# RNA Sequencing-Based Single Sample Predictors of Molecular Subtype and Risk of Recurrence for Clinical Assessment of Early-Stage Breast Cancer

**DOI:** 10.1101/2021.12.03.21267116

**Authors:** Johan Staaf, Jari Häkkinen, Cecilia Hegardt, Lao H Saal, Siker Kimbung, Ingrid Hedenfalk, Tonje Lien, Therese Sørlie, Bjørn Naume, Hege Russnes, Rachel Marcone, Ayyakkannu Ayyanan, Cathrin Brisken, Rebecka R. Malterling, Bengt Asking, Helena Olofsson, Henrik Lindman, Pär-Ola Bendahl, Anna Ehinger, Christer Larsson, Niklas Loman, Lisa Rydén, Martin Malmberg, Åke Borg, Johan Vallon-Christersson

## Abstract

**Background:** Multigene expression assays for molecular subtypes and biomarkers can aid clinical management of early invasive breast cancer (IBC). Based on RNA-sequencing we aimed to develop robust single-sample predictor (SSP) models for conventional clinical markers as well as molecular intrinsic subtype and risk of recurrence (ROR) that provide clinically relevant prognostic stratification.

**Methods:** A uniformly accrued breast cancer cohort of 7743 patients with RNA-sequencing data from fresh tissue was divided into a training set (n=5250) and a reserved test set (n=2412). We trained SSPs for PAM50 molecular subtypes and ROR assigned by nearest-centroid (NC) methods and SSPs for conventional clinical markers from histopathology data. Additionally, SSP classifications were compared with Prosigna in two external cohorts (ABiM, n=100 and OSLO2-EMIT0, n=103). Prognostic value was assessed using distant recurrence-free interval (DRFi).

**Results:** In the test set, agreement between SSP and NC classifications for PAM50 (five subtypes) and Subtype (four subtypes) was high (85%, Kappa=0.78) and very high (90%, Kappa=0.84) respectively. Accuracy for ROR risk category was high (84%, Kappa=0.75, weighted Kappa=0.90). The prognostic value for SSP and NC classification was assessed as equivalent and added clinically relevant prognostic information. Agreement for SSP and histopathology was very high or high for receptor status, while moderate and poor for Ki67 status and Nottingham histological grade, respectively. SSP concordance with Prosigna was high for subtype (OSLO 83% and ABiM 80%, Kappa=0.73 and 0.72, respectively) and moderate and high for ROR risk category (68% and 84%, Kappa=0.50 and 0.70, weighted Kappa=0.70 and 0.78). In pooled analysis, concordance between SSP and Prosigna for emulated treatment recommendation dichotomized for chemotherapy (yes vs. no) was high (85%, Kappa=0.66). In postmenopausal ER+/HER2-/N0 patients SSP application suggested changed treatment recommendations for up to 17% of patients, with nearly balanced escalation and de-escalation of chemotherapy.

**Conclusions:** Robust SSP models, mimicking histopathological variables, PAM50, and ROR classifications can be derived from RNA-sequencing that closely matches clinical tests. Agreement and DRFi analyses suggest that NC and SSP models are interchangeable on a group-level and nearly so on a patient level. Retrospective evaluation in ER+/HER2-/N0 IBC suggested that molecular testing could lead to a changed therapy recommendation for almost one-fifth of patients.

## Supplemental Data Table for "RNA Sequencing-Based Single Sample Predictors of Molecular Subtype and Risk of Recurrence for Clinical Assessment of Early-Stage Breast Cancer" (part 1 of 3)

### Sheet: SCANB.9206
GEX.assay	GEX.type	Follow.up.cohort	Test.set	Training.set	Merged	Library	RNA	Sample	Case	Patient	FRACTION_DUPLICATION	ALIGNED_PAIRS	PM_READS	PT_READS	PF_READS	ReadString	SequencerSerial	PoolName	LibraryProtocol	LibraryBarcode	LibraryBatchNo	RNA.QC.RIN.RQS	RNA.NDConc	QiacubeBatchNo	SpecimenType	BiopsyType	ReferenceYear	ReferenceSource	SamplingDate	DaysToLab	MinutesToRNALater	CoreBiopsy.InvCa	OpBiopsy.InvCa	Laterality	ER	ER.pct	PR	HER2	Ki67	LN.spec	LN	NHG	Age (5-year range, e.g., 35(31-35), 40(36-40), 45(41-45) etc.)	Size.mm	pT	T.size	InvCa.type	TreatGroup	ClinGroup	EvalGroup	EvalGroup.ERpHER2nLNn50	DRFi_days	DRFi_event	OS_days	OS_event	RFi_days	RFi_event	BCFi_days	BCFi_event	CClust	SSP.CC15	NCN.PAM50	NCN.Subtype	NCN.ROR.asT0	NCN.RORsd.asT0	NCN.ROR.asT1	NCN.RORsd.asT1	NCN.ROR.risk.cat	NCN.ROR.binary.risk.cat	NCN.ETR	NCN.ETR.dc	SSP.PAM50	SSP.Subtype	SSP.ROR.asT0	SSP.ROR.risk.cat	SSP.ROR.binary.risk.cat	SSP.ETR	SSP.ETR.dc	SSP.ER	SSP.PR	SSP.Ki67	SSP.NHG	SSP.HER2	SSP.HER2.ERp	SSP.HER2.ERn	SSP.HER2byERssp
S000001.l.r.m.c.lib.g.k2.a.t	StringTie	TRUE	TRUE	FALSE	S000001.l.r.m.c.lib.g	S000001.l.r.m.c.lib	S000001.l.r	S000001	C009086	Q009061	0.479471	27476002	29810649	33805749	35275900	50T1S6B1S57T1S	SN587	Pool0067	dUTP	AD001	4	7	51.43	1		OP	2010	IncaDiagnosisDate	18	4	40		Invasive cancer	LEFT	Positive		Positive	Negative		N0	0	2	85	13	T1c	0	Other	Endo	ERpHER2nLNn	ERpHER2nLNn_Endo	ERpHER2nLNn_Endo_50	2811	0	3313	1	2811	0	2660	0	NA	Rest	LumA	LumA	27.4059	2.80912	32.3079	2.64457	Low	Low/Intermediate	Endo	NoCT	LumA	LumA	c005	Low	Low/Intermediate	Endo	NoCT	Positive	Positive	Low	G1	Negative	HER2nERp	HER2nERn	Negative
S000002.l.r.m.c.lib.g2.k2.a.t	StringTie	TRUE	FALSE	FALSE	S000002.l.r.m.c.lib.g2	S000002.l.r.m.c.lib	S000002.l.r	S000002	C009085	Q009043	0.271196	10475247	11417155	13468829	13670894	54T1S6B1S53T1S	SN587	Pool0298	dUTP	AD002	4	9.7	244	1		OP	2010	IncaDiagnosisDate	23	4	110		Invasive cancer	LEFT	Negative		Negative	Negative		N0	0	3	70	16	T1c	0	Ductal	Chemo	TNBC	TNBC_Chemo		1805	0	4094	0	1805	0	2665	0	NA	Rest	Basal	Basal	76.2032	1.39611	81.1053	1.31416	High	High	ChemoEndo	ChemoEndo	Basal	Basal	c090	High	High	ChemoEndo	ChemoEndo	Negative	Negative	High	G3	Positive	HER2nERp	HER2nERn	Negative
S000002.l.r.m.c.lib.g.k2.a.t	StringTie	FALSE	FALSE	FALSE	S000002.l.r.m.c.lib.g	S000002.l.r.m.c.lib	S000002.l.r	S000002	C009085	Q009043	0.439567	22611523	24539673	28935368	29339306	50T1S6B1S57T1S	SN587	Pool0067	dUTP	AD002	4	9.7	244	1		OP	2010	IncaDiagnosisDate	23	4	110		Invasive cancer	LEFT	Negative		Negative	Negative		N0	0	3	70	16	T1c	0	Ductal	Chemo	TNBC	TNBC_Chemo		1805	0	4094	0	1805	0	2665	0	NA	Rest	Basal	Basal	76.7228	1.32929	81.6249	1.23951	High	High	ChemoEndo	ChemoEndo	Basal	Basal	c090	High	High	ChemoEndo	ChemoEndo	Negative	Negative	High	G3	Negative	HER2nERp	HER2nERn	Negative
S000003.l.r.m2.c.lib.g.k2.a.t	StringTie	FALSE	FALSE	TRUE	S000003.l.r.m2.c.lib.g	S000003.l.r.m2.c.lib	S000003.l.r	S000003	C009084	Q009039	0.306879	29042186	31391734	36155354	40077091	50T1S6B1S57T1S	SN587	Pool0068	dUTP	AD021	4	9.6	155.7	1		OP	2010	IncaDiagnosisDate	21	4	65			LEFT									65					None				719	0	785	1	719	0	785	1	NA	Rest	Her2	Her2	75.8433	1.75179	80.7453	1.68697					Her2	Her2	c065					Negative	Negative	High	G3	Negative	HER2nERp	HER2nERn	Negative
S000003.l.r.m.c.lib.g.k2.a.t	StringTie	FALSE	FALSE	TRUE	S000003.l.r.m.c.lib.g	S000003.l.r.m.c.lib	S000003.l.r	S000003	C009084	Q009039	0.309209	23758592	25798567	30015607	31307460	50T1S6B1S57T1S	SN587	Pool0067	dUTP	AD003	4	9.6	155.7	1		OP	2010	IncaDiagnosisDate	21	4	65			LEFT									65					None				719	0	785	1	719	0	785	1	NA	Rest	Her2	Her2	74.1476	1.76046	79.0497	1.68667					Her2	Her2	c065					Negative	Negative	High	G3	Negative	HER2nERp	HER2nERn	Negative
S000004.l.r.m2.c.lib.g.k2.a.t	StringTie	FALSE	FALSE	FALSE	S000004.l.r.m2.c.lib.g	S000004.l.r.m2.c.lib	S000004.l.r	S000004	C009083	Q009007	0.282123	24290622	25983097	27948975	28015610	75T1S6B75T1S	NS500281	Pool0607	TruSeq	AD008	314	9.7	132.1	1		OP	2010	IncaDiagnosisDate	32	4	55		Invasive cancer	LEFT	Positive		Positive	Negative		1to3	1	3	30	20	T1c	0	Ductal	ChemoEndo	ERpHER2nLNp	ERpHER2nLNp_ChemoEndo		1977	0	4096	0	1977	0	2667	0	NA	Rest	LumA	LumA	50.2969	2.24412	55.1989	2.10588	High	High	ChemoEndo	ChemoEndo	LumA	LumA	c065	High	High	ChemoEndo	ChemoEndo	Positive	Positive	High	G3	Negative	HER2nERp	HER2nERn	Negative
S000004.l.r.m.c.lib.g.k2.a.t	StringTie	FALSE	FALSE	FALSE	S000004.l.r.m.c.lib.g	S000004.l.r.m.c.lib	S000004.l.r	S000004	C009083	Q009007	0.392235	33716011	36557497	43458870	47271671	50T1S6B1S57T1S	SN587	Pool0067	dUTP	AD004	4	9.7	132.1	1		OP	2010	IncaDiagnosisDate	32	4	55		Invasive cancer	LEFT	Positive		Positive	Negative		1to3	1	3	30	20	T1c	0	Ductal	ChemoEndo	ERpHER2nLNp	ERpHER2nLNp_ChemoEndo		1977	0	4096	0	1977	0	2667	0	NA	Rest	LumA	LumA	45.0382	2.28204	49.9402	2.13063	High	High	ChemoEndo	ChemoEndo	LumA	LumA	c060	High	High	ChemoEndo	ChemoEndo	Positive	Positive	High	G3	Negative	HER2nERp	HER2nERn	Negative
S000005.l.r.m.c.lib.g.k2.a.t	StringTie	FALSE	FALSE	FALSE	S000005.l.r.m.c.lib.g	S000005.l.r.m.c.lib	S000005.l.r	S000005	C009082	Q009044	0.234651	6800351	7665466	8974141	18054304	50T1S6B1S57T1S	SN587	Pool0067	dUTP	AD005	4	9.1	76.99	1		OP	2010	IncaDiagnosisDate	21	4	48		Invasive cancer	LEFT	Positive		Positive	Negative		N0	0	1	70	18	T1c	0	Other	Endo	ERpHER2nLNn	ERpHER2nLNn_Endo	ERpHER2nLNn_Endo_50	1685	0	4085	0	1685	0	2656	0	NA	Rest	LumA	LumA	12.6527	3.26865	17.5547	3.09639	Low	Low/Intermediate	None	NoCT	LumA	LumA	c015	Low	Low/Intermediate	None	NoCT	Positive	Positive	Low	G1	Negative	HER2nERp	HER2nERn	Negative
S000006.l.r.lib.g.k2.a.t	StringTie	FALSE	FALSE	FALSE	S000006.l.r.lib.g	S000006.l.r.lib	S000006.l.r	S000006	C009081	Q009032	0.417877	21738771	26460984	27620453	27740760	75T1S6B75T1S	NS500281	Pool0401	NeoPrep	AD006	127	9.4	158.3	1		OP	2010	IncaDiagnosisDate	10	1	240		Invasive cancer	LEFT	Positive		Negative	Negative		N0	0	3	60	18	T1c	0	Ductal	ChemoEndo	ERpHER2nLNn	ERpHER2nLNn_ChemoEndo	ERpHER2nLNn_ChemoEndo_50	642	1	875	1	642	1	875	1	NA	Rest	Basal	Basal	64.3947	1.63118	69.2967	1.50869	High	High	ChemoEndo	ChemoEndo	Basal	Basal	c090	High	High	ChemoEndo	ChemoEndo	Negative	Negative	High	G3	Negative	HER2nERp	HER2nERn	Negative
S000006.l.r.m2.c.lib.g.k2.a.t	StringTie	FALSE	FALSE	FALSE	S000006.l.r.m2.c.lib.g	S000006.l.r.m2.c.lib	S000006.l.r	S000006	C009081	Q009032	0.268971	27633793	31327155	33668434	33705337	75T1S6B75T1S	NS500281	Pool0333	TruSeq	AD010	73	9.4	158.3	1		OP	2010	IncaDiagnosisDate	10	1	240		Invasive cancer	LEFT	Positive		Negative	Negative		N0	0	3	60	18	T1c	0	Ductal	ChemoEndo	ERpHER2nLNn	ERpHER2nLNn_ChemoEndo	ERpHER2nLNn_ChemoEndo_50	642	1	875	1	642	1	875	1	NA	Rest	Basal	Basal	62.4177	1.75162	67.3198	1.62547	High	High	ChemoEndo	ChemoEndo	Basal	Basal	c090	High	High	ChemoEndo	ChemoEndo	Negative	Negative	High	G3	Negative	HER2nERp	HER2nERn	Negative
S000006.l.r.m.c.lib.g.k2.a.t	StringTie	TRUE	TRUE	FALSE	S000006.l.r.m.c.lib.g	S000006.l.r.m.c.lib	S000006.l.r	S000006	C009081	Q009032	0.348712	16853064	18679176	22300675	25026321	50T1S6B1S57T1S	SN587	Pool0067	dUTP	AD006	4	9.4	158.3	1		OP	2010	IncaDiagnosisDate	10	1	240		Invasive cancer	LEFT	Positive		Negative	Negative		N0	0	3	60	18	T1c	0	Ductal	ChemoEndo	ERpHER2nLNn	ERpHER2nLNn_ChemoEndo	ERpHER2nLNn_ChemoEndo_50	642	1	875	1	642	1	875	1	NA	Rest	Basal	Basal	63.1497	1.71436	68.0517	1.58695	High	High	ChemoEndo	ChemoEndo	Basal	Basal	c090	High	High	ChemoEndo	ChemoEndo	Negative	Negative	High	G3	Negative	HER2nERp	HER2nERn	Negative
S000007.l.r.m.c.lib.g.k2.a.t	StringTie	FALSE	FALSE	TRUE	S000007.l.r.m.c.lib.g	S000007.l.r.m.c.lib	S000007.l.r	S000007	C009080	Q009050	0.504334	24263050	26339802	30194448	33906665	50T1S6B1S57T1S	SN587	Pool0067	dUTP	AD007	4	9.2	198.2	1		OP	2010	IncaDiagnosisDate	37	1	75		Invasive cancer	RIGHT	Positive		Positive	Negative		N0	0	1	70	13	T1c	0	Other	Endo	ERpHER2nLNn	ERpHER2nLNn_Endo	ERpHER2nLNn_Endo_50	1806	0	4096	0	1806	0	2667	0	1	Rest	LumA	LumA	2.67134	2.9918	7.03443	3.47409	Low	Low/Intermediate	None	NoCT	LumA	LumA	c005	Low	Low/Intermediate	None	NoCT	Positive	Positive	Low	G1	Negative	HER2nERp	HER2nERn	Negative
S000008.l.r.m.c.lib.g.k2.a.t	StringTie	TRUE	TRUE	FALSE	S000008.l.r.m.c.lib.g	S000008.l.r.m.c.lib	S000008.l.r	S000008	C009079	Q009012	0.428019	15164220	16955086	19200299	30180253	50T1S6B1S57T1S	SN587	Pool0067	dUTP	AD009	4	9.3	110.3	1		OP	2010	IncaDiagnosisDate	13	1	76		Invasive cancer	RIGHT	Positive		Positive	Negative		N0	0	2	40	9	T1b	0	Ductal	Endo	ERpHER2nLNn	ERpHER2nLNn_Endo		1477	0	4067	0	1477	0	534	1	NA	Rest	LumA	LumA	30.9547	2.71626	35.8568	2.55402	Low	Low/Intermediate	None	NoCT	LumA	LumA	c030	Low	Low/Intermediate	None	NoCT	Positive	Positive	High	G2	Negative	HER2nERp	HER2pERn	Negative
S000009.l.r.m.c.lib.g.k2.a.t	StringTie	FALSE	FALSE	TRUE	S000009.l.r.m.c.lib.g	S000009.l.r.m.c.lib	S000009.l.r	S000009	C009078	Q009017	0.379487	37288813	40431557	47083068	47894442	50T1S6B1S57T1S	SN587	Pool0067	dUTP	AD010	4	9	77.34	1		OP	2010	IncaDiagnosisDate	38	5	95		Invasive cancer	LEFT	Positive		Positive	Negative		N0	0	2	50	15	T1c	0	Ductal	Endo	ERpHER2nLNn	ERpHER2nLNn_Endo		1953	0	4096	0	1953	0	2667	0	2	Rest	LumB	LumB	60.3534	2.19553	65.2554	2.08792	High	High	ChemoEndo	ChemoEndo	LumB	LumB	c065	High	High	ChemoEndo	ChemoEndo	Positive	Positive	High	G3	Negative	HER2nERp	HER2pERn	Negative
S000010.l.r.lib.g.k2.a.t	StringTie	FALSE	FALSE	FALSE	S000010.l.r.lib.g	S000010.l.r.lib	S000010.l.r	S000010	C009077	Q009010	0.313192	25849387	31297640	32464111	32525302	75T1S6B75T1S	NS500281	Pool0401	NeoPrep	AD013	127	8.8	248.3	1		OP	2010	IncaDiagnosisDate	48	5	85		Invasive cancer	RIGHT	Positive		Positive	Positive		N0	0	3	40	30	T2	1	Ductal	ImmuChemoEndo	HER2pERp	HER2pERp_ImmuChemoEndo		2084	0	4106	0	2084	0	2677	0	NA	Rest	LumA	LumA	53.3332	2.15176	58.2353	2.01482	Intermediate	Low/Intermediate	Endo	NoCT	Her2	Her2	c080	High	High	ChemoEndo	ChemoEndo	Positive	Negative	High	G3	Positive	HER2pERp	HER2pERn	Positive
S000010.l.r.m2.c.lib.g.k2.a.t	StringTie	FALSE	FALSE	FALSE	S000010.l.r.m2.c.lib.g	S000010.l.r.m2.c.lib	S000010.l.r	S000010	C009077	Q009010	0.219729	27111777	30411697	32596974	32711248	75T1S6B75T1S	NS500281	Pool0327	TruSeq	AD009	71	8.8	248.3	1		OP	2010	IncaDiagnosisDate	48	5	85		Invasive cancer	RIGHT	Positive		Positive	Positive		N0	0	3	40	30	T2	1	Ductal	ImmuChemoEndo	HER2pERp	HER2pERp_ImmuChemoEndo		2084	0	4106	0	2084	0	2677	0	NA	Rest	LumA	LumA	52.2758	2.13461	57.1778	1.99766	Intermediate	Low/Intermediate	Endo	NoCT	Her2	Her2	c085	High	High	ChemoEndo	ChemoEndo	Positive	Negative	High	G3	Positive	HER2pERp	HER2pERn	Positive
S000010.l.r.m.c.lib.g.k2.a.t	StringTie	FALSE	FALSE	FALSE	S000010.l.r.m.c.lib.g	S000010.l.r.m.c.lib	S000010.l.r	S000010	C009077	Q009010	0.300173	26216724	28542419	33124530	34118566	50T1S6B1S57T1S	SN587	Pool0067	dUTP	AD011	4	8.8	248.3	1		OP	2010	IncaDiagnosisDate	48	5	85		Invasive cancer	RIGHT	Positive		Positive	Positive		N0	0	3	40	30	T2	1	Ductal	ImmuChemoEndo	HER2pERp	HER2pERp_ImmuChemoEndo		2084	0	4106	0	2084	0	2677	0	NA	Rest	LumA	LumA	55.6807	2.17433	60.5827	2.05264	High	High	ChemoEndo	ChemoEndo	Her2	Her2	c085	High	High	ChemoEndo	ChemoEndo	Positive	Positive	High	G3	Positive	HER2pERp	HER2pERn	Positive
S000011.l.r.m.c.lib.g.k2.a.t	StringTie	TRUE	TRUE	FALSE	S000011.l.r.m.c.lib.g	S000011.l.r.m.c.lib	S000011.l.r	S000011	C009076	Q009057	0.249263	21836563	23776673	27160335	36773285	50T1S6B1S57T1S	SN587	Pool0067	dUTP	AD012	4	9.3	116.2	1		OP	2010	IncaDiagnosisDate	31	4	27		Invasive cancer	LEFT	Positive		Positive	Negative		1to3	1	2	80	18	T1c	0	Lobular	Endo	ERpHER2nLNp	ERpHER2nLNp_Endo	ERpHER2nLNp_Endo_50	1892	0	4088	0	1892	0	2659	0	NA	Rest	LumA	LumA	27.9472	3.024	32.8492	2.86627	Intermediate	Low/Intermediate	Endo	NoCT	LumA	LumA	c020	Intermediate	Low/Intermediate	Endo	NoCT	Positive	Negative	Low	G2	Negative	HER2nERp	HER2pERn	Negative
S000012.l.r.m.c.lib.g.k2.a.t	StringTie	TRUE	TRUE	FALSE	S000012.l.r.m.c.lib.g	S000012.l.r.m.c.lib	S000012.l.r	S000012	C009075	Q009027	0.244287	23031230	24845753	28986179	30478539	50T1S6B1S57T1S	SN587	Pool0067	dUTP	AD013	4	9.4	224.7	1		OP	2010	IncaDiagnosisDate	35	4	45		Invasive cancer	RIGHT	Negative		Negative	Negative		1to3	1	3	60	25	T2	1	Ductal	Chemo	TNBC	TNBC_Chemo		3985	0	4092	0	3985	0	2663	0	NA	Rest	Basal	Basal	77.633	1.45542	82.535	1.38651	High	High	ChemoEndo	ChemoEndo	Basal	Basal	c090	High	High	ChemoEndo	ChemoEndo	Negative	Negative	High	G3	Negative	HER2nERp	HER2nERn	Negative
S000013.l2.r.n.m.c.lib.g.k.a.t	StringTie	FALSE	FALSE	FALSE	S000013.l2.r.n.m.c.lib.g	S000013.l2.r.n.m.c.lib	S000013.l2.r	S000013	C009074	Q009058	0.236026	21865824	23533193	25824045	25831092	75T1S6B75T1S	NS500281	Pool0617	TruSeq	AD009	323	-8.5	314	841		OP	2010	IncaDiagnosisDate	31	4	43		Invasive cancer	LEFT	Positive		Positive	Negative		1to3	1	2	80	27	T4	1	Ductal	Endo	ERpHER2nLNp	ERpHER2nLNp_Endo	ERpHER2nLNp_Endo_50	436	0	1767	1	436	0	1584	0	NA	Rest	unclassified	unclassified	43.2264	2.32364	48.1284	2.16761	High	High			LumA	LumA	c035	Intermediate	Low/Intermediate			Positive	Negative	Low	G2	Negative	HER2nERp	HER2nERn	Negative
S000013.l.r.m.c.lib.g.k2.a.t	StringTie	TRUE	FALSE	FALSE	S000013.l.r.m.c.lib.g	S000013.l.r.m.c.lib	S000013.l.r	S000013	C009074	Q009058	0.194701	14271143	15401278	17823605	25031909	50T1S6B1S57T1S	SN587	Pool0067	dUTP	AD014	4	8.9	257.9	2		OP	2010	IncaDiagnosisDate	31	4	43		Invasive cancer	LEFT	Positive		Positive	Negative		1to3	1	2	80	27	T4	1	Ductal	Endo	ERpHER2nLNp	ERpHER2nLNp_Endo	ERpHER2nLNp_Endo_50	436	0	1767	1	436	0	1584	0	NA	Rest	LumB	LumB	47.6716	2.15035	52.5737	1.99824	High	High			LumB	LumB	c035	Intermediate	Low/Intermediate			Positive	Negative	High	G2	Negative	HER2nERp	HER2nERn	Negative
S000014.l.r.m.c.lib.g.k2.a.t	StringTie	TRUE	TRUE	FALSE	S000014.l.r.m.c.lib.g	S000014.l.r.m.c.lib	S000014.l.r	S000014	C009073	Q009031	0.454173	26688852	29034646	33149849	36115234	50T1S6B1S57T1S	SN587	Pool0067	dUTP	AD015	4	7.6	34.84	2		OP	2010	IncaDiagnosisDate	15	1	40		Invasive cancer	LEFT	Positive		Positive	Negative		1to3	1	3	60	14	T1c	0	Ductal	Endo	ERpHER2nLNp	ERpHER2nLNp_Endo	ERpHER2nLNp_Endo_50	463	1	730	1	463	1	730	1	NA	Rest	LumA	LumA	30.5332	2.77457	35.4353	2.61297	Intermediate	Low/Intermediate	Endo	NoCT	Normal	LumA	c050	High	High	ChemoEndo	ChemoEndo	Positive	Positive	High	G3	Negative	HER2nERp	HER2nERn	Negative
S000015.l.r.lib2.g.k2.a.t	StringTie	FALSE	FALSE	FALSE	S000015.l.r.lib2.g	S000015.l.r.lib2	S000015.l.r	S000015	C009072	Q009023	0.254022	22496053	26863857	27949989	27996636	75T1S6B75T1S	NS500281	Pool0401	NeoPrep	AD018	127	9.4	290.3	2		OP	2010	IncaDiagnosisDate	5	8	18		Invasive cancer	LEFT	Positive		Positive	Negative		N0	0	2	55	18	T1c	0	Lobular	Endo	ERpHER2nLNn	ERpHER2nLNn_Endo	ERpHER2nLNn_Endo_50	3841	0	4064	0	3841	0	2635	0	NA	Rest	LumA	LumA	18.6974	3.10596	23.5994	2.93846	Low	Low/Intermediate	Endo	NoCT	LumA	LumA	c010	Low	Low/Intermediate	Endo	NoCT	Positive	Positive	Low	G1	Negative	HER2nERp	HER2nERn	Negative
S000015.l.r.lib.g.k2.a.t	StringTie	FALSE	FALSE	FALSE	S000015.l.r.lib.g	S000015.l.r.lib	S000015.l.r	S000015	C009072	Q009023	0.27251	28439083	33958783	35431398	35510553	75T1S6B75T1S	NS500281	Pool0401	NeoPrep	AD012	127	9.4	290.3	2		OP	2010	IncaDiagnosisDate	5	8	18		Invasive cancer	LEFT	Positive		Positive	Negative		N0	0	2	55	18	T1c	0	Lobular	Endo	ERpHER2nLNn	ERpHER2nLNn_Endo	ERpHER2nLNn_Endo_50	3841	0	4064	0	3841	0	2635	0	NA	Rest	LumA	LumA	18.4015	3.10269	23.3035	2.93387	Low	Low/Intermediate	Endo	NoCT	LumA	LumA	c010	Low	Low/Intermediate	Endo	NoCT	Positive	Positive	Low	G1	Negative	HER2nERp	HER2nERn	Negative
S000015.l.r.m2.c.lib.g.k2.a.t	StringTie	FALSE	FALSE	FALSE	S000015.l.r.m2.c.lib.g	S000015.l.r.m2.c.lib	S000015.l.r	S000015	C009072	Q009023	0.189588	24718372	28454979	30412154	30443188	75T1S6B75T1S	NS500281	Pool0328	TruSeq	AD003	71	9.4	290.3	2		OP	2010	IncaDiagnosisDate	5	8	18		Invasive cancer	LEFT	Positive		Positive	Negative		N0	0	2	55	18	T1c	0	Lobular	Endo	ERpHER2nLNn	ERpHER2nLNn_Endo	ERpHER2nLNn_Endo_50	3841	0	4064	0	3841	0	2635	0	NA	Rest	LumA	LumA	17.0622	3.13738	21.9642	2.96837	Low	Low/Intermediate	Endo	NoCT	LumA	LumA	c015	Low	Low/Intermediate	Endo	NoCT	Positive	Positive	Low	G1	Negative	HER2nERp	HER2nERn	Negative
S000015.l.r.m3.c.lib.g.k2.a.t	StringTie	FALSE	FALSE	FALSE	S000015.l.r.m3.c.lib.g	S000015.l.r.m3.c.lib	S000015.l.r	S000015	C009072	Q009023	0.188758	34210304	38017955	41192758	41252786	75T1S6B75T1S	NS500281	Pool0329	TruSeq	AD027	71	9.4	290.3	2		OP	2010	IncaDiagnosisDate	5	8	18		Invasive cancer	LEFT	Positive		Positive	Negative		N0	0	2	55	18	T1c	0	Lobular	Endo	ERpHER2nLNn	ERpHER2nLNn_Endo	ERpHER2nLNn_Endo_50	3841	0	4064	0	3841	0	2635	0	NA	Rest	LumA	LumA	16.3449	3.17835	21.247	3.00715	Low	Low/Intermediate	Endo	NoCT	LumA	LumA	c015	Low	Low/Intermediate	Endo	NoCT	Positive	Positive	Low	G1	Negative	HER2nERp	HER2pERn	Negative
S000015.l.r.m.c.lib.g.k2.a.t	StringTie	TRUE	TRUE	FALSE	S000015.l.r.m.c.lib.g	S000015.l.r.m.c.lib	S000015.l.r	S000015	C009072	Q009023	0.255747	32402055	34656978	38475928	40730653	50T1S6B1S57T1S	SN587	Pool0067	dUTP	AD018	4	9.4	290.3	2		OP	2010	IncaDiagnosisDate	5	8	18		Invasive cancer	LEFT	Positive		Positive	Negative		N0	0	2	55	18	T1c	0	Lobular	Endo	ERpHER2nLNn	ERpHER2nLNn_Endo	ERpHER2nLNn_Endo_50	3841	0	4064	0	3841	0	2635	0	NA	Rest	LumA	LumA	20.2715	3.08129	25.1735	2.91488	Low	Low/Intermediate	Endo	NoCT	LumA	LumA	c005	Low	Low/Intermediate	Endo	NoCT	Positive	Positive	Low	G1	Negative	HER2nERp	HER2pERn	Negative
S000016.l.r.m.c.lib.g.k2.a.t	StringTie	FALSE	FALSE	FALSE	S000016.l.r.m.c.lib.g	S000016.l.r.m.c.lib	S000016.l.r	S000016	C009071	Q009038	0.368315	32965316	35404938	40002002	42891519	50T1S6B1S57T1S	SN587	Pool0067	dUTP	AD019	4	8.6	69.49	2		OP	2010	IncaDiagnosisDate	19	2	50		Invasive cancer	RIGHT	Positive	90	Positive	Negative		N0	0	1	65	8	T1b	0	Ductal	Endo	ERpHER2nLNn	ERpHER2nLNn_Endo	ERpHER2nLNn_Endo_50	2447	0	4072	0	2447	0	2643	0	NA	Norm15	LumA	LumA	0.684232	1.87464	3.12619	3.06783	Low	Low/Intermediate	None	NoCT	LumA	LumA	c005	Low	Low/Intermediate	None	NoCT	Positive	Positive	Low	G1	Negative	HER2nERp	HER2nERn	Negative
S000017.l.r.m.c.lib.g.k2.a.t	StringTie	TRUE	FALSE	TRUE	S000017.l.r.m.c.lib.g	S000017.l.r.m.c.lib	S000017.l.r	S000017	C009069	Q009030	0.20898	23290720	24916192	27104780	31212215	50T1S6B1S57T1S	SN587	Pool0067	dUTP	AD020	4	9.5	675.4	2		OP	2010	IncaDiagnosisDate	21	1	18		Invasive cancer	RIGHT	Positive		Positive	Positive		N0	0	2	60	15	T1c	0	Ductal	Endo	HER2pERp			3710	1	4073	0	3680	1	2827	0	3	Rest	LumB	LumB	53.563	2.02423	58.4651	1.88906	Intermediate	Low/Intermediate			LumB	LumB	c075	High	High	ChemoEndo	ChemoEndo	Positive	Positive	High	G3	Negative	HER2pERp	HER2pERn	Positive
S000018.l.r.lib.g.k2.a.t	StringTie	FALSE	FALSE	FALSE	S000018.l.r.lib.g	S000018.l.r.lib	S000018.l.r	S000018	C009070	Q009038	0.273118	30257020	36073535	37709665	37784142	75T1S6B75T1S	NS500281	Pool0401	NeoPrep	AD014	127	9.2	118	2		OP	2010	IncaDiagnosisDate	19	2	60		Invasive cancer	LEFT	Positive		Positive	Negative		N0	0	2	65	12	T1c	0	Ductal	Endo	ERpHER2nLNn	ERpHER2nLNn_Endo	ERpHER2nLNn_Endo_50	2447	0	4072	0	2447	0	2643	0	NA	Rest	LumA	LumA	19.3706	3.05416	24.2727	2.88778	Low	Low/Intermediate	Endo	NoCT	LumA	LumA	c010	Low	Low/Intermediate	Endo	NoCT	Positive	Positive	Low	G1	Negative	HER2nERp	HER2nERn	Negative
S000018.l.r.m2.c.lib.g.k2.a.t	StringTie	FALSE	FALSE	FALSE	S000018.l.r.m2.c.lib.g	S000018.l.r.m2.c.lib	S000018.l.r	S000018	C009070	Q009038	0.200781	28723613	32079459	34640237	34690066	75T1S6B75T1S	NS500281	Pool0329	TruSeq	AD022	71	9.2	118	2		OP	2010	IncaDiagnosisDate	19	2	60		Invasive cancer	LEFT	Positive		Positive	Negative		N0	0	2	65	12	T1c	0	Ductal	Endo	ERpHER2nLNn	ERpHER2nLNn_Endo	ERpHER2nLNn_Endo_50	2447	0	4072	0	2447	0	2643	0	NA	Rest	LumA	LumA	16.4409	3.11857	21.3429	2.94731	Low	Low/Intermediate	Endo	NoCT	LumA	LumA	c010	Low	Low/Intermediate	Endo	NoCT	Positive	Positive	Low	G1	Negative	HER2nERp	HER2nERn	Negative
S000018.l.r.m.c.lib.g.k2.a.t	StringTie	FALSE	FALSE	FALSE	S000018.l.r.m.c.lib.g	S000018.l.r.m.c.lib	S000018.l.r	S000018	C009070	Q009038	0.205352	23282578	24889933	27580940	32402528	50T1S6B1S57T1S	SN587	Pool0067	dUTP	AD022	4	9.2	118	2		OP	2010	IncaDiagnosisDate	19	2	60		Invasive cancer	LEFT	Positive		Positive	Negative		N0	0	2	65	12	T1c	0	Ductal	Endo	ERpHER2nLNn	ERpHER2nLNn_Endo	ERpHER2nLNn_Endo_50	2447	0	4072	0	2447	0	2643	0	NA	Rest	LumA	LumA	18.0091	3.12153	22.9112	2.95179	Low	Low/Intermediate	Endo	NoCT	LumA	LumA	c010	Low	Low/Intermediate	Endo	NoCT	Positive	Positive	Low	G1	Negative	HER2nERp	HER2nERn	Negative
S000019.l.r.m.c.lib.g.k2.a.t	StringTie	TRUE	TRUE	FALSE	S000019.l.r.m.c.lib.g	S000019.l.r.m.c.lib	S000019.l.r	S000019	C009068	Q009021	0.273549	27794789	30938049	35000913	39259081	50T1S6B1S57T1S	SN587	Pool0067	dUTP	AD025	4	9.1	377.1	2		OP	2010	IncaDiagnosisDate	15	1			Invasive cancer	RIGHT	Positive		Positive	Positive		N0	0	3	55	32	T2	1	Ductal	ImmuChemoEndo	HER2pERp	HER2pERp_ImmuChemoEndo		1830	0	4067	0	1830	0	2638	0	NA	Rest	LumB	LumB	73.1109	1.41367	78.0129	1.3144	High	High	ChemoEndo	ChemoEndo	LumB	LumB	c070	High	High	ChemoEndo	ChemoEndo	Positive	Negative	High	G3	Positive	HER2nERp	HER2nERn	Negative
S000020.l.r.m.c.lib.g.k2.a.t	StringTie	TRUE	TRUE	FALSE	S000020.l.r.m.c.lib.g	S000020.l.r.m.c.lib	S000020.l.r	S000020	C009067	Q009041	0.364328	29592285	31760868	35736958	36570856	50T1S6B1S57T1S	SN587	Pool0068	dUTP	AD001	4	9.2	96.62	2		OP	2010	IncaDiagnosisDate	25	4	55		Invasive cancer	LEFT	Negative		Negative	Positive		N0	0	3	65	15	T1c	0	Other	ImmuChemo	HER2pERn	HER2pERn_ImmuChemo		3972	0	4079	0	3972	0	2650	0	NA	Rest	Her2	Her2	44.6711	2.34158	49.5732	2.19226	Intermediate	Low/Intermediate			Normal	Her2	c050	Intermediate	Low/Intermediate			Negative	Negative	High	G3	Positive	HER2pERp	HER2pERn	Positive
S000021.l.r.m.c.lib.g.k2.a.t	StringTie	TRUE	TRUE	FALSE	S000021.l.r.m.c.lib.g	S000021.l.r.m.c.lib	S000021.l.r	S000021	C009066	Q009013	0.258355	21476610	23640328	27107806	27602089	50T1S6B1S57T1S	SN587	Pool0068	dUTP	AD002	4	9.2	110.6	2		OP	2010	IncaDiagnosisDate	29	1			Invasive cancer	LEFT	Positive		Positive	Negative		N0	0	2	45	10	T1b	0	Ductal	None	ERpHER2nLNn	ERpHER2nLNn_None		3973	0	4080	0	2987	1	2651	0	NA	Norm15	LumA	LumA	1.19615	2.36371	4.67821	3.30062	Low	Low/Intermediate	None	NoCT	Normal	LumA	c005	Low	Low/Intermediate	None	NoCT	Positive	Positive	Low	G1	Negative	HER2nERp	HER2nERn	Negative
S000022.l.r.m2.c.lib.g.k2.a.t	StringTie	TRUE	FALSE	TRUE	S000022.l.r.m2.c.lib.g	S000022.l.r.m2.c.lib	S000022.l.r	S000022	C009065	Q009049	0.264961	30227386	32550099	36557752	37648804	50T1S6B1S57T1S	SN587	Pool0069	dUTP	AD021	4	9	195.9	2		OP	2010	IncaDiagnosisDate	24	5	55		Invasive cancer	RIGHT	Positive		Negative	Negative		N0	0	2	70	23	T2	1	Lobular	Endo	ERpHER2nLNn	ERpHER2nLNn_Endo	ERpHER2nLNn_Endo_50	2244	0	4075	0	2244	0	2829	0	2	Rest	LumA	LumA	26.1193	2.92734	31.0214	2.76682	Low	Low/Intermediate	Endo	NoCT	LumA	LumA	c020	Low	Low/Intermediate	Endo	NoCT	Positive	Negative	Low	G1	Negative	HER2nERp	HER2pERn	Negative
S000022.l.r.m.c.lib.g.k2.a.t	StringTie	FALSE	FALSE	TRUE	S000022.l.r.m.c.lib.g	S000022.l.r.m.c.lib	S000022.l.r	S000022	C009065	Q009049	0.268744	32369911	34991271	39749758	41342498	50T1S6B1S57T1S	SN587	Pool0068	dUTP	AD003	4	9	195.9	2		OP	2010	IncaDiagnosisDate	24	5	55		Invasive cancer	RIGHT	Positive		Negative	Negative		N0	0	2	70	23	T2	1	Lobular	Endo	ERpHER2nLNn	ERpHER2nLNn_Endo	ERpHER2nLNn_Endo_50	2244	0	4075	0	2244	0	2829	0	NA	Rest	LumA	LumA	29.6091	2.83807	34.5111	2.68166	Low	Low/Intermediate	Endo	NoCT	LumA	LumA	c020	Low	Low/Intermediate	Endo	NoCT	Positive	Negative	Low	G1	Negative	HER2nERp	HER2pERn	Negative
S000023.l.r.m.c.lib.g.k2.a.t	StringTie	TRUE	TRUE	FALSE	S000023.l.r.m.c.lib.g	S000023.l.r.m.c.lib	S000023.l.r	S000023	C009064	Q009045	0.191795	20766118	22309273	25189720	28861923	50T1S6B1S57T1S	SN587	Pool0068	dUTP	AD004	4	9.4	182.9	2		OP	2010	IncaDiagnosisDate	25	4	70		Invasive cancer	RIGHT	Positive		Positive	Negative		1to3	1	1	70	20	T1c	0	Ductal	Endo	ERpHER2nLNp	ERpHER2nLNp_Endo	ERpHER2nLNp_Endo_50	3968	0	4075	0	3968	0	2646	0	NA	Rest	LumA	LumA	34.0166	2.80849	38.9186	2.65761	Intermediate	Low/Intermediate	Endo	NoCT	LumA	LumA	c055	High	High	ChemoEndo	ChemoEndo	Positive	Positive	High	G2	Negative	HER2nERp	HER2nERn	Negative
S000024.l.r.m.c.lib.g.k2.a.t	StringTie	TRUE	TRUE	FALSE	S000024.l.r.m.c.lib.g	S000024.l.r.m.c.lib	S000024.l.r	S000024	C009063	Q009029	0.273094	27173694	29771084	33817123	35823418	50T1S6B1S57T1S	SN587	Pool0068	dUTP	AD005	4	9	237.1	2		OP	2010	IncaDiagnosisDate	23	4	60		Invasive cancer	RIGHT	Positive		Positive	Negative		N0	0	3	60	33	T2	1	Ductal	Endo	ERpHER2nLNn	ERpHER2nLNn_Endo	ERpHER2nLNn_Endo_50	3885	0	4073	0	3885	0	2644	0	NA	Rest	LumA	LumA	26.7901	2.83148	31.6921	2.66486	Low	Low/Intermediate	Endo	NoCT	LumA	LumA	c020	Low	Low/Intermediate	Endo	NoCT	Positive	Positive	High	G2	Negative	HER2nERp	HER2nERn	Negative
S000025.l.r.m.c.lib.g.k2.a.t	StringTie	TRUE	TRUE	FALSE	S000025.l.r.m.c.lib.g	S000025.l.r.m.c.lib	S000025.l.r	S000025	C009062	Q009011	0.190829	18933380	20936853	23225475	40870464	50T1S6B1S57T1S	SN587	Pool0068	dUTP	AD006	4	9	176.8	3		OP	2010	IncaDiagnosisDate	19	3	35		Invasive cancer	LEFT	Positive	75	Negative	Negative		1to3	1	2	40	45	T2	1	Other	Endo	ERpHER2nLNp	ERpHER2nLNp_Endo		3927	0	4065	0	3927	0	2721	0	NA	Rest	LumA	LumA	26.704	2.93439	31.606	2.77281	Intermediate	Low/Intermediate	Endo	NoCT	Normal	LumA	c030	Intermediate	Low/Intermediate	Endo	NoCT	Positive	Negative	High	G2	Negative	HER2pERp	HER2pERn	Positive
S000026.l.r.m.c.lib.g.k2.a.t	StringTie	FALSE	FALSE	TRUE	S000026.l.r.m.c.lib.g	S000026.l.r.m.c.lib	S000026.l.r	S000026	C009061	Q009019	0.301729	25381925	27292739	30199200	32821103	50T1S6B1S57T1S	SN587	Pool0068	dUTP	AD007	4	8.8	390.1	3		OP	2010	SamplingDate	0	3	33			LEFT																									0	NA	Rest	Basal	Basal	77.6295	1.28527	82.5316	1.20449					Basal	Basal	c090					Negative	Negative	High	G3	Negative	HER2nERp	HER2nERn	Negative
S000027.l.r.m.c.lib.g.k2.a.t	StringTie	FALSE	FALSE	TRUE	S000027.l.r.m.c.lib.g	S000027.l.r.m.c.lib	S000027.l.r	S000027	C009060	Q009022	0.317297	20830569	22693574	25121816	28533737	50T1S6B1S57T1S	SN587	Pool0068	dUTP	AD009	4	9	464.1	3		OP	2010	SamplingDate	0	2	26			LEFT																									0	NA	Rest	Basal	Basal	59.9869	1.76318	64.8889	1.62769					Basal	Basal	c090					Negative	Negative	High	G3	Negative	HER2nERp	HER2nERn	Negative
S000028.l.r.lib2.g.k2.a.t	StringTie	TRUE	TRUE	FALSE	S000028.l.r.lib2.g	S000028.l.r.lib2	S000028.l.r	S000028	C009059	Q009015	0.314044	27815121	30246450	31600974	31730907	75T1S6B75T1S	NS500281	Pool0435	NeoPrep	AD023	157	9.4	114.8	3		OP	2010	IncaDiagnosisDate	15	2	28		Invasive cancer	LEFT	Positive	100	Positive	Negative		4toX	1	3	45	25	T2	1	Ductal	ChemoEndo	ERpHER2nLNp	ERpHER2nLNp_ChemoEndo		3692	0	4060	0	3692	0	2631	0	NA	Rest	LumA	LumA	44.8782	2.56268	49.7803	2.42716	High	High	ChemoEndo	ChemoEndo	LumA	LumA	c075	High	High	ChemoEndo	ChemoEndo	Positive	Positive	High	G3	Negative	HER2nERp	HER2nERn	Negative
S000028.l.r.m.c.lib.g.k2.a.t	StringTie	FALSE	FALSE	FALSE	S000028.l.r.m.c.lib.g	S000028.l.r.m.c.lib	S000028.l.r	S000028	C009059	Q009015	0.482486	33328984	35820870	39938053	41236902	50T1S6B1S57T1S	SN587	Pool0068	dUTP	AD010	4	9.4	114.8	3		OP	2010	IncaDiagnosisDate	15	2	28		Invasive cancer	LEFT	Positive	100	Positive	Negative		4toX	1	3	45	25	T2	1	Ductal	ChemoEndo	ERpHER2nLNp	ERpHER2nLNp_ChemoEndo		3692	0	4060	0	3692	0	2631	0	NA	Rest	unclassified	unclassified	47.8927	2.35571	52.7947	2.21993	High	High	ChemoEndo	ChemoEndo	LumB	LumB	c070	High	High	ChemoEndo	ChemoEndo	Positive	Positive	High	G3	Negative	HER2nERp	HER2nERn	Negative
S000029.l.r.m2.c.lib.g.k2.a.t	StringTie	FALSE	FALSE	FALSE	S000029.l.r.m2.c.lib.g	S000029.l.r.m2.c.lib	S000029.l.r	S000029	C009058	Q009042	0.268475	21920821	23576677	25199248	25238231	75T1S6B75T1S	NS500281	Pool0577	TruSeq	AD002	291	8.6	413.3	3		OP	2010	IncaDiagnosisDate	21	4	30		Invasive cancer	RIGHT	Positive	100	Positive	Negative		N0	0	3	65	26	T2	1	Ductal	Endo	ERpHER2nLNn	ERpHER2nLNn_Endo	ERpHER2nLNn_Endo_50	1843	0	4068	0	1843	0	2639	0	NA	Rest	LumB	LumB	58.9568	1.78795	63.8589	1.65185	High	High	ChemoEndo	ChemoEndo	LumB	LumB	c065	High	High	ChemoEndo	ChemoEndo	Positive	Positive	High	G3	Negative	HER2nERp	HER2nERn	Negative
S000029.l.r.m.c.lib.g.k2.a.t	StringTie	TRUE	TRUE	FALSE	S000029.l.r.m.c.lib.g	S000029.l.r.m.c.lib	S000029.l.r	S000029	C009058	Q009042	0.489236	19735476	21374503	24069415	25741499	50T1S6B1S57T1S	SN587	Pool0068	dUTP	AD011	4	8.6	413.3	3		OP	2010	IncaDiagnosisDate	21	4	30		Invasive cancer	RIGHT	Positive	100	Positive	Negative		N0	0	3	65	26	T2	1	Ductal	Endo	ERpHER2nLNn	ERpHER2nLNn_Endo	ERpHER2nLNn_Endo_50	1843	0	4068	0	1843	0	2639	0	NA	Rest	LumB	LumB	57.4387	1.83565	62.3408	1.6971	High	High	ChemoEndo	ChemoEndo	LumB	LumB	c055	Intermediate	Low/Intermediate	ChemoEndo	ChemoEndo	Positive	Positive	High	G3	Negative	HER2nERp	HER2nERn	Negative
S000030.l.r.m.c.lib.g.k2.a.t	StringTie	FALSE	FALSE	TRUE	S000030.l.r.m.c.lib.g	S000030.l.r.m.c.lib	S000030.l.r	S000030	C009057	Q009008	0.239692	13441543	14584177	16321283	22641232	50T1S6B1S57T1S	SN587	Pool0068	dUTP	AD012	4	9.2	432.8	3		OP	2010	IncaDiagnosisDate	20	2	52		In situ only	LEFT						N0	0	3	35		Tis			None				1815	0	4067	0	1815	0	2638	0	NA	Rest	Her2	Her2	51.3276	2.19933	56.2297	2.06295					Normal	Her2	c030					Negative	Negative	High	G3	Positive	HER2pERp	HER2pERn	Positive
S000031.l.r.m.c.lib.g.k2.a.t	StringTie	TRUE	TRUE	FALSE	S000031.l.r.m.c.lib.g	S000031.l.r.m.c.lib	S000031.l.r	S000031	C009056	Q009046	0.327428	19394351	21439958	25129541	28902471	50T1S6B1S57T1S	SN587	Pool0068	dUTP	AD013	4	9.2	62.9	3		OP	2010	IncaDiagnosisDate	13	2			Invasive cancer	RIGHT	Positive		Positive	Negative		N0	0	2	70	7	T1b	0	Ductal	Endo	ERpHER2nLNn	ERpHER2nLNn_Endo	ERpHER2nLNn_Endo_50	1868	0	4058	0	1868	0	2629	0	NA	Rest	LumA	LumA	21.1081	3.01325	26.0101	2.84492	Low	Low/Intermediate	None	NoCT	LumA	LumA	c020	Low	Low/Intermediate	None	NoCT	Positive	Positive	Low	G1	Negative	HER2nERp	HER2nERn	Negative
S000032.l.r.m.c.lib.g.k2.a.t	StringTie	TRUE	FALSE	TRUE	S000032.l.r.m.c.lib.g	S000032.l.r.m.c.lib	S000032.l.r	S000032	C009055	Q009056	0.233512	19105561	20891305	23566493	26724035	50T1S6B1S57T1S	SN587	Pool0068	dUTP	AD014	4	7.9	26.3	3		OP	2010	IncaDiagnosisDate	13	2	41		Invasive cancer	LEFT	Positive		Positive	Positive		N0	0	1	75	12	T1c	0	Other	None	HER2pERp			1847	0	4058	0	1847	0	2629	0	4	Rest	LumA	LumA	19.5911	3.08296	24.4931	2.91403	Low	Low/Intermediate	None	NoCT	LumA	LumA	c010	Low	Low/Intermediate	None	NoCT	Positive	Positive	Low	G1	Negative	HER2nERp	HER2nERn	Negative
S000033.l.r.m.c.lib.g.k2.a.t	StringTie	TRUE	TRUE	FALSE	S000033.l.r.m.c.lib.g	S000033.l.r.m.c.lib	S000033.l.r	S000033	C009054	Q009048	0.259778	19637808	21252325	24278527	32841903	50T1S6B1S57T1S	SN587	Pool0068	dUTP	AD015	4	9.3	87.8	3		OP	2010	IncaDiagnosisDate	24	4	170		Invasive cancer	LEFT	Positive		Negative	Negative		N0	0	2	70	21	T2	1	Lobular	Endo	ERpHER2nLNn	ERpHER2nLNn_Endo	ERpHER2nLNn_Endo_50	3883	0	4071	0	3883	0	2642	0	NA	Rest	LumA	LumA	19.5873	3.08361	24.4893	2.91754	Low	Low/Intermediate	Endo	NoCT	LumA	LumA	c010	Low	Low/Intermediate	Endo	NoCT	Positive	Positive	Low	G1	Negative	HER2nERp	HER2nERn	Negative
S000034.l.r.m.c.lib.g.k2.a.t	StringTie	TRUE	TRUE	FALSE	S000034.l.r.m.c.lib.g	S000034.l.r.m.c.lib	S000034.l.r	S000034	C009053	Q009040	0.242991	15768144	17050615	18987401	22801430	50T1S6B1S57T1S	SN587	Pool0068	dUTP	AD018	4	9.3	569.3	3		OP	2010	IncaDiagnosisDate	33	4	153		Invasive cancer	RIGHT	Positive		Positive	Negative		N0	0	2	65	14	T1c	0	Ductal	Endo	ERpHER2nLNn	ERpHER2nLNn_Endo	ERpHER2nLNn_Endo_50	3892	0	4080	0	3892	0	2651	0	NA	Rest	LumB	LumB	69.5193	1.64175	74.4214	1.53936	High	High	ChemoEndo	ChemoEndo	LumB	LumB	c090	High	High	ChemoEndo	ChemoEndo	Positive	Negative	High	G3	Negative	HER2nERp	HER2nERn	Negative
S000035.l.r.m.c.lib.g.k2.a.t	StringTie	FALSE	FALSE	TRUE	S000035.l.r.m.c.lib.g	S000035.l.r.m.c.lib	S000035.l.r	S000035	C009052	Q009060	0.312809	26038574	28896047	30491544	30508954	75T1S6B75T1S	NS500281	Pool0345	TruSeq	AD001	78	6.9	10.8	3		OP	2010	SamplingDate	0	2	36			RIGHT																									0	NA	Rest	Normal	LumA	20.5271	3.16146	25.4291	2.99346					Normal	Basal	c005					Negative	Negative	Low	G1	Negative	HER2nERp	HER2nERn	Negative
S000036.l.r.m.c.lib.g.k2.a.t	StringTie	TRUE	TRUE	FALSE	S000036.l.r.m.c.lib.g	S000036.l.r.m.c.lib	S000036.l.r	S000036	C009051	Q009018	0.282971	21751001	23418240	25937637	28406079	50T1S6B1S57T1S	SN587	Pool0068	dUTP	AD019	4	9	170.6	3		OP	2010	IncaDiagnosisDate	14	4	88		Invasive cancer	LEFT	Positive		Positive	Positive		N0	0	2	50	21	T2	1	Ductal	ImmuChemoEndo	HER2pERp	HER2pERp_ImmuChemoEndo		1925	0	1925	1	1925	0	1925	0	NA	Rest	LumA	LumA	32.4383	2.64414	37.3403	2.47846	Low	Low/Intermediate	Endo	NoCT	LumA	LumA	c025	Low	Low/Intermediate	Endo	NoCT	Positive	Positive	Low	G2	Positive	HER2pERp	HER2pERn	Positive
S000037.l.r.m.c.lib.g.k2.a.t	StringTie	TRUE	TRUE	FALSE	S000037.l.r.m.c.lib.g	S000037.l.r.m.c.lib	S000037.l.r	S000037	C009050	Q009059	0.277433	28940956	31602521	35390450	39526976	50T1S6B1S57T1S	SN587	Pool0068	dUTP	AD020	4	8.8	138.1	4		OP	2010	IncaDiagnosisDate	28	4	70		Invasive cancer	LEFT	Positive	75	Positive	Negative		1to3	1	3	80	37	T2	1	Ductal	Endo	ERpHER2nLNp	ERpHER2nLNp_Endo	ERpHER2nLNp_Endo_50	1323	1	1968	1	1323	1	1968	1	NA	Rest	Basal	Basal	66.1623	1.94194	71.0643	1.83749	High	High	ChemoEndo	ChemoEndo	Her2	Her2	c090	High	High	ChemoEndo	ChemoEndo	Positive	Negative	High	G3	Negative	HER2nERp	HER2nERn	Negative
S000038.l.r.m.c.lib.g.k2.a.t	StringTie	TRUE	TRUE	FALSE	S000038.l.r.m.c.lib.g	S000038.l.r.m.c.lib	S000038.l.r	S000038	C009049	Q009062	0.204997	26557414	29049188	33105736	41362921	50T1S6B1S57T1S	SN587	Pool0068	dUTP	AD022	4	8.9	29.18	4		OP	2010	IncaDiagnosisDate	24	3	36		Invasive cancer	RIGHT	Positive		Positive	Negative		N0	0	2	90	22	T2	1	Ductal	Endo	ERpHER2nLNn	ERpHER2nLNn_Endo	ERpHER2nLNn_Endo_50	3879	0	4067	0	3879	0	2638	0	NA	Rest	LumA	LumA	42.5529	2.50212	47.4549	2.3586	Intermediate	Low/Intermediate	Endo	NoCT	LumB	LumA	c050	Intermediate	Low/Intermediate	Endo	NoCT	Positive	Positive	High	G2	Positive	HER2nERp	HER2nERn	Negative
S000039.l.r.m.c.lib.g.k2.a.t	StringTie	TRUE	TRUE	FALSE	S000039.l.r.m.c.lib.g	S000039.l.r.m.c.lib	S000039.l.r	S000039	C009048	Q009009	0.271018	29081167	31453686	34392649	39014457	50T1S6B1S57T1S	SN587	Pool0068	dUTP	AD023	4	9	713.6	4		OP	2010	IncaDiagnosisDate	31	4			Invasive cancer	LEFT	Negative		Negative	Negative		1to3	1	3	40	17	T1c	0	Ductal	Chemo	TNBC	TNBC_Chemo		3968	0	4075	0	3968	0	2646	0	NA	Rest	Basal	Basal	65.3371	1.59837	70.2392	1.47296	High	High	ChemoEndo	ChemoEndo	Basal	Basal	c090	High	High	ChemoEndo	ChemoEndo	Negative	Negative	High	G3	Negative	HER2nERp	HER2nERn	Negative
S000040.l.r.m.c.lib.g.k2.a.t	StringTie	FALSE	FALSE	FALSE	S000040.l.r.m.c.lib.g	S000040.l.r.m.c.lib	S000040.l.r	S000040	C009048	Q009009	0.180698	15352447	17132024	18812017	32481795	50T1S6B1S57T1S	SN587	Pool0068	dUTP	AD025	4	9.7	903.4	4	LN	OP	2010	IncaDiagnosisDate	31	4			Invasive cancer	LEFT	Negative		Negative	Negative		1to3	1	3	40	17	T1c	0	Ductal	Chemo	TNBC	TNBC_Chemo		3968	0	4075	0	3968	0	2646	0	NA	Rest	Basal	Basal	75.6636	1.4329	80.5656	1.34144	High	High	ChemoEndo	ChemoEndo	Basal	Basal	c090	High	High	ChemoEndo	ChemoEndo	Negative	Negative	High	G3	Negative	HER2nERp	HER2nERn	Negative
S000041.l.r.m.c.lib.g.k2.a.t	StringTie	TRUE	TRUE	FALSE	S000041.l.r.m.c.lib.g	S000041.l.r.m.c.lib	S000041.l.r	S000041	C009047	Q009025	0.198078	25122124	26864857	30604282	33107936	50T1S6B1S57T1S	SN587	Pool0069	dUTP	AD001	4	8.9	270.4	4		OP	2010	IncaDiagnosisDate	3	3			Invasive cancer	RIGHT	Positive		Negative	Negative		N0	0	3	55	25	T2	1	Ductal	Endo	ERpHER2nLNn	ERpHER2nLNn_Endo	ERpHER2nLNn_Endo_50	3858	0	4046	0	3858	0	2617	0	NA	Rest	LumB	LumB	74.495	1.38993	79.3971	1.29692	High	High	ChemoEndo	ChemoEndo	LumB	LumB	c085	High	High	ChemoEndo	ChemoEndo	Positive	Negative	High	G3	Positive	HER2pERp	HER2pERn	Positive
S000042.l.r.m.c.lib.g.k2.a.t	StringTie	TRUE	TRUE	FALSE	S000042.l.r.m.c.lib.g	S000042.l.r.m.c.lib	S000042.l.r	S000042	C009046	Q009034	0.251112	37721674	39926515	44325068	45517485	50T1S6B1S57T1S	SN587	Pool0069	dUTP	AD002	4	9.3	186.6	4		OP	2010	IncaDiagnosisDate	20	3	36		Invasive cancer	RIGHT	Positive		Positive	Negative		N0	0	2	60	10	T1b	0	Ductal	None	ERpHER2nLNn	ERpHER2nLNn_None	ERpHER2nLNn_None_50	2406	0	4060	0	2406	0	2631	0	NA	Rest	LumA	LumA	42.05	2.66788	46.952	2.5306	Intermediate	Low/Intermediate	Endo	NoCT	LumA	LumA	c055	Intermediate	Low/Intermediate	Endo	NoCT	Positive	Negative	High	G2	Positive	HER2pERp	HER2nERn	Positive
S000043.l.r.lib.g.k2.a.t	StringTie	FALSE	FALSE	FALSE	S000043.l.r.lib.g	S000043.l.r.lib	S000043.l.r	S000043	C009045	Q009047	0.323366	25841613	31197979	32474350	32557885	75T1S6B75T1S	NS500281	Pool0401	NeoPrep	AD005	127	8.4	210	4		OP	2010	IncaDiagnosisDate	8	2	12		Invasive cancer	LEFT	Negative		Negative	Negative		N0	0	2	70	21	T2	1	Ductal	Chemo	TNBC	TNBC_Chemo		375	0	4047	0	375	0	2618	0	NA	Rest	LumA	LumA	29.2977	3.05096	34.1998	2.90168	Low	Low/Intermediate	Endo	NoCT	Normal	Her2	c005	Low	Low/Intermediate			Negative	Negative	Low	G1	Negative	HER2nERp	HER2nERn	Negative
S000043.l.r.m2.c.lib.g.k2.a.t	StringTie	TRUE	TRUE	FALSE	S000043.l.r.m2.c.lib.g	S000043.l.r.m2.c.lib	S000043.l.r	S000043	C009045	Q009047	0.419156	34977486	38320115	43694328	44707195	50T1S6B1S57T1S	SN587	Pool0070	dUTP	AD021	4	8.4	210	4		OP	2010	IncaDiagnosisDate	8	2	12		Invasive cancer	LEFT	Negative		Negative	Negative		N0	0	2	70	21	T2	1	Ductal	Chemo	TNBC	TNBC_Chemo		375	0	4047	0	375	0	2618	0	NA	Rest	LumA	LumA	29.0036	3.18612	33.9057	3.04188	Low	Low/Intermediate	Endo	NoCT	Normal	LumA	c005	Low	Low/Intermediate	Endo	NoCT	Negative	Negative	Low	G1	Negative	HER2nERp	HER2nERn	Negative
S000043.l.r.m3.c.lib.g.k2.a.t	StringTie	FALSE	FALSE	FALSE	S000043.l.r.m3.c.lib.g	S000043.l.r.m3.c.lib	S000043.l.r	S000043	C009045	Q009047	0.344626	27800548	31401288	34727167	34744339	75T1S6B75T1S	NS500281	Pool0394	TruSeq	AD012	119	8.4	210	4		OP	2010	IncaDiagnosisDate	8	2	12		Invasive cancer	LEFT	Negative		Negative	Negative		N0	0	2	70	21	T2	1	Ductal	Chemo	TNBC	TNBC_Chemo		375	0	4047	0	375	0	2618	0	NA	Rest	Normal	LumA	29.9817	3.01457	34.8837	2.86156	Low	Low/Intermediate	Endo	NoCT	Normal	Her2	c005	Low	Low/Intermediate			Negative	Negative	Low	G1	Negative	HER2nERp	HER2nERn	Negative
S000043.l.r.m.c.lib.g.k2.a.t	StringTie	FALSE	FALSE	FALSE	S000043.l.r.m.c.lib.g	S000043.l.r.m.c.lib	S000043.l.r	S000043	C009045	Q009047	0.278069	30169569	32698175	37123608	38660500	50T1S6B1S57T1S	SN587	Pool0069	dUTP	AD003	4	8.4	210	4		OP	2010	IncaDiagnosisDate	8	2	12		Invasive cancer	LEFT	Negative		Negative	Negative		N0	0	2	70	21	T2	1	Ductal	Chemo	TNBC	TNBC_Chemo		375	0	4047	0	375	0	2618	0	NA	Rest	LumA	LumA	33.1872	3.04701	38.0893	2.89802	Low	Low/Intermediate	Endo	NoCT	Normal	Her2	c005	Low	Low/Intermediate			Negative	Negative	Low	G1	Negative	HER2nERp	HER2nERn	Negative
S000044.l.r.m.c.lib.g.k2.a.t	StringTie	TRUE	TRUE	FALSE	S000044.l.r.m.c.lib.g	S000044.l.r.m.c.lib	S000044.l.r	S000044	C009044	Q009035	0.192987	19557088	20969273	23819048	28847717	50T1S6B1S57T1S	SN587	Pool0069	dUTP	AD004	4	9	88.26	4		OP	2010	IncaDiagnosisDate	19	3	33		Invasive cancer	RIGHT	Positive	100	Positive	Negative		1to3	1	2	65	50	T2	1	Lobular	ChemoEndo	ERpHER2nLNp	ERpHER2nLNp_ChemoEndo	ERpHER2nLNp_ChemoEndo_50	386	0	1025	1	386	0	1025	1	NA	Rest	LumA	LumA	16.0198	3.12555	20.9219	2.95297	Intermediate	Low/Intermediate	Endo	NoCT	LumA	LumA	c010	Low	Low/Intermediate	Endo	NoCT	Positive	Positive	Low	G1	Negative	HER2nERp	HER2nERn	Negative
S000045.l.r.lib.g.k2.a.t	StringTie	FALSE	FALSE	FALSE	S000045.l.r.lib.g	S000045.l.r.lib	S000045.l.r	S000045	C009043	Q009033	0.288455	26098668	31566576	32942003	33003505	75T1S6B75T1S	NS500281	Pool0401	NeoPrep	AD015	127	8.9	483	4		OP	2010	IncaDiagnosisDate	26	1	20		Invasive cancer	RIGHT	Positive	100	Positive	Negative		4toX	1	3	60	11	T1c	0	Ductal	ChemoEndo	ERpHER2nLNp	ERpHER2nLNp_ChemoEndo	ERpHER2nLNp_ChemoEndo_50	3451	1	4064	0	3451	1	2635	0	NA	Rest	LumA	LumA	48.5517	2.14371	53.4538	1.99285	High	High	ChemoEndo	ChemoEndo	LumB	LumB	c060	High	High	ChemoEndo	ChemoEndo	Positive	Positive	High	G3	Negative	HER2nERp	HER2nERn	Negative
S000045.l.r.m2.c.lib.g.k2.a.t	StringTie	TRUE	TRUE	FALSE	S000045.l.r.m2.c.lib.g	S000045.l.r.m2.c.lib	S000045.l.r	S000045	C009043	Q009033	0.244945	26699998	28803673	31611623	31641932	75T1S6B75T1S	NS500281	Pool0354	TruSeq	AD006	86	8.9	483	4		OP	2010	IncaDiagnosisDate	26	1	20		Invasive cancer	RIGHT	Positive	100	Positive	Negative		4toX	1	3	60	11	T1c	0	Ductal	ChemoEndo	ERpHER2nLNp	ERpHER2nLNp_ChemoEndo	ERpHER2nLNp_ChemoEndo_50	3451	1	4064	0	3451	1	2635	0	NA	Rest	LumA	LumA	49.5188	2.12432	54.4208	1.97531	High	High	ChemoEndo	ChemoEndo	LumB	LumB	c065	High	High	ChemoEndo	ChemoEndo	Positive	Positive	High	G3	Negative	HER2nERp	HER2nERn	Negative
S000045.l.r.m.c.lib.g.k2.a.t	StringTie	FALSE	FALSE	FALSE	S000045.l.r.m.c.lib.g	S000045.l.r.m.c.lib	S000045.l.r	S000045	C009043	Q009033	0.310935	34347606	36706996	41213938	43427513	50T1S6B1S57T1S	SN587	Pool0069	dUTP	AD005	4	8.9	483	4		OP	2010	IncaDiagnosisDate	26	1	20		Invasive cancer	RIGHT	Positive	100	Positive	Negative		4toX	1	3	60	11	T1c	0	Ductal	ChemoEndo	ERpHER2nLNp	ERpHER2nLNp_ChemoEndo	ERpHER2nLNp_ChemoEndo_50	3451	1	4064	0	3451	1	2635	0	NA	Rest	LumA	LumA	49.8027	2.18262	54.7047	2.03538	High	High	ChemoEndo	ChemoEndo	LumB	LumB	c065	High	High	ChemoEndo	ChemoEndo	Positive	Positive	High	G3	Negative	HER2nERp	HER2nERn	Negative
S000046.l.r.m.c.lib.g.k2.a.t	StringTie	TRUE	TRUE	FALSE	S000046.l.r.m.c.lib.g	S000046.l.r.m.c.lib	S000046.l.r	S000046	C009042	Q009014	0.175709	16456734	17785760	20241911	28509011	50T1S6B1S57T1S	SN587	Pool0069	dUTP	AD006	4	8	324.4	4		OP	2010	IncaDiagnosisDate	20	1	40		Invasive cancer	LEFT	Positive	75	Positive	Negative		4toX	1	3	45	13	T1c	0	Ductal	ChemoEndo	ERpHER2nLNp	ERpHER2nLNp_ChemoEndo		1995	0	4058	0	1995	0	2629	0	NA	Rest	unclassified	unclassified	53.6243	2.41215	58.5263	2.29037	High	High	ChemoEndo	ChemoEndo	LumA	LumA	c050	High	High	ChemoEndo	ChemoEndo	Positive	Positive	High	G3	Negative	HER2nERp	HER2nERn	Negative
S000047.l.r.m.c.lib.g.k2.a.t	StringTie	TRUE	TRUE	FALSE	S000047.l.r.m.c.lib.g	S000047.l.r.m.c.lib	S000047.l.r	S000047	C009041	Q009026	0.224638	17993908	19345385	22216085	29864248	50T1S6B1S57T1S	SN587	Pool0069	dUTP	AD007	4	7.6	24.62	7		OP	2010	IncaDiagnosisDate	9	1	47		Invasive cancer	RIGHT	Positive		Positive	Negative		N0	0	2	55	42	T2	1	Lobular	Endo	ERpHER2nLNn	ERpHER2nLNn_Endo	ERpHER2nLNn_Endo_50	1822	0	2397	1	1822	0	2214	0	NA	Rest	LumA	LumA	27.1426	2.96532	32.0446	2.80316	Low	Low/Intermediate	Endo	NoCT	LumA	LumA	c015	Low	Low/Intermediate	Endo	NoCT	Positive	Positive	Low	G2	Negative	HER2nERp	HER2nERn	Negative
S000048.l.r.m.c.lib.g.k2.a.t	StringTie	TRUE	TRUE	FALSE	S000048.l.r.m.c.lib.g	S000048.l.r.m.c.lib	S000048.l.r	S000048	C009040	Q009024	0.243861	19755608	22198940	24717595	33361861	50T1S6B1S57T1S	SN587	Pool0069	dUTP	AD009	4	9.3	234	7		OP	2010	IncaDiagnosisDate	53	3	24		Invasive cancer	RIGHT	Positive		Negative	Negative		N0	0	2	55	20	T1c	0	Other	Endo	ERpHER2nLNn	ERpHER2nLNn_Endo	ERpHER2nLNn_Endo_50	3905	0	4093	0	3905	0	2664	0	NA	Rest	LumB	LumB	56.6449	1.90288	61.547	1.76462	Intermediate	Low/Intermediate			LumB	LumB	c045	Intermediate	Low/Intermediate			Positive	Negative	High	G2	Negative	HER2nERp	HER2nERn	Negative
S000049.l.r.m.c.lib.g.k2.a.t	StringTie	TRUE	TRUE	FALSE	S000049.l.r.m.c.lib.g	S000049.l.r.m.c.lib	S000049.l.r	S000049	C009039	Q009036	0.425662	28795678	30889253	34121971	34803320	50T1S6B1S57T1S	SN587	Pool0069	dUTP	AD010	4	9.1	287.1	5		OP	2010	IncaDiagnosisDate	20	1	57		Invasive cancer	LEFT	Negative		Negative	Negative		N0	0	3	65	10	T1b	0	Ductal	Chemo	TNBC	TNBC_Chemo		3951	0	4058	0	3951	0	2629	0	NA	Rest	Basal	Basal	74.1468	1.48536	79.0488	1.40035	High	High			Basal	Basal	c090	High	High			Negative	Negative	High	G3	Negative	HER2nERp	HER2nERn	Negative
S000050.l.r.m.c.lib.g.k2.a.t	StringTie	TRUE	TRUE	FALSE	S000050.l.r.m.c.lib.g	S000050.l.r.m.c.lib	S000050.l.r	S000050	C009038	Q009020	0.428882	35594174	38534098	41540003	42320928	50T1S6B1S57T1S	SN587	Pool0069	dUTP	AD011	4	9.3	605	5		OP	2010	IncaDiagnosisDate	24	3	110		Invasive cancer	RIGHT	Positive		Positive	Negative		N0	0	2	50	25	T2	1	Ductal	Endo	ERpHER2nLNn	ERpHER2nLNn_Endo		3957	0	4064	0	3957	0	2635	0	NA	Rest	LumA	LumA	24.4218	2.8994	29.3238	2.73044	Low	Low/Intermediate	Endo	NoCT	LumA	LumA	c025	Low	Low/Intermediate	Endo	NoCT	Positive	Positive	Low	G1	Negative	HER2nERp	HER2nERn	Negative
S000051.l.r.m.c.lib.g.k2.a.t	StringTie	FALSE	FALSE	TRUE	S000051.l.r.m.c.lib.g	S000051.l.r.m.c.lib	S000051.l.r	S000051	C009037	Q009053	0.341142	27214433	30137057	33292470	40717532	50T1S6B1S57T1S	SN587	Pool0069	dUTP	AD012	4	7.7	25.5	5		OP	2010	IncaDiagnosisDate	35	3	95		Invasive cancer	RIGHT	Positive		Positive	Negative		N0	0	1	75	30	T2	1	Other	Endo	ERpHER2nLNn	ERpHER2nLNn_Endo	ERpHER2nLNn_Endo_50	1873	0	4075	0	1873	0	2829	0	4	Rest	LumA	LumA	30.9448	3.0193	35.8469	2.87305	Low	Low/Intermediate	Endo	NoCT	LumA	LumA	c015	Low	Low/Intermediate	Endo	NoCT	Positive	Positive	Low	G1	Negative	HER2nERp	HER2nERn	Negative
S000052.l.r.m.c.lib.g.k2.a.t	StringTie	FALSE	FALSE	TRUE	S000052.l.r.m.c.lib.g	S000052.l.r.m.c.lib	S000052.l.r	S000052	C009036	Q009053	0.326856	24674684	26529923	29986248	31271407	50T1S6B1S57T1S	SN587	Pool0069	dUTP	AD013	4	9	52.05	5		OP	2010	IncaDiagnosisDate	52	3	135		Invasive cancer	LEFT	Positive		Positive	Negative		N0	0	1	75	18	T1c	0	Ductal	Endo	ERpHER2nLNn	ERpHER2nLNn_Endo	ERpHER2nLNn_Endo_50	1890	0	4092	0	1890	0	2846	0	2	Rest	LumA	LumA	38.7498	2.61098	43.6519	2.46178	Low	Low/Intermediate	None	NoCT	LumA	LumA	c030	Low	Low/Intermediate	None	NoCT	Positive	Positive	Low	G1	Negative	HER2nERp	HER2pERn	Negative
S000053.l.r.m.c.lib.g.k2.a.t	StringTie	TRUE	TRUE	FALSE	S000053.l.r.m.c.lib.g	S000053.l.r.m.c.lib	S000053.l.r	S000053	C009035	Q009037	0.307469	24551856	26526436	29373142	30155746	50T1S6B1S57T1S	SN587	Pool0069	dUTP	AD014	4	8.2	220.9	5		OP	2010	IncaDiagnosisDate	16	4	30		Invasive cancer	RIGHT	Positive	100	Negative	Negative		N0	0	3	65	23	T2	1	Ductal	Endo	ERpHER2nLNn	ERpHER2nLNn_Endo	ERpHER2nLNn_Endo_50	3865	0	4053	0	3865	0	2624	0	NA	Rest	LumB	LumB	66.8092	2.02007	71.7112	1.92859	High	High	ChemoEndo	ChemoEndo	Her2	Her2	c090	High	High	ChemoEndo	ChemoEndo	Positive	Negative	High	G3	Negative	HER2nERp	HER2nERn	Negative
S000054.l.r.m.c.lib.g.k2.a.t	StringTie	TRUE	TRUE	FALSE	S000054.l.r.m.c.lib.g	S000054.l.r.m.c.lib	S000054.l.r	S000054	C009031	Q009055	0.301013	18487626	19926460	22859052	23465278	50T1S6B1S57T1S	SN587	Pool0069	dUTP	AD015	4	8.4	156.8	5		OP	2010	IncaDiagnosisDate	16	5	133		Invasive cancer	RIGHT	Negative		Negative	Negative		N0	0	3	75	12	T1c	0	Ductal	Chemo	TNBC	TNBC_Chemo		3326	0	4053	0	3326	0	2624	0	NA	Rest	Basal	Basal	73.1915	1.50227	78.0936	1.40816	High	High	ChemoEndo	ChemoEndo	Basal	Basal	c090	High	High	ChemoEndo	ChemoEndo	Negative	Negative	High	G3	Negative	HER2nERp	HER2nERn	Negative
S000056.l.r.m.c.lib.g.k2.a.t	StringTie	TRUE	TRUE	FALSE	S000056.l.r.m.c.lib.g	S000056.l.r.m.c.lib	S000056.l.r	S000056	C009029	Q009016	0.39649	22478672	24516534	28561844	31744125	50T1S6B1S57T1S	SN587	Pool0069	dUTP	AD018	4	8.9	80.16	5		CoreBiopsy	2010	IncaDiagnosisDate	0	2	15	Invasive cancer		RIGHT	Negative	0	Negative	Positive		1to3	1		50	20	T1c	0	Ductal	ImmuChemo	HER2pERn	HER2pERn_ImmuChemo		294	1	537	1	294	1	538	1	NA	Rest	Basal	Basal	56.0885	1.85588	60.9905	1.71231	High	High	ChemoEndo	ChemoEndo	Basal	Basal	c090	High	High	ChemoEndo	ChemoEndo	Negative	Negative	High	G3	Negative	HER2nERp	HER2nERn	Negative
S000057.l.r.m.c.lib.g.k2.a.t	StringTie	TRUE	TRUE	FALSE	S000057.l.r.m.c.lib.g	S000057.l.r.m.c.lib	S000057.l.r	S000057	C009028	Q008993	0.305469	31123695	33341155	36908308	38171659	50T1S6B1S57T1S	SN587	Pool0069	dUTP	AD019	4	9.7	384.3	5		OP	2010	IncaDiagnosisDate	14	3	22		Invasive cancer	RIGHT	Positive		Positive	Negative		1to3	1	2	60	17	T1c	0	Ductal	ChemoEndo	ERpHER2nLNp	ERpHER2nLNp_ChemoEndo	ERpHER2nLNp_ChemoEndo_50	3811	0	4047	0	3811	0	2618	0	NA	Rest	LumB	LumB	70.7858	1.89286	75.6879	1.80703	High	High	ChemoEndo	ChemoEndo	LumB	LumB	c075	High	High	ChemoEndo	ChemoEndo	Positive	Negative	High	G3	Negative	HER2pERp	HER2pERn	Positive
S000058.l.r.m.c.lib.g.k2.a.t	StringTie	TRUE	TRUE	FALSE	S000058.l.r.m.c.lib.g	S000058.l.r.m.c.lib	S000058.l.r	S000058	C009027	Q008991	0.280454	21337800	23168299	26840122	33733410	50T1S6B1S57T1S	SN587	Pool0069	dUTP	AD020	4	8	39.35	5		OP	2010	IncaDiagnosisDate	15	1	16		Invasive cancer	LEFT	Positive		Positive	Negative		N0	0	2	60	25	T2	1	Lobular	Endo	ERpHER2nLNn	ERpHER2nLNn_Endo	ERpHER2nLNn_Endo_50	3724	0	4046	0	3724	0	2617	0	NA	Rest	LumA	LumA	46.1662	2.86033	51.0682	2.74023	Intermediate	Low/Intermediate	Endo	NoCT	LumA	LumA	c055	Intermediate	Low/Intermediate	Endo	NoCT	Positive	Negative	High	G2	Negative	HER2nERp	HER2nERn	Negative
S000059.l.r.m.c.lib.g.k2.a.t	StringTie	TRUE	FALSE	TRUE	S000059.l.r.m.c.lib.g	S000059.l.r.m.c.lib	S000059.l.r	S000059	C009026	Q008999	0.284319	29737622	31997461	35522861	37928076	50T1S6B1S57T1S	SN587	Pool0069	dUTP	AD022	4	8.6	508.1	5		OP	2010	IncaDiagnosisDate	29	2			Invasive cancer	LEFT	Positive	100	Negative	Negative		N0	0	3	75	34	T2	1	Ductal	Endo	ERpHER2nLNn	ERpHER2nLNn_Endo	ERpHER2nLNn_Endo_50			173	1				0	5	Rest	LumB	LumB	70.3859	1.39528	75.288	1.28264	High	High	ChemoEndo	ChemoEndo	LumB	LumB	c085	High	High	ChemoEndo	ChemoEndo	Positive	Negative	High	G3	Positive	HER2pERp	HER2pERn	Positive
S000060.l.r.m.c.lib.g.k2.a.t	StringTie	TRUE	TRUE	FALSE	S000060.l.r.m.c.lib.g	S000060.l.r.m.c.lib	S000060.l.r	S000060	C009025	Q008994	0.246675	23185326	25033810	28879885	34031060	50T1S6B1S57T1S	SN587	Pool0069	dUTP	AD025	4	8	45.04	5		OP	2010	IncaDiagnosisDate	27	3	24		Invasive cancer	RIGHT	Positive	30	Positive	Negative		4toX	1	2	65	65	T3	1	Lobular	ChemoEndo	ERpHER2nLNp	ERpHER2nLNp_ChemoEndo	ERpHER2nLNp_ChemoEndo_50	946	1	1912	1	946	1	1912	1	NA	Rest	LumA	LumA	11.8108	3.32217	16.7128	3.14871	High	High			Normal	LumA	c005	High	High			Positive	Negative	Low	G1	Negative	HER2nERp	HER2nERn	Negative
S000061.l.r.m.c.lib.g.k2.a.t	StringTie	FALSE	FALSE	FALSE	S000061.l.r.m.c.lib.g	S000061.l.r.m.c.lib	S000061.l.r	S000061	C009024	Q008996	0.584673	23701285	25605467	28536685	31083400	50T1S6B1S57T1S	SN587	Pool0070	dUTP	AD001	4	8.5	39.9	5		OP	2010	IncaDiagnosisDate	16	1	25		In situ only	LEFT						N0	0	3	65		Tis			None				2663	0	4047	0	2663	0	2618	0	NA	Norm15	Normal	LumA	0.544057	1.67386	2.53876	2.94791					Normal	Basal	c005					Positive	Negative	Low	G1	Negative	HER2nERp	HER2nERn	Negative
S000062.l.r.m.c.lib.g.k2.a.t	StringTie	TRUE	TRUE	FALSE	S000062.l.r.m.c.lib.g	S000062.l.r.m.c.lib	S000062.l.r	S000062	C009022	Q008987	0.275815	22574698	24398112	26674148	27141734	50T1S6B1S57T1S	SN587	Pool0070	dUTP	AD002	4	9.3	692.7	6		OP	2010	IncaDiagnosisDate	8	1	45		Invasive cancer	LEFT	Negative	0	Negative	Negative		1to3	1	3	55	32	T2	1	Ductal	Chemo	TNBC	TNBC_Chemo		876	0	4039	0	876	0	2610	0	NA	Rest	Basal	Basal	78.5581	1.56329	83.4602	1.49797	High	High	ChemoEndo	ChemoEndo	Basal	Basal	c090	High	High	ChemoEndo	ChemoEndo	Negative	Negative	High	G3	Positive	HER2pERp	HER2nERn	Negative
S000063.l.r.m2.c.lib.g.k2.a.t	StringTie	TRUE	FALSE	FALSE	S000063.l.r.m2.c.lib.g	S000063.l.r.m2.c.lib	S000063.l.r	S000063	C009021	Q008985	0.354156	14278696	15683164	17685899	22104065	50T1S6B1S57T1S	SN587	Pool0070	dUTP	AD003	4	9	219.3	6		OP	2010	IncaDiagnosisDate	9	1	76		Invasive cancer	LEFT	Positive		Positive	Negative		N0	0	1	55	13	T1c	0	Ductal	Endo	ERpHER2nLNn	ERpHER2nLNn_Endo	ERpHER2nLNn_Endo_50	1834	0	4040	0	1834	0	2611	0	NA	Rest	LumA	LumA	16.7021	3.15851	21.6042	2.98761	Low	Low/Intermediate	None	NoCT	LumA	LumA	c010	Low	Low/Intermediate	None	NoCT	Positive	Positive	Low	G1	Positive	HER2nERp	HER2pERn	Negative
S000063.l.r.m.c.lib.g.k2.a.t	StringTie	FALSE	FALSE	FALSE	S000063.l.r.m.c.lib.g	S000063.l.r.m.c.lib	S000063.l.r	S000063	C009021	Q008985	0.331216	32861172	34928283	38684378	40370748	50T1S6B1S57T1S	SN587	Pool0067	dUTP	AD021	4	9	219.3	6		OP	2010	IncaDiagnosisDate	9	1	76		Invasive cancer	LEFT	Positive		Positive	Negative		N0	0	1	55	13	T1c	0	Ductal	Endo	ERpHER2nLNn	ERpHER2nLNn_Endo	ERpHER2nLNn_Endo_50	1834	0	4040	0	1834	0	2611	0	NA	Rest	LumA	LumA	22.1674	2.98455	27.0694	2.82087	Low	Low/Intermediate	None	NoCT	LumA	LumA	c015	Low	Low/Intermediate	None	NoCT	Positive	Positive	Low	G1	Negative	HER2nERp	HER2pERn	Negative
S000064.l.r.m.c.lib.g.k2.a.t	StringTie	TRUE	TRUE	FALSE	S000064.l.r.m.c.lib.g	S000064.l.r.m.c.lib	S000064.l.r	S000064	C009020	Q008995	0.234765	24368913	26194331	28902191	34093039	50T1S6B1S57T1S	SN587	Pool0070	dUTP	AD004	4	9.4	379.6	6		OP	2010	IncaDiagnosisDate	22	1	85		Invasive cancer	LEFT	Positive		Positive	Negative		1to3	1	1	65	20	T1c	0	Ductal	Endo	ERpHER2nLNp	ERpHER2nLNp_Endo	ERpHER2nLNp_Endo_50	3946	0	4053	0	3946	0	2624	0	NA	Rest	LumA	LumA	3.91317	3.2261	8.57637	3.41579	Low	Low/Intermediate	None	NoCT	LumA	LumA	c005	Low	Low/Intermediate	None	NoCT	Positive	Positive	Low	G1	Negative	HER2nERp	HER2nERn	Negative
S000065.l.r.m.c.lib.g.k2.a.t	StringTie	TRUE	TRUE	FALSE	S000065.l.r.m.c.lib.g	S000065.l.r.m.c.lib	S000065.l.r	S000065	C009019	Q008983	0.385873	25401824	27283066	30875287	33415662	50T1S6B1S57T1S	SN587	Pool0070	dUTP	AD005	4	8.3	89.3	6		OP	2010	IncaDiagnosisDate	23	4	15		Invasive cancer	LEFT	Positive		Positive	Negative		1to3	1	2	55	28	T2	1	Lobular	ChemoEndo	ERpHER2nLNp	ERpHER2nLNp_ChemoEndo	ERpHER2nLNp_ChemoEndo_50	3946	0	4053	0	3946	0	2624	0	NA	Rest	LumA	LumA	21.5144	3.06826	26.4165	2.9	Intermediate	Low/Intermediate	Endo	NoCT	Normal	LumA	c005	Low	Low/Intermediate	Endo	NoCT	Positive	Positive	High	G2	Negative	HER2nERp	HER2nERn	Negative
S000066.l.r.m.c.lib.g.k2.a.t	StringTie	TRUE	TRUE	FALSE	S000066.l.r.m.c.lib.g	S000066.l.r.m.c.lib	S000066.l.r	S000066	C009018	Q009006	0.258909	35616111	38442709	43569961	48847231	50T1S6B1S57T1S	SN587	Pool0070	dUTP	AD006	4	9.2	220	6		OP	2010	IncaDiagnosisDate	51	3			Invasive cancer	LEFT	Positive		Positive	Negative		N0	0	2	95	10	T1b	0	Ductal	None	ERpHER2nLNn	ERpHER2nLNn_None	ERpHER2nLNn_None_50	1101	0	1101	1	1101	0	918	0	NA	Rest	LumB	LumB	54.1865	1.97426	59.0886	1.83258	Intermediate	Low/Intermediate			LumB	LumA	c050	Intermediate	Low/Intermediate	Endo	NoCT	Positive	Positive	High	G2	Negative	HER2nERp	HER2nERn	Negative
S000067.l.r.m.c.lib.g.k2.a.t	StringTie	TRUE	TRUE	FALSE	S000067.l.r.m.c.lib.g	S000067.l.r.m.c.lib	S000067.l.r	S000067	C009017	Q009001	0.402835	43114135	45610265	50996866	51925774	50T1S6B1S57T1S	SN587	Pool0070	dUTP	AD007	4	9.1	150.6	6		OP	2010	IncaDiagnosisDate	32	3	30		Invasive cancer	RIGHT	Positive		Negative	Positive		N0	0	2	75	33	T2	1	Ductal	ImmuChemoEndo	HER2pERp	HER2pERp_ImmuChemoEndo		577	1	852	1	577	1	852	1	NA	Rest	Her2	Her2	55.9616	2.32587	60.8637	2.21005	High	High	ChemoEndo	ChemoEndo	Her2	Her2	c055	Intermediate	Low/Intermediate			Negative	Negative	High	G3	Positive	HER2pERp	HER2pERn	Positive
S000069.l.r.lib.g.k2.a.t	StringTie	TRUE	TRUE	FALSE	S000069.l.r.lib.g	S000069.l.r.lib	S000069.l.r	S000069	C009015	Q008980	0.408795	27387873	30225550	31452171	31685040	75T1S6B75T1S	NS500281	Pool0482	NeoPrep	AD019	202	7.7	30.87	6		OP	2010	IncaDiagnosisDate	17	4	113		Invasive cancer	RIGHT	Positive		Positive	Negative		N0	0	2	45	9	T1b	0	Other	None	ERpHER2nLNn	ERpHER2nLNn_None		3940	0	4047	0	3940	0	2618	0	NA	Norm15	Normal	LumA	0.0309393	0.178264	0.213303	0.949019	Low	Low/Intermediate	None	NoCT	Normal	Basal	c005	Low	Low/Intermediate			Positive	Positive	Low	G1	Negative	HER2nERp	HER2nERn	Negative
S000069.l.r.m.c.lib.g.k.a.t	StringTie	FALSE	FALSE	FALSE	S000069.l.r.m.c.lib.g	S000069.l.r.m.c.lib	S000069.l.r	S000069	C009015	Q008980	0.222781	6164903	7387385	8334774	23878453	50T1S6B1S57T1S	SN587	Pool0070	dUTP	AD009	4	7.7	30.87	6		OP	2010	IncaDiagnosisDate	17	4	113		Invasive cancer	RIGHT	Positive		Positive	Negative		N0	0	2	45	9	T1b	0	Other	None	ERpHER2nLNn	ERpHER2nLNn_None		3940	0	4047	0	3940	0	2618	0	NA	Norm15	Normal	LumA	0	0	0.131422	0.731546	Low	Low/Intermediate	None	NoCT	Normal	Basal	c005	Low	Low/Intermediate			Positive	Positive	Low	G1	Negative	HER2nERp	HER2nERn	Negative
S000070.l.r.lib.g.k2.a.t	StringTie	FALSE	FALSE	FALSE	S000070.l.r.lib.g	S000070.l.r.lib	S000070.l.r	S000070	C009014	Q008982	0.307166	25999504	31505279	32698257	32813898	75T1S6B75T1S	NS500281	Pool0401	NeoPrep	AD019	127	9.2	203.8	6		OP	2010	IncaDiagnosisDate	21	1			Invasive cancer	LEFT	Positive	100	Negative	Negative		N0	0	3	50	11	T1c	0	Ductal	Endo	ERpHER2nLNn	ERpHER2nLNn_Endo		3964	0	4047	0	3964	0	2622	0	NA	Rest	LumB	LumB	77.5692	1.35523	82.4712	1.2662	High	High	ChemoEndo	ChemoEndo	LumB	LumB	c090	High	High	ChemoEndo	ChemoEndo	Positive	Negative	High	G3	Negative	HER2nERp	HER2nERn	Negative
S000070.l.r.m2.c.lib.g.k2.a.t	StringTie	FALSE	FALSE	FALSE	S000070.l.r.m2.c.lib.g	S000070.l.r.m2.c.lib	S000070.l.r	S000070	C009014	Q008982	0.212541	28058399	31025217	33703403	33763195	75T1S6B75T1S	NS500281	Pool0334	TruSeq	AD022	73	9.2	203.8	6		OP	2010	IncaDiagnosisDate	21	1			Invasive cancer	LEFT	Positive	100	Negative	Negative		N0	0	3	50	11	T1c	0	Ductal	Endo	ERpHER2nLNn	ERpHER2nLNn_Endo		3964	0	4047	0	3964	0	2622	0	NA	Rest	LumB	LumB	71.5479	1.57501	76.45	1.47656	High	High	ChemoEndo	ChemoEndo	LumB	LumB	c090	High	High	ChemoEndo	ChemoEndo	Positive	Negative	High	G3	Positive	HER2nERp	HER2nERn	Negative
S000070.l.r.m.c.lib.g.k2.a.t	StringTie	TRUE	TRUE	FALSE	S000070.l.r.m.c.lib.g	S000070.l.r.m.c.lib	S000070.l.r	S000070	C009014	Q008982	0.410282	25386342	27837035	31691517	37152625	50T1S6B1S57T1S	SN587	Pool0070	dUTP	AD010	4	9.2	203.8	6		OP	2010	IncaDiagnosisDate	21	1			Invasive cancer	LEFT	Positive	100	Negative	Negative		N0	0	3	50	11	T1c	0	Ductal	Endo	ERpHER2nLNn	ERpHER2nLNn_Endo		3964	0	4047	0	3964	0	2622	0	NA	Rest	LumB	LumB	76.9041	1.38364	81.8061	1.29861	High	High	ChemoEndo	ChemoEndo	LumB	LumB	c090	High	High	ChemoEndo	ChemoEndo	Positive	Negative	High	G3	Positive	HER2nERp	HER2nERn	Negative
S000071.l.r.m2.c.lib.g.k2.a.t	StringTie	FALSE	FALSE	TRUE	S000071.l.r.m2.c.lib.g	S000071.l.r.m2.c.lib	S000071.l.r	S000071	C009013	Q008988	0.49013	34242313	36976393	43393909	43791159	54T1S6B1S53T1S	SN587	Pool0291	dUTP	AD004	60	8.2	136	6		OP	2010	IncaDiagnosisDate	45	2	40		In situ only	LEFT						N0	0	3	55		Tis			None				3185	0	4071	0	3185	0	2642	0	NA	Rest	Her2	Her2	62.3653	1.72412	67.2673	1.59613					Normal	Her2	c065					Negative	Negative	High	G3	Positive	HER2pERp	HER2pERn	Positive
S000072.l.r.m.c.lib.g.k2.a.t	StringTie	TRUE	TRUE	FALSE	S000072.l.r.m.c.lib.g	S000072.l.r.m.c.lib	S000072.l.r	S000072	C009012	Q009004	0.23328	19527001	20980919	23806188	26261532	50T1S6B1S57T1S	SN587	Pool0070	dUTP	AD012	4	9.3	225	6		OP	2010	IncaDiagnosisDate	29	1	27		Invasive cancer	RIGHT	Positive	90	Positive	Negative		N0	0	2	85	14	T1c	0	Ductal	Endo	ERpHER2nLNn	ERpHER2nLNn_Endo	ERpHER2nLNn_Endo_50	2725	0	2749	1	2725	0	2596	0	NA	Rest	LumA	LumA	47.0036	2.12934	51.9057	1.97455	Intermediate	Low/Intermediate	Endo	NoCT	LumA	LumA	c040	Low	Low/Intermediate	Endo	NoCT	Positive	Positive	Low	G1	Negative	HER2nERp	HER2nERn	Negative
S000073.l.r.lib.g.k2.a.t	StringTie	TRUE	TRUE	FALSE	S000073.l.r.lib.g	S000073.l.r.lib	S000073.l.r	S000073	C009011	Q008989	0.354744	28791210	31990923	33117529	33229390	75T1S6B75T1S	NS500281	Pool0457	NeoPrep	AD011	178	8.3	63.24	7		OP	2010	IncaDiagnosisDate	7	1	40		Invasive cancer	LEFT	Positive	80	Negative	Negative		N0	0	2	60	11	T1c	0	Ductal	Endo	ERpHER2nLNn	ERpHER2nLNn_Endo	ERpHER2nLNn_Endo_50	3843	0	4032	0	3843	0	2603	0	NA	Rest	LumA	LumA	37.1571	2.95136	42.0592	2.81583	Low	Low/Intermediate	Endo	NoCT	LumA	LumA	c030	Low	Low/Intermediate	Endo	NoCT	Positive	Negative	High	G2	Negative	HER2nERp	HER2nERn	Negative
S000073.l.r.m.c.lib.g.k2.a.t	StringTie	FALSE	FALSE	FALSE	S000073.l.r.m.c.lib.g	S000073.l.r.m.c.lib	S000073.l.r	S000073	C009011	Q008989	0.262098	19115350	20694571	25167486	26386026	50T1S6B1S57T1S	SN587	Pool0070	dUTP	AD013	4	8.3	63.24	7		OP	2010	IncaDiagnosisDate	7	1	40		Invasive cancer	LEFT	Positive	80	Negative	Negative		N0	0	2	60	11	T1c	0	Ductal	Endo	ERpHER2nLNn	ERpHER2nLNn_Endo	ERpHER2nLNn_Endo_50	3843	0	4032	0	3843	0	2603	0	NA	Rest	LumA	LumA	36.8957	2.77266	41.7978	2.62684	Low	Low/Intermediate	Endo	NoCT	Normal	LumA	c030	Low	Low/Intermediate	Endo	NoCT	Positive	Negative	High	G2	Negative	HER2nERp	HER2nERn	Negative
S000074.l.r.m.c.lib.g.k2.a.t	StringTie	TRUE	TRUE	FALSE	S000074.l.r.m.c.lib.g	S000074.l.r.m.c.lib	S000074.l.r	S000074	C009010	Q008997	0.302513	23366352	25089358	31233890	32498867	50T1S6B1S57T1S	SN587	Pool0070	dUTP	AD014	4	8.7	61.26	7		OP	2010	IncaDiagnosisDate	20	1			Invasive cancer	RIGHT	Positive	100	Positive	Negative		N0	0	3	70	15	T1c	0	Ductal	Endo	ERpHER2nLNn	ERpHER2nLNn_Endo	ERpHER2nLNn_Endo_50	1237	1	1279	1	1237	1	1279	1	NA	Rest	LumB	LumB	56.8321	1.93001	61.7341	1.78937	Intermediate	Low/Intermediate	Endo	NoCT	LumB	LumB	c085	High	High	ChemoEndo	ChemoEndo	Positive	Positive	High	G3	Positive	HER2nERp	HER2nERn	Negative
S000075.l.r.m.c.lib.g.k2.a.t	StringTie	TRUE	TRUE	FALSE	S000075.l.r.m.c.lib.g	S000075.l.r.m.c.lib	S000075.l.r	S000075	C009009	Q009002	0.270952	37149543	40183733	46033769	49706391	50T1S6B1S57T1S	SN587	Pool0070	dUTP	AD015	4	9	220.4	7		OP	2010	IncaDiagnosisDate	16	1	68		Invasive cancer	LEFT	Positive	100	Positive	Negative		N0	0	1	80	22	T2	1	Ductal	Endo	ERpHER2nLNn	ERpHER2nLNn_Endo	ERpHER2nLNn_Endo_50	1964	0	1964	1	1964	0	1964	0	NA	Rest	LumA	LumA	18.4712	3.07793	23.3733	2.90614	Low	Low/Intermediate	Endo	NoCT	LumA	LumA	c015	Low	Low/Intermediate	Endo	NoCT	Positive	Positive	Low	G1	Negative	HER2nERp	HER2nERn	Negative
S000076.l.r.m.c.lib.g.k2.a.t	StringTie	TRUE	TRUE	FALSE	S000076.l.r.m.c.lib.g	S000076.l.r.m.c.lib	S000076.l.r	S000076	C009008	Q008998	0.410763	19860776	21863812	26561633	32043568	50T1S6B1S57T1S	SN587	Pool0070	dUTP	AD018	4	8.8	221.2	7		OP	2010	IncaDiagnosisDate	20	1	35		Invasive cancer	RIGHT	Negative	0	Negative	Negative		4toX	1	3	75	28	T2	1	Ductal	Chemo	TNBC	TNBC_Chemo		2521	0	2832	1	2521	1	2521	1	NA	Rest	Her2	Her2	48.3379	2.30503	53.24	2.16339	High	High	ChemoEndo	ChemoEndo	Her2	Her2	c040	High	High	ChemoEndo	ChemoEndo	Negative	Negative	High	G3	Positive	HER2pERp	HER2nERn	Negative
S000077.l.r.lib.g.k2.a.t	StringTie	TRUE	TRUE	FALSE	S000077.l.r.lib.g	S000077.l.r.lib	S000077.l.r	S000077	C009007	Q008984	0.358163	28017783	30856914	31918989	32007446	75T1S6B75T1S	NS500281	Pool0457	NeoPrep	AD018	178	7.9	49.45	7		OP	2010	IncaDiagnosisDate	20	1	47		Invasive cancer	LEFT	Positive	100	Positive	Negative		N0	0	2	55	7	T1b	0	Ductal	Endo	ERpHER2nLNn	ERpHER2nLNn_Endo	ERpHER2nLNn_Endo_50	1880	0	4044	0	1880	0	2615	0	NA	Norm15	LumA	LumA	4.77979	3.3516	9.56251	3.3813	Low	Low/Intermediate	None	NoCT	Normal	LumA	c005	Low	Low/Intermediate	None	NoCT	Positive	Positive	Low	G1	Negative	HER2nERp	HER2nERn	Negative
S000077.l.r.m.c.lib.g.k2.a.t	StringTie	FALSE	FALSE	FALSE	S000077.l.r.m.c.lib.g	S000077.l.r.m.c.lib	S000077.l.r	S000077	C009007	Q008984	0.518259	25840722	27781220	33013361	33974443	50T1S6B1S57T1S	SN587	Pool0070	dUTP	AD019	4	7.9	49.45	7		OP	2010	IncaDiagnosisDate	20	1	47		Invasive cancer	LEFT	Positive	100	Positive	Negative		N0	0	2	55	7	T1b	0	Ductal	Endo	ERpHER2nLNn	ERpHER2nLNn_Endo	ERpHER2nLNn_Endo_50	1880	0	4044	0	1880	0	2615	0	NA	Norm15	LumA	LumA	3.24878	3.09568	7.77291	3.45101	Low	Low/Intermediate	None	NoCT	Normal	LumA	c005	Low	Low/Intermediate	None	NoCT	Positive	Positive	Low	G1	Negative	HER2nERp	HER2nERn	Negative
S000078.l.r.m.c.lib.g.k2.a.t	StringTie	FALSE	FALSE	TRUE	S000078.l.r.m.c.lib.g	S000078.l.r.m.c.lib	S000078.l.r	S000078	C009006	Q008992	0.367421	28054421	30366479	36565529	40087533	50T1S6B1S57T1S	SN587	Pool0070	dUTP	AD020	4	8.7	213.5	7		OP	2010	IncaDiagnosisDate	74	3	100		Invasive cancer	LEFT	Positive		Negative	Negative		N0	0	2	60	8	T1b	0	Ductal	None	ERpHER2nLNn	ERpHER2nLNn_None	ERpHER2nLNn_None_50	3068	1	4100	0	3068	1	2671	0	5	Rest	LumB	LumB	54.236	2.1897	59.138	2.06484	Intermediate	Low/Intermediate			LumA	LumB	c065	High	High			Positive	Negative	High	G3	Positive	HER2pERp	HER2pERn	Positive
S000079.l.r.m.c.lib.g.k2.a.t	StringTie	TRUE	TRUE	FALSE	S000079.l.r.m.c.lib.g	S000079.l.r.m.c.lib	S000079.l.r	S000079	C009005	Q009003	0.296151	24919103	26843974	31191864	31844756	50T1S6B1S57T1S	SN587	Pool0070	dUTP	AD022	4	7.9	23.87	7		OP	2010	IncaDiagnosisDate	27	3	124		Invasive cancer	LEFT	Positive		Positive	Negative		N0	0	2	85	60	T3	1	Lobular	None	ERpHER2nLNn	ERpHER2nLNn_None	ERpHER2nLNn_None_50	2848	0	3137	1	2848	0	2624	0	NA	Rest	LumA	LumA	40.3138	2.95058	45.2158	2.82194	Intermediate	Low/Intermediate			LumA	LumA	c040	Intermediate	Low/Intermediate			Positive	Positive	High	G3	Negative	HER2nERp	HER2nERn	Negative
S000080.l.r.m.c.lib.g.k2.a.t	StringTie	TRUE	TRUE	FALSE	S000080.l.r.m.c.lib.g	S000080.l.r.m.c.lib	S000080.l.r	S000080	C009004	Q008981	0.366541	23909246	25580875	33363580	33880730	54T1S6B1S53T1S	SN587	Pool0283	dUTP	AD009	58	7	17.8	7		CoreBiopsy	2010	IncaDiagnosisDate	18	3	15	Invasive cancer		RIGHT	Positive	75	Positive	Positive		N0	0		45	15	T1c	0	Ductal	ImmuChemoEndo	HER2pERp	HER2pERp_ImmuChemoEndo		3964	0	4040	0	3964	0	2611	0	NA	Norm15	Normal	LumA	7.53171	3.5086	12.4327	3.33665	Low	Low/Intermediate			Normal	Basal	c005	Low	Low/Intermediate			Negative	Positive	Low	G1	Negative	HER2nERp	HER2pERn	Positive
S000081.l.r.m.c.lib.g.k2.a.t	StringTie	TRUE	TRUE	FALSE	S000081.l.r.m.c.lib.g	S000081.l.r.m.c.lib	S000081.l.r	S000081	C009003	Q008986	0.324528	28301913	31646240	39434409	41592190	50T1S6B1S57T1S	SN587	Pool0070	dUTP	AD023	4	8.3	60.15	7		OP	2010	IncaDiagnosisDate	20	4	79		Invasive cancer	RIGHT	Positive		Positive	Negative		N0	0	2	55	19	T1c	0	Ductal	Endo	ERpHER2nLNn	ERpHER2nLNn_Endo	ERpHER2nLNn_Endo_50	3790	1	4043	0	3790	1	2614	0	NA	Rest	LumA	LumA	24.5011	3.02333	29.4031	2.86519	Low	Low/Intermediate	Endo	NoCT	LumA	LumA	c020	Low	Low/Intermediate	Endo	NoCT	Positive	Positive	Low	G1	Negative	HER2nERp	HER2nERn	Negative
S000082.l.r.m.c.lib.g.k2.a.t	StringTie	TRUE	TRUE	FALSE	S000082.l.r.m.c.lib.g	S000082.l.r.m.c.lib	S000082.l.r	S000082	C009002	Q009000	0.364059	31515583	34088611	41253928	46174706	50T1S6B1S57T1S	SN587	Pool0070	dUTP	AD025	4	8.9	69.37	7		OP	2010	IncaDiagnosisDate	18	3	75		Invasive cancer	RIGHT	Positive		Positive	Negative		N0	0	1	75	7	T1b	0	Ductal	Endo	ERpHER2nLNn	ERpHER2nLNn_Endo	ERpHER2nLNn_Endo_50	3852	0	4040	0	3852	0	2611	0	NA	Rest	LumA	LumA	29.6693	2.89925	34.5713	2.74462	Low	Low/Intermediate	None	NoCT	Normal	LumA	c030	Low	Low/Intermediate	None	NoCT	Positive	Positive	Low	G2	Positive	HER2pERp	HER2nERn	Positive
S000083.l.r.m.c.lib.g.k2.a.t	StringTie	TRUE	TRUE	FALSE	S000083.l.r.m.c.lib.g	S000083.l.r.m.c.lib	S000083.l.r	S000083	C009001	Q009005	0.348736	21404605	25203032	27226153	28751520	54T1S6B1S53T1S	SN587	Pool0071	dUTP	AD001	5	9.6	467	8		OP	2010	IncaDiagnosisDate	34	4			Invasive cancer	RIGHT	Positive		Positive	Negative		N0	0	2	85	3	T1a	0	Other	None	ERpHER2nLNn	ERpHER2nLNn_None	ERpHER2nLNn_None_50	909	0	909	1	909	0	909	0	NA	Rest	LumB	LumB	69.9343	1.46274	74.8363	1.35127	High	High			LumB	LumB	c085	High	High			Positive	Positive	High	G3	Negative	HER2nERp	HER2nERn	Negative
S000084.l.r.m.c.lib.g.k2.a.t	StringTie	TRUE	TRUE	FALSE	S000084.l.r.m.c.lib.g	S000084.l.r.m.c.lib	S000084.l.r	S000084	C009000	Q008909	0.336356	27194010	31994629	35363679	36242384	54T1S6B1S53T1S	SN587	Pool0071	dUTP	AD002	5	9.1	185	8		OP	2010	IncaDiagnosisDate	18	0	46		Invasive cancer	LEFT	Positive		Negative	Positive		1to3	1	3	40	51	T3	1	Ductal	ImmuChemoEndo	HER2pERp	HER2pERp_ImmuChemoEndo		3876	0	4036	0	3876	0	2642	0	NA	Rest	LumA	LumA	57.4769	2.1431	62.379	2.0182	High	High			Her2	Her2	c075	High	High			Positive	Positive	High	G3	Positive	HER2pERp	HER2pERn	Positive
S000085.l.r.m.c.lib.g.k2.a.t	StringTie	TRUE	FALSE	TRUE	S000085.l.r.m.c.lib.g	S000085.l.r.m.c.lib	S000085.l.r	S000085	C008999	Q008978	0.368902	30951447	36295946	41067977	42491155	54T1S6B1S53T1S	SN587	Pool0071	dUTP	AD003	5	9.5	233.1	8		OP	2010	IncaDiagnosisDate	21	2	15		Invasive cancer	RIGHT	Positive	75	Positive	Negative				3	85	21	T2	1	Ductal	Endo				1673	0	1673	1	1673	0	1673	0	NA	Rest	LumA	LumA	50.8648	2.32366	55.7669	2.19897					LumA	LumB	c075					Positive	Positive	High	G3	Positive	HER2nERp	HER2nERn	Negative
S000086.l.r.m.c.lib.g.k2.a.t	StringTie	TRUE	TRUE	FALSE	S000086.l.r.m.c.lib.g	S000086.l.r.m.c.lib	S000086.l.r	S000086	C008998	Q008927	0.420657	25632361	29771465	34950799	36465790	54T1S6B1S53T1S	SN587	Pool0071	dUTP	AD005	5	9	79.5	8		OP	2010	IncaDiagnosisDate	19	2	83		Invasive cancer	RIGHT	Positive		Positive	Negative		N0	0	1	60	10	T1b	0	Ductal_Lobular	Endo	ERpHER2nLNn	ERpHER2nLNn_Endo	ERpHER2nLNn_Endo_50	1911	0	4038	0	1911	0	2609	0	NA	Rest	LumA	LumA	1.58262	2.61595	5.50888	3.36226	Low	Low/Intermediate	None	NoCT	LumA	LumA	c005	Low	Low/Intermediate	None	NoCT	Positive	Positive	Low	G1	Negative	HER2nERp	HER2pERn	Negative
S000087.l.r.m.c.lib.g.k2.a.t	StringTie	FALSE	FALSE	FALSE	S000087.l.r.m.c.lib.g	S000087.l.r.m.c.lib	S000087.l.r	S000087	C008997	Q008931	0.258934	7626780	8930185	9973240	14048626	54T1S6B1S53T1S	SN587	Pool0071	dUTP	AD006	5	9.5	337.5	8		OP	2010	IncaDiagnosisDate	18	2	60		Invasive cancer	LEFT	Positive		Positive	Negative		N0	0	3	60	12	T1c	0	Ductal	Endo	ERpHER2nLNn	ERpHER2nLNn_Endo	ERpHER2nLNn_Endo_50	1897	0	4037	0	1897	0	2608	0	NA	Rest	LumB	LumB	56.5487	1.82193	61.4507	1.6796	Intermediate	Low/Intermediate			LumB	LumB	c065	High	High	ChemoEndo	ChemoEndo	Positive	Positive	High	G3	Negative	HER2nERp	HER2nERn	Negative
S000088.l.r.m.c.lib.g.k2.a.t	StringTie	TRUE	TRUE	FALSE	S000088.l.r.m.c.lib.g	S000088.l.r.m.c.lib	S000088.l.r	S000088	C008996	Q008922	0.287476	18934479	22301297	26714265	30425010	54T1S6B1S53T1S	SN587	Pool0071	dUTP	AD007	5	9.2	114.1	8		OP	2010	IncaDiagnosisDate	18	2	85		Invasive cancer	RIGHT	Positive	75	Positive	Negative		N0	0	2	55	25	T2	1	Ductal	Endo	ERpHER2nLNn	ERpHER2nLNn_Endo	ERpHER2nLNn_Endo_50	3855	0	4036	0	3855	0	2607	0	NA	Rest	LumA	LumA	24.554	2.95642	29.456	2.79244	Low	Low/Intermediate	Endo	NoCT	LumA	LumA	c030	Low	Low/Intermediate	Endo	NoCT	Positive	Positive	Low	G2	Negative	HER2nERp	HER2nERn	Negative
S000089.l.r.m.c.lib.g.k2.a.t	StringTie	TRUE	TRUE	FALSE	S000089.l.r.m.c.lib.g	S000089.l.r.m.c.lib	S000089.l.r	S000089	C008995	Q008923	0.253282	10294194	12614200	13841880	24135149	54T1S6B1S53T1S	SN587	Pool0071	dUTP	AD009	5	9.2	364.2	8		OP	2010	IncaDiagnosisDate	20	1	66		Invasive cancer	LEFT	Positive	75	Positive	Positive		4toX	1	2	55	19	T1c	0	Ductal	ImmuChemoEndo	HER2pERp	HER2pERp_ImmuChemoEndo		3836	0	4037	0	3836	0	2653	0	NA	Rest	LumA	LumA	37.9839	2.60025	42.8859	2.44706	High	High	ChemoEndo	ChemoEndo	Normal	Her2	c055	High	High	ChemoEndo	ChemoEndo	Positive	Positive	High	G3	Positive	HER2pERp	HER2pERn	Positive
S000090.l.r.m.c.lib.g.k2.a.t	StringTie	TRUE	TRUE	FALSE	S000090.l.r.m.c.lib.g	S000090.l.r.m.c.lib	S000090.l.r	S000090	C008994	Q008958	0.536831	27780179	32561721	36975099	38181810	54T1S6B1S53T1S	SN587	Pool0071	dUTP	AD011	5	7.7	32.07	8		OP	2010	IncaDiagnosisDate	15	1	85		Invasive cancer	LEFT	Positive	75	Positive	Negative		N0	0	3	70	14	T1c	0	Ductal	Endo	ERpHER2nLNn	ERpHER2nLNn_Endo	ERpHER2nLNn_Endo_50	3850	0	4032	0	3850	0	1478	1	NA	Rest	LumB	LumB	65.9264	2.11826	70.8284	2.02158	High	High	ChemoEndo	ChemoEndo	LumB	LumB	c090	High	High	ChemoEndo	ChemoEndo	Positive	Positive	High	G3	Positive	HER2pERp	HER2nERn	Positive
S000091.l.r.m.c.lib.g.k2.a.t	StringTie	FALSE	FALSE	TRUE	S000091.l.r.m.c.lib.g	S000091.l.r.m.c.lib	S000091.l.r	S000091	C008992	Q008926	0.357819	25437606	29596693	33110034	37360081	54T1S6B1S53T1S	SN587	Pool0071	dUTP	AD012	5	8.7	192.2	8		OP	2010	IncaDiagnosisDate	22	1	70		Invasive cancer	LEFT	Positive	75	Positive	Negative		N0	0	2	60	16	T1c	0	Ductal	Endo	ERpHER2nLNn	ERpHER2nLNn_Endo	ERpHER2nLNn_Endo_50			4039	0			2793	0	2	Rest	LumA	LumA	44.9384	2.51768	49.8405	2.3776	Intermediate	Low/Intermediate	Endo	NoCT	LumA	LumA	c040	Low	Low/Intermediate	Endo	NoCT	Positive	Positive	High	G1	Negative	HER2nERp	HER2nERn	Negative
S000092.l.r.m.c.lib.g.k2.a.t	StringTie	FALSE	FALSE	TRUE	S000092.l.r.m.c.lib.g	S000092.l.r.m.c.lib	S000092.l.r	S000092	C008991	Q008926	0.343592	15552274	18288384	20760143	23720790	54T1S6B1S53T1S	SN587	Pool0071	dUTP	AD013	5	8	21.77	8		OP	2010	IncaDiagnosisDate	22	1	80		Invasive cancer	RIGHT	Positive	75	Positive	Negative		N0	0	2	60	15	T1c	0	Ductal	Endo	ERpHER2nLNn	ERpHER2nLNn_Endo	ERpHER2nLNn_Endo_50			4039	0			2793	0	1	Rest	LumA	LumA	11.6214	3.31749	16.5234	3.14398	Low	Low/Intermediate	Endo	NoCT	LumA	LumA	c005	Low	Low/Intermediate	Endo	NoCT	Positive	Positive	Low	G1	Negative	HER2nERp	HER2nERn	Negative
S000093.l.r.m2.c.lib.g.k2.a.t	StringTie	TRUE	FALSE	FALSE	S000093.l.r.m2.c.lib.g	S000093.l.r.m2.c.lib	S000093.l.r	S000093	C008990	Q008941	0.224051	27077601	31054977	34591907	38324648	54T1S6B1S53T1S	SN587	Pool0072	dUTP	AD014	5	9.5	217.1	8		OP	2010	IncaDiagnosisDate	28	2	33		Invasive cancer	RIGHT	Positive		Positive	Negative		N0	0	1	65	8	T1b	0	Ductal	None	ERpHER2nLNn	ERpHER2nLNn_None	ERpHER2nLNn_None_50	2548	0	4046	0	2548	0	2617	0	NA	Rest	LumA	LumA	28.1118	2.97337	33.0138	2.82129	Low	Low/Intermediate	None	NoCT	LumA	LumA	c010	Low	Low/Intermediate	None	NoCT	Positive	Positive	Low	G1	Negative	HER2nERp	HER2nERn	Negative
S000093.l.r.m.c.lib.g.k2.a.t	StringTie	FALSE	FALSE	FALSE	S000093.l.r.m.c.lib.g	S000093.l.r.m.c.lib	S000093.l.r	S000093	C008990	Q008941	0.331173	40764835	47326043	52764198	54941596	54T1S6B1S53T1S	SN587	Pool0071	dUTP	AD014	5	9.5	217.1	8		OP	2010	IncaDiagnosisDate	28	2	33		Invasive cancer	RIGHT	Positive		Positive	Negative		N0	0	1	65	8	T1b	0	Ductal	None	ERpHER2nLNn	ERpHER2nLNn_None	ERpHER2nLNn_None_50	2548	0	4046	0	2548	0	2617	0	NA	Rest	LumA	LumA	28.7562	2.85568	33.6583	2.69333	Low	Low/Intermediate	None	NoCT	LumA	LumA	c010	Low	Low/Intermediate	None	NoCT	Positive	Positive	Low	G1	Negative	HER2nERp	HER2nERn	Negative
S000094.l.r.m.c.lib.g.k2.a.t	StringTie	FALSE	FALSE	TRUE	S000094.l.r.m.c.lib.g	S000094.l.r.m.c.lib	S000094.l.r	S000094	C008989	Q008934	0.319005	21592976	25484281	28702233	31342876	54T1S6B1S53T1S	SN587	Pool0071	dUTP	AD015	5	9.2	149	8		OP	2010	IncaDiagnosisDate	15	1	22		Invasive cancer	RIGHT	Positive	100	Positive	Negative		N0	0	3	65	11	T1c	0	Lobular	Endo	ERpHER2nLNn	ERpHER2nLNn_Endo	ERpHER2nLNn_Endo_50	1792	0	4032	0	1792	0	2603	0	6	Rest	LumB	LumB	72.8384	1.82982	77.7404	1.74839	High	High	ChemoEndo	ChemoEndo	LumB	LumB	c085	High	High	ChemoEndo	ChemoEndo	Positive	Negative	High	G3	Positive	HER2pERp	HER2pERn	Positive
S000095.l.r.m.c.lib.g.k2.a.t	StringTie	FALSE	FALSE	TRUE	S000095.l.r.m.c.lib.g	S000095.l.r.m.c.lib	S000095.l.r	S000095	C008988	Q008934	0.269531	17634492	20690904	23613886	27089765	54T1S6B1S53T1S	SN587	Pool0071	dUTP	AD018	5	8.5	61.57	9		OP	2010	IncaDiagnosisDate	15	1	20		Invasive cancer	LEFT	Positive	95	Positive	Negative		N0	0	1	65	9	T1b	0	Ductal	Endo	ERpHER2nLNn	ERpHER2nLNn_Endo	ERpHER2nLNn_Endo_50	386	0	4032	0	386	0	2603	0	2	Rest	LumA	LumA	8.47786	3.44555	13.3799	3.27249	Low	Low/Intermediate	None	NoCT	LumA	LumA	c005	Low	Low/Intermediate	None	NoCT	Positive	Positive	Low	G1	Negative	HER2nERp	HER2pERn	Negative
S000096.l.r.lib.g.k2.a.t	StringTie	FALSE	FALSE	FALSE	S000096.l.r.lib.g	S000096.l.r.lib	S000096.l.r	S000096	C008987	Q008930	0.308093	22763502	24780008	25879902	25962741	75T1S6B75T1S	NS500281	Pool0458	NeoPrep	AD023	179	9.2	272.8	9		OP	2010	IncaDiagnosisDate	25	3	30		Invasive cancer	LEFT	Positive	100	Positive	Negative		1to3	1	2	60	13	T1c	0	Ductal	Endo	ERpHER2nLNp	ERpHER2nLNp_Endo	ERpHER2nLNp_Endo_50	1813	0	4044	0	1813	0	2615	0	NA	Rest	LumA	LumA	16.207	3.19128	21.1091	3.02487	Intermediate	Low/Intermediate	Endo	NoCT	LumA	LumA	c005	Low	Low/Intermediate	Endo	NoCT	Positive	Positive	Low	G1	Negative	HER2nERp	HER2nERn	Negative
S000096.l.r.m.c.lib.g.k2.a.t	StringTie	TRUE	TRUE	FALSE	S000096.l.r.m.c.lib.g	S000096.l.r.m.c.lib	S000096.l.r	S000096	C008987	Q008930	0.258704	24418647	28571492	31143565	31963408	54T1S6B1S53T1S	SN587	Pool0071	dUTP	AD019	5	9.2	272.8	9		OP	2010	IncaDiagnosisDate	25	3	30		Invasive cancer	LEFT	Positive	100	Positive	Negative		1to3	1	2	60	13	T1c	0	Ductal	Endo	ERpHER2nLNp	ERpHER2nLNp_Endo	ERpHER2nLNp_Endo_50	1813	0	4044	0	1813	0	2615	0	NA	Rest	LumA	LumA	16.7038	3.15645	21.6058	2.9863	Intermediate	Low/Intermediate	Endo	NoCT	LumA	LumA	c005	Low	Low/Intermediate	Endo	NoCT	Positive	Positive	Low	G1	Negative	HER2nERp	HER2nERn	Negative
S000097.l.r.m.c.lib.g.k2.a.t	StringTie	TRUE	TRUE	FALSE	S000097.l.r.m.c.lib.g	S000097.l.r.m.c.lib	S000097.l.r	S000097	C008986	Q008945	0.257513	20697147	24431691	28425298	32214467	54T1S6B1S53T1S	SN587	Pool0071	dUTP	AD020	5	8.6	115.2	9		OP	2010	IncaDiagnosisDate	32	3	99		Invasive cancer	LEFT	Positive		Positive	Negative		N0	0	1	65	15	T1c	0	Ductal	Endo	ERpHER2nLNn	ERpHER2nLNn_Endo	ERpHER2nLNn_Endo_50	3863	0	4051	0	3863	0	2622	0	NA	Rest	LumA	LumA	36.8033	2.5123	41.7053	2.35176	Low	Low/Intermediate	None	NoCT	LumA	LumA	c020	Low	Low/Intermediate	None	NoCT	Positive	Positive	Low	G1	Negative	HER2nERp	HER2nERn	Negative
S000098.l.r.m.c.lib.g.k2.a.t	StringTie	TRUE	TRUE	FALSE	S000098.l.r.m.c.lib.g	S000098.l.r.m.c.lib	S000098.l.r	S000098	C008985	Q008961	0.333194	27113885	32007237	37031088	38425217	54T1S6B1S53T1S	SN587	Pool0071	dUTP	AD021	5	8.6	106.5	9		OP	2010	IncaDiagnosisDate	40	3	91		Invasive cancer	LEFT	Positive		Negative	Negative		4toX	1	2	70	15	T1c	0	Ductal	ChemoEndo	ERpHER2nLNp	ERpHER2nLNp_ChemoEndo	ERpHER2nLNp_ChemoEndo_50	2817	0	2817	1	2817	0	2630	0	NA	Rest	LumA	LumA	11.8405	3.3635	16.7426	3.1903	High	High	ChemoEndo	ChemoEndo	Normal	LumA	c005	High	High	ChemoEndo	ChemoEndo	Positive	Negative	Low	G1	Negative	HER2nERp	HER2nERn	Negative
S000099.l.r.m.c.lib.g.k2.a.t	StringTie	TRUE	TRUE	FALSE	S000099.l.r.m.c.lib.g	S000099.l.r.m.c.lib	S000099.l.r	S000099	C008984	Q008968	0.340017	33097436	39632934	45630677	47445302	54T1S6B1S53T1S	SN587	Pool0071	dUTP	AD022	5	9.5	500.6	9		OP	2010	IncaDiagnosisDate	28	1	42		Invasive cancer	LEFT	Positive		Negative	Negative		N0	0	2	80	20	T1c	0	Ductal	Endo	ERpHER2nLNn	ERpHER2nLNn_Endo	ERpHER2nLNn_Endo_50	2725	0	2725	1	2725	0	2542	0	NA	Rest	LumB	LumB	81.2607	1.27516	86.1627	1.2078	High	High	ChemoEndo	ChemoEndo	Her2	LumB	c090	High	High	ChemoEndo	ChemoEndo	Positive	Negative	High	G3	Positive	HER2pERp	HER2pERn	Positive
S000100.l.r.m.c.lib.g.k2.a.t	StringTie	TRUE	TRUE	FALSE	S000100.l.r.m.c.lib.g	S000100.l.r.m.c.lib	S000100.l.r	S000100	C008983	Q008975	0.324496	36981982	42837392	47951784	50191872	54T1S6B1S53T1S	SN587	Pool0071	dUTP	AD023	5	9.2	561.8	9		OP	2010	IncaDiagnosisDate	34	4			Invasive cancer	LEFT	Positive	100	Negative	Negative		1to3	1	3	85	37	T2	1	Ductal	Endo	ERpHER2nLNp	ERpHER2nLNp_Endo	ERpHER2nLNp_Endo_50	2408	0	2408	1	2408	0	2408	0	NA	Rest	LumB	LumB	70.4673	1.46922	75.3694	1.35942	High	High	ChemoEndo	ChemoEndo	LumB	LumB	c085	High	High	ChemoEndo	ChemoEndo	Positive	Negative	High	G3	Positive	HER2pERp	HER2nERn	Positive
S000101.l.r.m.c.lib.g.k2.a.t	StringTie	FALSE	FALSE	FALSE	S000101.l.r.m.c.lib.g	S000101.l.r.m.c.lib	S000101.l.r	S000101	C008982	Q008962	0.483851	24612332	26601804	33749284	35451124	54T1S6B1S53T1S	SN587	Pool0182	dUTP	AD011	31	5.5	230.9	9		OP	2010	IncaDiagnosisDate	22	12	51		Invasive cancer	LEFT	Positive		Positive	Negative		N0	0	2	75					Endo	ERpHER2nLNn	ERpHER2nLNn_Endo	ERpHER2nLNn_Endo_50	391	0	877	1	391	0	694	0	NA	Rest	LumA	LumA	38.8336	2.53867	43.7357	2.38519					LumA	LumA	c035					Positive	Positive	High	G2	Negative	HER2nERp	HER2nERn	Negative
S000102.l.r.m.c.lib.g.k2.a.t	StringTie	TRUE	TRUE	FALSE	S000102.l.r.m.c.lib.g	S000102.l.r.m.c.lib	S000102.l.r	S000102	C008981	Q008912	0.285893	24784157	29233845	32641336	41242816	54T1S6B1S53T1S	SN587	Pool0071	dUTP	AD025	5	9.5	536.5	9		OP	2010	IncaDiagnosisDate	28	5	20		Invasive cancer	RIGHT	Positive		Positive	Positive		N0	0	3	45	8	T1b	0	Ductal	ImmuChemoEndo	HER2pERp	HER2pERp_ImmuChemoEndo		266	0	4045	0	266	0	2616	0	NA	Rest	Her2	Her2	60.8583	1.84773	65.7603	1.71958	High	High			Her2	Her2	c085	High	High			Positive	Negative	High	G3	Positive	HER2pERp	HER2pERn	Positive
S000103.l.r.m.c.lib.g.k2.a.t	StringTie	FALSE	FALSE	TRUE	S000103.l.r.m.c.lib.g	S000103.l.r.m.c.lib	S000103.l.r	S000103	C008980	Q008918	0.313593	23747754	27668578	31120467	33042193	54T1S6B1S53T1S	SN587	Pool0072	dUTP	AD001	5	9.2	114.4	9		OP	2010	IncaDiagnosisDate	319	6	15		Invasive cancer	LEFT	Positive		Negative	Negative		N0	0	2	50	17	T1c	0	Ductal	ChemoEndo	ERpHER2nLNn	ERpHER2nLNn_ChemoEndo		2350	0	4337	0	2350	0	2908	0	7	Rest	LumB	LumB	54.1531	1.99819	59.0552	1.85378	Intermediate	Low/Intermediate			LumB	LumB	c030	Low	Low/Intermediate			Positive	Negative	Low	G2	Negative	HER2pERp	HER2pERn	Positive
S000104.l.r.m.c.lib.g.k2.a.t	StringTie	TRUE	TRUE	FALSE	S000104.l.r.m.c.lib.g	S000104.l.r.m.c.lib	S000104.l.r	S000104	C008979	Q008908	0.450626	27700768	32168297	35637959	37223031	54T1S6B1S53T1S	SN587	Pool0072	dUTP	AD002	5	8.1	57.59	9		OP	2010	IncaDiagnosisDate	12	6	15		Invasive cancer	RIGHT	Positive		Positive	Negative		N0	0	1	40	7	T1b	0	Ductal	None	ERpHER2nLNn	ERpHER2nLNn_None		3805	0	4030	0	3381	1	2601	0	NA	Rest	LumA	LumA	28.7569	2.84856	33.6589	2.68885	Low	Low/Intermediate	None	NoCT	LumA	LumA	c025	Low	Low/Intermediate	None	NoCT	Positive	Positive	Low	G2	Negative	HER2nERp	HER2nERn	Negative
S000105.l.r.m.c.lib.g.k2.a.t	StringTie	TRUE	TRUE	FALSE	S000105.l.r.m.c.lib.g	S000105.l.r.m.c.lib	S000105.l.r	S000105	C008978	Q008947	0.370804	31315532	36445454	41322078	42686446	54T1S6B1S53T1S	SN587	Pool0072	dUTP	AD003	5	7.1	34.5	9		OP	2010	IncaDiagnosisDate	7	1	61		Invasive cancer	RIGHT	Positive	75	Negative	Negative		N0	0	2	70	26	T2	1	Lobular	Endo	ERpHER2nLNn	ERpHER2nLNn_Endo	ERpHER2nLNn_Endo_50	3367	1	4019	0	3367	1	2590	0	NA	Rest	LumA	LumA	22.246	2.96249	27.148	2.79447	Low	Low/Intermediate	Endo	NoCT	LumA	LumA	c020	Low	Low/Intermediate	Endo	NoCT	Positive	Positive	Low	G2	Negative	HER2nERp	HER2nERn	Negative
S000106.l.r.m.c.lib.g.k2.a.t	StringTie	TRUE	TRUE	FALSE	S000106.l.r.m.c.lib.g	S000106.l.r.m.c.lib	S000106.l.r	S000106	C008977	Q008951	0.330818	21187528	25098957	27374871	33763946	54T1S6B1S53T1S	SN587	Pool0072	dUTP	AD004	5	9.2	439.6	10		OP	2010	IncaDiagnosisDate	11	1	58		Invasive cancer	LEFT	Positive		Negative	Negative		N0	0	3	70	6	T1b	0	Ductal	Endo	ERpHER2nLNn	ERpHER2nLNn_Endo	ERpHER2nLNn_Endo_50	1861	0	4023	0	1861	0	2594	0	NA	Rest	LumB	LumB	88.2128	1.1876	93.1148	1.1684	High	High			LumB	LumB	c090	High	High			Positive	Negative	High	G3	Negative	HER2nERp	HER2nERn	Negative
S000107.l.r.m.c.lib.g.k2.a.t	StringTie	TRUE	TRUE	FALSE	S000107.l.r.m.c.lib.g	S000107.l.r.m.c.lib	S000107.l.r	S000107	C008976	Q008929	0.261853	21690738	25180817	29007366	30852919	54T1S6B1S53T1S	SN587	Pool0072	dUTP	AD005	5	9.1	104.1	10		OP	2010	IncaDiagnosisDate	13	1	44		Invasive cancer	LEFT	Positive	100	Positive	Negative		N0	0	3	60	16	T1c	0	Ductal	Endo	ERpHER2nLNn	ERpHER2nLNn_Endo	ERpHER2nLNn_Endo_50	3854	0	4023	0	3854	0	2594	0	NA	Rest	LumB	LumB	84.1063	1.29862	89.0083	1.24322	High	High	ChemoEndo	ChemoEndo	LumB	LumB	c090	High	High	ChemoEndo	ChemoEndo	Positive	Positive	High	G3	Negative	HER2nERp	HER2nERn	Negative
S000108.l.r.m.c.lib.g.k2.a.t	StringTie	TRUE	TRUE	FALSE	S000108.l.r.m.c.lib.g	S000108.l.r.m.c.lib	S000108.l.r	S000108	C008975	Q008928	0.369778	23198113	27058638	30698204	37651489	54T1S6B1S53T1S	SN587	Pool0072	dUTP	AD006	5	8.2	40.59	10		OP	2010	IncaDiagnosisDate	25	3	17		Invasive cancer	RIGHT	Positive	100	Positive	Negative		N0	0	2	60	60	T3	1	Ductal	Endo	ERpHER2nLNn	ERpHER2nLNn_Endo	ERpHER2nLNn_Endo_50	1925	0	4037	0	1925	0	2608	0	NA	Rest	LumB	LumB	49.6661	2.20037	54.5682	2.05547	Intermediate	Low/Intermediate			LumB	LumB	c055	Intermediate	Low/Intermediate			Positive	Negative	High	G2	Negative	HER2nERp	HER2nERn	Negative
S000109.l.r.m.c.lib.g.k2.a.t	StringTie	TRUE	FALSE	TRUE	S000109.l.r.m.c.lib.g	S000109.l.r.m.c.lib	S000109.l.r	S000109	C008974	Q008935	0.309212	29088612	33677977	36633466	39610808	54T1S6B1S53T1S	SN587	Pool0072	dUTP	AD007	5	9	440	10		OP	2010	IncaDiagnosisDate	27	1	12		Invasive cancer	LEFT	Positive	100	Positive	Positive		N0	0	3	65	13	T1c	0	Ductal	Endo	HER2pERp			1957	1	3306	1	1957	1	2608	0	8	Rest	LumA	LumA	50.5674	2.31613	55.4695	2.18298	Intermediate	Low/Intermediate	Endo	NoCT	Her2	LumA	c040	Low	Low/Intermediate	Endo	NoCT	Positive	Positive	High	G3	Positive	HER2pERp	HER2pERn	Positive
S000110.l.r.lib.g.k2.a.t	StringTie	FALSE	FALSE	FALSE	S000110.l.r.lib.g	S000110.l.r.lib	S000110.l.r	S000110	C008973	Q008971	0.394684	22121067	26551237	27679758	27748657	75T1S6B75T1S	NS500281	Pool0401	NeoPrep	AD021	127	7.6	273.7	10		OP	2010	IncaDiagnosisDate	6	3	26		Invasive cancer	LEFT	Negative	0	Negative	Negative		1to3	1	3	80	65	T3	1	Ductal	Chemo	TNBC	TNBC_Chemo		1373	0	1427	1	1373	0	1428	1	NA	Rest	Her2	Her2	68.4091	1.67379	73.3111	1.56817	High	High			Her2	Her2	c045	High	High			Negative	Negative	High	G3	Negative	HER2nERp	HER2nERn	Negative
S000110.l.r.m2.c.lib.g.k2.a.t	StringTie	TRUE	TRUE	FALSE	S000110.l.r.m2.c.lib.g	S000110.l.r.m2.c.lib	S000110.l.r	S000110	C008973	Q008971	0.319855	33288416	36213864	39964075	39966657	75T1S6B75T1S	NS500281	Pool0398	TruSeq	AD023	123	7.6	273.7	10		OP	2010	IncaDiagnosisDate	6	3	26		Invasive cancer	LEFT	Negative	0	Negative	Negative		1to3	1	3	80	65	T3	1	Ductal	Chemo	TNBC	TNBC_Chemo		1373	0	1427	1	1373	0	1428	1	NA	Rest	Her2	Her2	70.9316	1.56551	75.8337	1.46737	High	High			Her2	Her2	c045	High	High			Negative	Negative	High	G3	Negative	HER2nERp	HER2nERn	Negative
S000110.l.r.m.c.lib.g2.k2.a.t	StringTie	FALSE	FALSE	FALSE	S000110.l.r.m.c.lib.g2	S000110.l.r.m.c.lib	S000110.l.r	S000110	C008973	Q008971	0.167645	6349007	7192342	7926505	16701390	54T1S6B1S53T1S	SN587	Pool0298	dUTP	AD009	5	7.6	273.7	10		OP	2010	IncaDiagnosisDate	6	3	26		Invasive cancer	LEFT	Negative	0	Negative	Negative		1to3	1	3	80	65	T3	1	Ductal	Chemo	TNBC	TNBC_Chemo		1373	0	1427	1	1373	0	1428	1	NA	Rest	Her2	Her2	61.2021	1.8353	66.1042	1.70932	High	High			Her2	Her2	c045	High	High			Negative	Negative	High	G3	Negative	HER2nERp	HER2nERn	Negative
S000110.l.r.m.c.lib.g.k2.a.t	StringTie	FALSE	FALSE	FALSE	S000110.l.r.m.c.lib.g	S000110.l.r.m.c.lib	S000110.l.r	S000110	C008973	Q008971	0.201786	7253940	8916790	9725531	18948016	54T1S6B1S53T1S	SN587	Pool0072	dUTP	AD009	5	7.6	273.7	10		OP	2010	IncaDiagnosisDate	6	3	26		Invasive cancer	LEFT	Negative	0	Negative	Negative		1to3	1	3	80	65	T3	1	Ductal	Chemo	TNBC	TNBC_Chemo		1373	0	1427	1	1373	0	1428	1	NA	Rest	Her2	Her2	62.0412	1.81944	66.9433	1.68991	High	High			Her2	Her2	c045	High	High			Negative	Negative	High	G3	Negative	HER2nERp	HER2nERn	Negative
S000111.l.r.m2.c.lib.g.k2.a.t	StringTie	TRUE	FALSE	FALSE	S000111.l.r.m2.c.lib.g	S000111.l.r.m2.c.lib	S000111.l.r	S000111	C008972	Q008943	0.389567	30548016	34474150	37414485	39051346	54T1S6B1S53T1S	SN587	Pool0073	dUTP	AD010	5	9.5	327	10		OP	2010	IncaDiagnosisDate	6	1	30		Invasive cancer	LEFT	Positive		Negative	Negative		N0	0	2	65	32	T2	1	Ductal	Endo	ERpHER2nLNn	ERpHER2nLNn_Endo	ERpHER2nLNn_Endo_50	1847	0	4016	0	1847	0	2587	0	NA	Rest	LumB	LumB	65.5088	1.63487	70.4108	1.51091	High	High	ChemoEndo	ChemoEndo	LumB	LumB	c065	High	High	ChemoEndo	ChemoEndo	Positive	Negative	High	G3	Positive	HER2nERp	HER2pERn	Negative
S000111.l.r.m.c.lib.g.k2.a.t	StringTie	FALSE	FALSE	FALSE	S000111.l.r.m.c.lib.g	S000111.l.r.m.c.lib	S000111.l.r	S000111	C008972	Q008943	0.333752	30690212	35878838	38836742	40486103	54T1S6B1S53T1S	SN587	Pool0072	dUTP	AD010	5	9.5	327	10		OP	2010	IncaDiagnosisDate	6	1	30		Invasive cancer	LEFT	Positive		Negative	Negative		N0	0	2	65	32	T2	1	Ductal	Endo	ERpHER2nLNn	ERpHER2nLNn_Endo	ERpHER2nLNn_Endo_50	1847	0	4016	0	1847	0	2587	0	NA	Rest	LumB	LumB	60.7519	1.71589	65.6539	1.58117	High	High	ChemoEndo	ChemoEndo	LumB	LumB	c065	High	High	ChemoEndo	ChemoEndo	Positive	Negative	High	G3	Positive	HER2pERp	HER2pERn	Positive
S000112.l.r.m.c.lib.g.k2.a.t	StringTie	TRUE	TRUE	FALSE	S000112.l.r.m.c.lib.g	S000112.l.r.m.c.lib	S000112.l.r	S000112	C008971	Q008956	0.24363	14272338	16795462	19003696	19689644	54T1S6B1S53T1S	SN587	Pool0072	dUTP	AD011	5	8.9	63.67	10		OP	2010	IncaDiagnosisDate	15	6	75		Invasive cancer	LEFT	Positive		Positive	Negative		N0	0	2	70	10	T1b	0	Ductal	Endo	ERpHER2nLNn	ERpHER2nLNn_Endo	ERpHER2nLNn_Endo_50	3841	0	4030	0	3841	0	2601	0	NA	Rest	LumA	LumA	46.9956	3.17365	51.8976	3.06995	Intermediate	Low/Intermediate	Endo	NoCT	LumA	LumB	c055	Intermediate	Low/Intermediate			Positive	Positive	High	G3	Negative	HER2nERp	HER2nERn	Negative
S000113.l.r.m.c.lib.g.k2.a.t	StringTie	TRUE	TRUE	FALSE	S000113.l.r.m.c.lib.g	S000113.l.r.m.c.lib	S000113.l.r	S000113	C008970	Q008933	0.24589	19475952	22691823	25691988	31386570	54T1S6B1S53T1S	SN587	Pool0072	dUTP	AD012	5	9.1	36.73	10		OP	2010	IncaDiagnosisDate	18	3	125		Invasive cancer	RIGHT	Positive		Positive	Negative		1to3	1	1	65	11	T1c	0	Ductal	Endo	ERpHER2nLNp	ERpHER2nLNp_Endo	ERpHER2nLNp_Endo_50	3857	0	4030	0	3857	0	2601	0	NA	Rest	LumA	LumA	45.8014	2.67957	50.7034	2.55141	High	High	ChemoEndo	ChemoEndo	LumB	LumB	c060	High	High	ChemoEndo	ChemoEndo	Positive	Positive	High	G3	Negative	HER2nERp	HER2nERn	Negative
S000114.l.r.m.c.lib.g.k2.a.t	StringTie	TRUE	TRUE	FALSE	S000114.l.r.m.c.lib.g	S000114.l.r.m.c.lib	S000114.l.r	S000114	C008969	Q008966	0.202777	20149262	23435409	26579776	31905511	54T1S6B1S53T1S	SN587	Pool0072	dUTP	AD013	5	8.8	288.1	11		OP	2010	IncaDiagnosisDate	23	4	28		Invasive cancer	LEFT	Positive	100	Positive	Negative		1to3	1	2	75	12	T1c	0	Ductal	Endo	ERpHER2nLNp	ERpHER2nLNp_Endo	ERpHER2nLNp_Endo_50	1248	0	1248	1	1248	0	1249	0	NA	Norm15	LumA	LumA	3.12384	3.05803	7.6235	3.4329	Low	Low/Intermediate	Endo	NoCT	Normal	LumA	c005	Low	Low/Intermediate	Endo	NoCT	Positive	Positive	Low	G1	Negative	HER2nERp	HER2pERn	Negative
S000115.l.r.m.c.lib.g.k2.a.t	StringTie	TRUE	TRUE	FALSE	S000115.l.r.m.c.lib.g	S000115.l.r.m.c.lib	S000115.l.r	S000115	C008968	Q008954	0.20624	12819697	14983528	16292354	19396287	54T1S6B1S53T1S	SN587	Pool0072	dUTP	AD015	5	9.4	428.8	11		OP	2010	IncaDiagnosisDate	18	1	75		Invasive cancer	RIGHT	Positive	100	Negative	Negative		1to3	1	1	70	12	T1c	0	Ductal	Endo	ERpHER2nLNp	ERpHER2nLNp_Endo	ERpHER2nLNp_Endo_50	3855	0	4023	0	3855	0	2594	0	NA	Rest	LumA	LumA	31.406	3.05233	36.3081	2.90675	Intermediate	Low/Intermediate	Endo	NoCT	LumA	LumA	c020	Intermediate	Low/Intermediate	Endo	NoCT	Positive	Negative	Low	G1	Negative	HER2nERp	HER2nERn	Negative
S000116.l.r.m.c.lib.g.k2.a.t	StringTie	TRUE	TRUE	FALSE	S000116.l.r.m.c.lib.g	S000116.l.r.m.c.lib	S000116.l.r	S000116	C008967	Q008960	0.294154	18575535	21818555	24001045	28569970	54T1S6B1S53T1S	SN587	Pool0072	dUTP	AD018	5	9	427	11		OP	2010	IncaDiagnosisDate	18	1	73		Invasive cancer	RIGHT	Positive	100	Positive	Negative		1to3	1	2	70	17	T1c	0	Ductal	Endo	ERpHER2nLNp	ERpHER2nLNp_Endo	ERpHER2nLNp_Endo_50	3855	0	4023	0	3855	0	2594	0	NA	Rest	LumA	LumA	11.0515	3.34077	15.9535	3.16799	Low	Low/Intermediate	Endo	NoCT	LumA	LumA	c005	Low	Low/Intermediate	Endo	NoCT	Positive	Positive	Low	G1	Negative	HER2nERp	HER2nERn	Negative
S000117.l.r.m2.c.lib.g.k2.a.t	StringTie	TRUE	TRUE	FALSE	S000117.l.r.m2.c.lib.g	S000117.l.r.m2.c.lib	S000117.l.r	S000117	C008966	Q008911	0.282409	22083217	23738417	25439552	25444429	75T1S6B75T1S	NS500281	Pool0555	TruSeq	AD027	270	8.9	287.6	11		OP	2010	IncaDiagnosisDate	14	1	50		Invasive cancer	LEFT	Positive	100	Positive	Negative		N0	0	2	45	18	T1c	0	Ductal	Endo	ERpHER2nLNn	ERpHER2nLNn_Endo		3936	0	4019	0	3936	0	2590	0	NA	Rest	LumA	LumA	24.6689	2.94058	29.5709	2.77816	Low	Low/Intermediate	Endo	NoCT	LumA	LumA	c020	Low	Low/Intermediate	Endo	NoCT	Positive	Positive	Low	G1	Negative	HER2nERp	HER2nERn	Negative
S000117.l.r.m.c.lib.g.k2.a.t	StringTie	FALSE	FALSE	FALSE	S000117.l.r.m.c.lib.g	S000117.l.r.m.c.lib	S000117.l.r	S000117	C008966	Q008911	0.368347	25393563	29336862	32161463	33141375	54T1S6B1S53T1S	SN587	Pool0072	dUTP	AD019	5	8.9	287.6	11		OP	2010	IncaDiagnosisDate	14	1	50		Invasive cancer	LEFT	Positive	100	Positive	Negative		N0	0	2	45	18	T1c	0	Ductal	Endo	ERpHER2nLNn	ERpHER2nLNn_Endo		3936	0	4019	0	3936	0	2590	0	NA	Rest	LumA	LumA	20.4912	3.06828	25.3933	2.89991	Low	Low/Intermediate	Endo	NoCT	LumA	LumA	c020	Low	Low/Intermediate	Endo	NoCT	Positive	Positive	Low	G1	Negative	HER2nERp	HER2nERn	Negative
S000118.l.r.m.c.lib.g.k2.a.t	StringTie	TRUE	TRUE	FALSE	S000118.l.r.m.c.lib.g	S000118.l.r.m.c.lib	S000118.l.r	S000118	C008965	Q008973	0.292352	20592913	23942060	27764045	33059003	54T1S6B1S53T1S	SN587	Pool0072	dUTP	AD020	5	9.5	43.36	11		OP	2010	IncaDiagnosisDate	13	1	47		Invasive cancer	LEFT	Positive	100	Positive	Negative		N0	0	2	85	11	T1c	0	Lobular	Endo	ERpHER2nLNn	ERpHER2nLNn_Endo	ERpHER2nLNn_Endo_50	3288	0	3288	1	3288	0	2589	0	NA	Rest	Basal	Basal	43.978	2.77309	48.8801	2.6407	Intermediate	Low/Intermediate	Endo	NoCT	Normal	Basal	c005	Low	Low/Intermediate			Negative	Negative	High	G3	Negative	HER2nERp	HER2nERn	Negative
S000119.l.r.m2.c.lib.g.k2.a.t	StringTie	TRUE	TRUE	FALSE	S000119.l.r.m2.c.lib.g	S000119.l.r.m2.c.lib	S000119.l.r	S000119	C008964	Q008950	0.218382	25305416	27219801	30078937	30101134	75T1S6B75T1S	NS500281	Pool0612	TruSeq	AD027	318	8.2	248.1	11		OP	2010	IncaDiagnosisDate	34	1	28		Invasive cancer	RIGHT	Positive	90	Positive	Negative		N0	0	2	70	11	T1c	0	Ductal	Endo	ERpHER2nLNn	ERpHER2nLNn_Endo	ERpHER2nLNn_Endo_50	1938	0	4039	0	1938	0	2610	0	NA	Rest	LumA	LumA	26.6849	2.89068	31.587	2.7252	Low	Low/Intermediate	Endo	NoCT	LumA	LumA	c020	Low	Low/Intermediate	Endo	NoCT	Positive	Positive	Low	G1	Negative	HER2nERp	HER2pERn	Negative
S000119.l.r.m.c.lib.g.k2.a.t	StringTie	FALSE	FALSE	FALSE	S000119.l.r.m.c.lib.g	S000119.l.r.m.c.lib	S000119.l.r	S000119	C008964	Q008950	0.311294	30701413	35125307	39907023	41280942	54T1S6B1S53T1S	SN587	Pool0072	dUTP	AD021	5	8.2	248.1	11		OP	2010	IncaDiagnosisDate	34	1	28		Invasive cancer	RIGHT	Positive	90	Positive	Negative		N0	0	2	70	11	T1c	0	Ductal	Endo	ERpHER2nLNn	ERpHER2nLNn_Endo	ERpHER2nLNn_Endo_50	1938	0	4039	0	1938	0	2610	0	NA	Rest	LumA	LumA	22.2604	2.97942	27.1624	2.81033	Low	Low/Intermediate	Endo	NoCT	LumA	LumA	c015	Low	Low/Intermediate	Endo	NoCT	Positive	Positive	Low	G1	Negative	HER2nERp	HER2pERn	Negative
S000120.l.r.m.c.lib.g.k2.a.t	StringTie	TRUE	TRUE	FALSE	S000120.l.r.m.c.lib.g	S000120.l.r.m.c.lib	S000120.l.r	S000120	C008963	Q008959	0.253057	19180475	22180621	25844917	28548099	54T1S6B1S53T1S	SN587	Pool0072	dUTP	AD022	5	9	84.96	11		OP	2010	IncaDiagnosisDate	11	1	46		Invasive cancer	LEFT	Positive		Positive	Negative		N0	0	2	70	8	T1b	0	Ductal	None	ERpHER2nLNn	ERpHER2nLNn_None	ERpHER2nLNn_None_50	1889	0	4016	0	1889	0	2587	0	NA	Rest	LumA	LumA	36.6506	2.78952	41.5526	2.64024	Low	Low/Intermediate	None	NoCT	LumA	LumA	c030	Low	Low/Intermediate	None	NoCT	Positive	Negative	Low	G2	Negative	HER2nERp	HER2nERn	Negative
S000121.l.r.m.c.lib.g.k2.a.t	StringTie	TRUE	TRUE	FALSE	S000121.l.r.m.c.lib.g	S000121.l.r.m.c.lib	S000121.l.r	S000121	C008962	Q008977	0.246841	16015072	18522849	21344524	22032348	54T1S6B1S53T1S	SN587	Pool0072	dUTP	AD023	5	9.2	78.48	11		OP	2010	IncaDiagnosisDate	56	5	101		Invasive cancer	RIGHT	Positive		Positive	Negative		N0	0	2	85	29	T2	1	Other	Endo	ERpHER2nLNn	ERpHER2nLNn_Endo	ERpHER2nLNn_Endo_50	3877	0	4065	0	3877	0	2636	0	NA	Rest	LumA	LumA	48.8782	2.06514	53.7803	1.91141	Intermediate	Low/Intermediate	Endo	NoCT	LumB	LumA	c030	Low	Low/Intermediate	Endo	NoCT	Positive	Positive	Low	G1	Negative	HER2nERp	HER2nERn	Negative
S000122.l.r.lib.g.k2.a.t	StringTie	FALSE	FALSE	FALSE	S000122.l.r.lib.g	S000122.l.r.lib	S000122.l.r	S000122	C008961	Q008970	0.507896	29408205	32343679	33549139	33697726	75T1S6B75T1S	NS500281	Pool0457	NeoPrep	AD023	178	8.6	44.23	12		OP	2010	IncaDiagnosisDate	15	1	74		Invasive cancer	RIGHT	Positive	100	Positive	Negative		N0	0	2	80	10	T1b	0	Ductal	Endo	ERpHER2nLNn	ERpHER2nLNn_Endo	ERpHER2nLNn_Endo_50	2948	0	4018	0	2948	0	2589	0	NA	Rest	LumA	LumA	19.7821	3.0583	24.6841	2.8898	Low	Low/Intermediate	None	NoCT	LumA	LumA	c005	Low	Low/Intermediate	None	NoCT	Positive	Positive	Low	G2	Negative	HER2nERp	HER2nERn	Negative
S000122.l.r.m.c.lib.g.k2.a.t	StringTie	FALSE	FALSE	FALSE	S000122.l.r.m.c.lib.g	S000122.l.r.m.c.lib	S000122.l.r	S000122	C008961	Q008970	0.228134	14548236	17132450	19279821	23325693	54T1S6B1S53T1S	SN587	Pool0072	dUTP	AD025	5	8.6	44.23	12		OP	2010	IncaDiagnosisDate	15	1	74		Invasive cancer	RIGHT	Positive	100	Positive	Negative		N0	0	2	80	10	T1b	0	Ductal	Endo	ERpHER2nLNn	ERpHER2nLNn_Endo	ERpHER2nLNn_Endo_50	2948	0	4018	0	2948	0	2589	0	NA	Rest	LumA	LumA	19.2764	3.06141	24.1785	2.89203	Low	Low/Intermediate	None	NoCT	LumA	LumA	c015	Low	Low/Intermediate	None	NoCT	Positive	Positive	Low	G2	Positive	HER2pERp	HER2pERn	Positive
S000123.l.r.m.c.lib.g.k2.a.t	StringTie	FALSE	FALSE	FALSE	S000123.l.r.m.c.lib.g	S000123.l.r.m.c.lib	S000123.l.r	S000123	C008960	Q008970	0.270675	26296701	30103441	33351751	37788082	54T1S6B1S53T1S	SN587	Pool0073	dUTP	AD001	5	9.4	349.7	12		OP	2010	IncaDiagnosisDate	15	1			Invasive cancer	LEFT	Positive	100	Positive	Negative		N0	0	2	80	12	T1c	0	Ductal	Endo	ERpHER2nLNn	ERpHER2nLNn_Endo	ERpHER2nLNn_Endo_50	2948	0	4018	0	2948	0	2772	0	NA	Rest	LumA	LumA	54.7768	2.21049	59.6788	2.08571	Intermediate	Low/Intermediate	Endo	NoCT	LumB	LumB	c065	High	High	ChemoEndo	ChemoEndo	Positive	Positive	High	G2	Negative	HER2nERp	HER2nERn	Negative
S000124.l.r.m.c.lib.g.k2.a.t	StringTie	FALSE	FALSE	TRUE	S000124.l.r.m.c.lib.g	S000124.l.r.m.c.lib	S000124.l.r	S000124	C008959	Q008972	0.346262	32819258	36816290	39724542	40679266	54T1S6B1S53T1S	SN587	Pool0073	dUTP	AD002	5	9.2	264	12		OP	2010	IncaDiagnosisDate	14	1	31		In situ only	LEFT						N0	0	3	85		Tis			None				2277	0	2277	1	2277	0	2094	0	NA	Rest	LumA	LumA	23.0464	2.96002	27.9485	2.79417					LumA	LumA	c030					Positive	Positive	Low	G1	Negative	HER2pERp	HER2pERn	Positive
S000125.l.r.m.c.lib.g.k2.a.t	StringTie	TRUE	TRUE	FALSE	S000125.l.r.m.c.lib.g	S000125.l.r.m.c.lib	S000125.l.r	S000125	C008958	Q008914	0.344591	31106499	35426532	41435039	43375522	54T1S6B1S53T1S	SN587	Pool0073	dUTP	AD003	5	9.1	89.42	12		OP	2010	IncaDiagnosisDate	28	1	45		Invasive cancer	RIGHT	Positive	100	Positive	Negative		N0	0	3	45	15	T1c	0	Ductal	Endo	ERpHER2nLNn	ERpHER2nLNn_Endo		2072	1	4031	0	2072	1	2073	1	NA	Rest	LumA	LumA	44.4603	2.57583	49.3624	2.44089	Intermediate	Low/Intermediate	Endo	NoCT	LumA	LumA	c050	Intermediate	Low/Intermediate	Endo	NoCT	Positive	Positive	High	G2	Negative	HER2nERp	HER2nERn	Negative
S000126.l.r.m.c.lib.g.k2.a.t	StringTie	TRUE	TRUE	FALSE	S000126.l.r.m.c.lib.g	S000126.l.r.m.c.lib	S000126.l.r	S000126	C008957	Q008917	0.24637	16229938	18383931	21784960	29689066	54T1S6B1S53T1S	SN587	Pool0073	dUTP	AD004	5	9.4	110.4	12		OP	2010	IncaDiagnosisDate	33	2	65		Invasive cancer	LEFT	Positive	80	Negative	Negative		4toX	1	2	50	15	T1c	0	Ductal	Endo	ERpHER2nLNp	ERpHER2nLNp_Endo		3899	0	4037	0	3899	0	2679	0	NA	Rest	Normal	unclassified	41.8943	2.60579	46.7964	2.46072	High	High	ChemoEndo	ChemoEndo	Normal	Her2	c050	High	High	ChemoEndo	ChemoEndo	Positive	Positive	High	G3	Negative	HER2nERp	HER2nERn	Negative
S000127.l.r.m.c.lib.g.k2.a.t	StringTie	TRUE	TRUE	FALSE	S000127.l.r.m.c.lib.g	S000127.l.r.m.c.lib	S000127.l.r	S000127	C008956	Q008942	0.475684	30902819	35319109	40650422	42224962	54T1S6B1S53T1S	SN587	Pool0073	dUTP	AD005	5	9.1	173.4	12		OP	2010	IncaDiagnosisDate	29	1	44		Invasive cancer	RIGHT	Positive		Positive	Negative		4toX	1	3	65	18	T1c	0	Ductal	ChemoEndo	ERpHER2nLNp	ERpHER2nLNp_ChemoEndo	ERpHER2nLNp_ChemoEndo_50	3893	0	4032	0	3893	0	2603	0	NA	Rest	LumB	LumB	54.4819	2.03501	59.384	1.89574	High	High	ChemoEndo	ChemoEndo	LumB	LumB	c065	High	High	ChemoEndo	ChemoEndo	Positive	Positive	High	G3	Negative	HER2pERp	HER2nERn	Positive
S000128.l.r.m.c.lib.g.k2.a.t	StringTie	TRUE	TRUE	FALSE	S000128.l.r.m.c.lib.g	S000128.l.r.m.c.lib	S000128.l.r	S000128	C008955	Q008937	0.284038	27362974	31166469	34686228	38816043	54T1S6B1S53T1S	SN587	Pool0073	dUTP	AD006	5	9.2	373.8	12		OP	2010	IncaDiagnosisDate	25	3	20		Invasive cancer	LEFT	Positive	95	Positive	Positive		N0	0	3	65	30	T2	1	Ductal	ImmuChemoEndo	HER2pERp	HER2pERp_ImmuChemoEndo		733	1	885	1	733	1	886	1	NA	Norm15	Normal	LumA	33.7186	2.63265	38.6207	2.46925	Low	Low/Intermediate	Endo	NoCT	Normal	LumA	c040	Intermediate	Low/Intermediate	Endo	NoCT	Positive	Positive	High	G3	Negative	HER2nERp	HER2pERn	Negative
S000129.l.r.m.c.lib.g.k2.a.t	StringTie	TRUE	TRUE	FALSE	S000129.l.r.m.c.lib.g	S000129.l.r.m.c.lib	S000129.l.r	S000129	C008954	Q008948	0.319344	16635331	18902817	21313288	26154305	54T1S6B1S53T1S	SN587	Pool0073	dUTP	AD007	5	7.5	211.9	12		OP	2010	IncaDiagnosisDate	28	5	22		Invasive cancer	RIGHT	Positive		Positive	Negative		N0	0	2	70	12	T1c	0	Ductal	Endo	ERpHER2nLNn	ERpHER2nLNn_Endo	ERpHER2nLNn_Endo_50	3868	0	4031	0	3868	0	2602	0	NA	Rest	LumA	LumA	27.0282	3.08439	31.9303	2.93059	Low	Low/Intermediate	Endo	NoCT	LumA	LumA	c005	Low	Low/Intermediate	Endo	NoCT	Positive	Positive	Low	G1	Negative	HER2nERp	HER2nERn	Negative
S000130.l.r.m.c.lib.g.k2.a.t	StringTie	FALSE	FALSE	FALSE	S000130.l.r.m.c.lib.g	S000130.l.r.m.c.lib	S000130.l.r	S000130	C008953	Q008925	0.187047	7379619	8695303	9398018	21560697	54T1S6B1S53T1S	SN587	Pool0073	dUTP	AD009	5	8.9	498.9	12		OP	2010	IncaDiagnosisDate	28	4	43		Invasive cancer	RIGHT	Positive	100	Positive	Negative		4toX	1	2	55	75	T3	1	Ductal	ChemoEndo	ERpHER2nLNp	ERpHER2nLNp_ChemoEndo	ERpHER2nLNp_ChemoEndo_50	2096	0	4030	0	2096	0	2601	0	NA	Rest	LumA	LumA	23.1065	3.01599	28.0085	2.85152	High	High			LumA	LumA	c005	High	High			Positive	Positive	Low	G1	Negative	HER2nERp	HER2nERn	Negative
S000131.l.r.lib.g.k2.a.t	StringTie	FALSE	FALSE	FALSE	S000131.l.r.lib.g	S000131.l.r.lib	S000131.l.r	S000131	C008952	Q008963	0.272966	26154232	31247008	32663402	33008987	75T1S6B75T1S	NS500281	Pool0401	NeoPrep	AD001	127	9.6	813.3	12		OP	2010	IncaDiagnosisDate	21	4	29		Invasive cancer	LEFT	Positive		Positive	Negative		4toX	1	2	75	31	T2	1	Ductal	Endo	ERpHER2nLNp	ERpHER2nLNp_Endo	ERpHER2nLNp_Endo_50	3657	0	3657	1	3657	0	2594	0	NA	Rest	LumB	LumB	65.9552	1.58969	70.8572	1.46748	High	High	ChemoEndo	ChemoEndo	LumB	LumB	c085	High	High	ChemoEndo	ChemoEndo	Positive	Positive	High	G3	Positive	HER2nERp	HER2nERn	Negative
S000131.l.r.m2.c.lib.g.k2.a.t	StringTie	FALSE	FALSE	FALSE	S000131.l.r.m2.c.lib.g	S000131.l.r.m2.c.lib	S000131.l.r	S000131	C008952	Q008963	0.282374	27684486	31656383	34636491	34669077	75T1S6B75T1S	NS500281	Pool0354	TruSeq	AD007	86	9.6	813.3	12		OP	2010	IncaDiagnosisDate	21	4	29		Invasive cancer	LEFT	Positive		Positive	Negative		4toX	1	2	75	31	T2	1	Ductal	Endo	ERpHER2nLNp	ERpHER2nLNp_Endo	ERpHER2nLNp_Endo_50	3657	0	3657	1	3657	0	2594	0	NA	Rest	LumB	LumB	67.1462	1.51533	72.0483	1.39308	High	High	ChemoEndo	ChemoEndo	LumB	LumB	c085	High	High	ChemoEndo	ChemoEndo	Positive	Positive	High	G3	Positive	HER2nERp	HER2nERn	Negative
S000131.l.r.m.c.lib.g.k2.a.t	StringTie	TRUE	TRUE	FALSE	S000131.l.r.m.c.lib.g	S000131.l.r.m.c.lib	S000131.l.r	S000131	C008952	Q008963	0.27697	20312057	22851308	25081622	25935846	54T1S6B1S53T1S	SN587	Pool0073	dUTP	AD011	5	9.6	813.3	12		OP	2010	IncaDiagnosisDate	21	4	29		Invasive cancer	LEFT	Positive		Positive	Negative		4toX	1	2	75	31	T2	1	Ductal	Endo	ERpHER2nLNp	ERpHER2nLNp_Endo	ERpHER2nLNp_Endo_50	3657	0	3657	1	3657	0	2594	0	NA	Rest	LumB	LumB	64.724	1.59645	69.6261	1.47081	High	High	ChemoEndo	ChemoEndo	LumB	LumB	c085	High	High	ChemoEndo	ChemoEndo	Positive	Positive	High	G3	Positive	HER2pERp	HER2nERn	Positive
S000133.l.r.m.c.lib.g.k2.a.t	StringTie	TRUE	TRUE	FALSE	S000133.l.r.m.c.lib.g	S000133.l.r.m.c.lib	S000133.l.r	S000133	C008950	Q008964	0.220138	16491985	18483054	21110505	28115407	54T1S6B1S53T1S	SN587	Pool0073	dUTP	AD012	5	8.7	63.01	12		OP	2010	IncaDiagnosisDate	21	4	115		Invasive cancer	RIGHT	Positive		Positive	Negative		N0	0	2	75	12	T1c	0	Lobular	Endo	ERpHER2nLNn	ERpHER2nLNn_Endo	ERpHER2nLNn_Endo_50	3834	0	3959	1	3834	0	2594	0	NA	Rest	LumA	LumA	43.0169	2.55782	47.9189	2.41515	Intermediate	Low/Intermediate	Endo	NoCT	LumA	LumA	c025	Low	Low/Intermediate	Endo	NoCT	Positive	Positive	Low	G2	Negative	HER2nERp	HER2nERn	Negative
S000134.l.r.m2.c.lib.g.k2.a.t	StringTie	FALSE	FALSE	FALSE	S000134.l.r.m2.c.lib.g	S000134.l.r.m2.c.lib	S000134.l.r	S000134	C008949	Q008957	0.26442	31589988	35427769	42172422	45205098	54T1S6B1S53T1S	SN587	Pool0074	dUTP	AD014	5	9.5	508.7	13		OP	2010	IncaDiagnosisDate	20	7	157		Invasive cancer	LEFT	Positive		Positive	Negative		1to3	1	3	70	22	T2	1	Ductal	Endo	ERpHER2nLNp	ERpHER2nLNp_Endo	ERpHER2nLNp_Endo_50	2477	0	4025	0	2477	0	2596	0	NA	Rest	LumB	LumB	74.5019	1.90805	79.4039	1.83349	High	High	ChemoEndo	ChemoEndo	LumB	LumB	c090	High	High	ChemoEndo	ChemoEndo	Positive	Positive	High	G3	Negative	HER2nERp	HER2nERn	Negative
S000134.l.r.m.c.lib.g.k2.a.t	StringTie	TRUE	FALSE	FALSE	S000134.l.r.m.c.lib.g	S000134.l.r.m.c.lib	S000134.l.r	S000134	C008949	Q008957	0.276166	20058747	22700476	26717885	28867024	54T1S6B1S53T1S	SN587	Pool0073	dUTP	AD013	5	9.5	508.7	13		OP	2010	IncaDiagnosisDate	20	7	157		Invasive cancer	LEFT	Positive		Positive	Negative		1to3	1	3	70	22	T2	1	Ductal	Endo	ERpHER2nLNp	ERpHER2nLNp_Endo	ERpHER2nLNp_Endo_50	2477	0	4025	0	2477	0	2596	0	NA	Rest	LumB	LumB	76.5903	1.92899	81.4924	1.86396	High	High	ChemoEndo	ChemoEndo	LumB	LumB	c090	High	High	ChemoEndo	ChemoEndo	Positive	Positive	High	G3	Negative	HER2nERp	HER2nERn	Negative
S000135.l.r.m.c.lib.g.k2.a.t	StringTie	TRUE	TRUE	FALSE	S000135.l.r.m.c.lib.g	S000135.l.r.m.c.lib	S000135.l.r	S000135	C008948	Q008932	0.335068	19628520	22029233	25684939	30073182	54T1S6B1S53T1S	SN587	Pool0073	dUTP	AD014	5	8.2	47.13	13		OP	2010	IncaDiagnosisDate	25	7	95		Invasive cancer	RIGHT	Positive		Positive	Negative		1to3	1	2	65	13	T1c	0	Ductal	Endo	ERpHER2nLNp	ERpHER2nLNp_Endo	ERpHER2nLNp_Endo_50	3922	0	4030	0	3922	0	2601	0	NA	Rest	LumA	LumA	21.0609	3.03715	25.963	2.86955	Intermediate	Low/Intermediate	Endo	NoCT	LumA	LumA	c005	Low	Low/Intermediate	Endo	NoCT	Positive	Positive	High	G2	Negative	HER2nERp	HER2nERn	Negative
S000136.l.r.m.c.lib.g.k2.a.t	StringTie	FALSE	FALSE	TRUE	S000136.l.r.m.c.lib.g	S000136.l.r.m.c.lib	S000136.l.r	S000136	C008947	Q008967	0.303055	15742015	18082799	20786549	25453087	54T1S6B1S53T1S	SN587	Pool0073	dUTP	AD015	5	8.4	59.14	13		OP	2010	IncaDiagnosisDate	148	0	127		Invasive cancer	RIGHT	Positive		Positive	Negative		1to3	1	2	75	50	T2	1	Lobular	Endo	ERpHER2nLNp	ERpHER2nLNp_Endo	ERpHER2nLNp_Endo_50	2096	0	4145	0	2096	0	2716	0	9	Rest	LumA	LumA	2.37966	2.88419	6.67417	3.42578	Low	Low/Intermediate	Endo	NoCT	LumA	LumA	c005	Low	Low/Intermediate	Endo	NoCT	Positive	Positive	Low	G1	Negative	HER2nERp	HER2pERn	Negative
S000137.l.r.m.c.lib.g.k2.a.t	StringTie	FALSE	FALSE	TRUE	S000137.l.r.m.c.lib.g	S000137.l.r.m.c.lib	S000137.l.r	S000137	C008946	Q008974	0.304653	15902581	18315920	19997595	22911963	54T1S6B1S53T1S	SN587	Pool0073	dUTP	AD018	5	9.5	1116	13		OP	2010	IncaDiagnosisDate	73	1	33	Invasive cancer		LEFT	Positive		Negative	Negative		4toX	1		85	32	T2	1	Ductal	None	ERpHER2nLNp			223	0	409	1	223	0	226	0	NA	Rest	Basal	Basal	64.108	1.66633	69.0101	1.53982	High	High	ChemoEndo	ChemoEndo	Basal	Basal	c090	High	High	ChemoEndo	ChemoEndo	Negative	Negative	High	G3	Positive	HER2pERp	HER2nERn	Negative
S000138.l.r.m.c.lib.g.k2.a.t	StringTie	TRUE	TRUE	FALSE	S000138.l.r.m.c.lib.g	S000138.l.r.m.c.lib	S000138.l.r	S000138	C008945	Q008946	0.329055	24306542	27560132	30962043	32145207	54T1S6B1S53T1S	SN587	Pool0073	dUTP	AD019	5	8.8	51.74	13		OP	2010	IncaDiagnosisDate	18	1	100		Invasive cancer	RIGHT	Positive		Positive	Negative		N0	0	1	65	11	T1c	0	Ductal	Endo	ERpHER2nLNn	ERpHER2nLNn_Endo	ERpHER2nLNn_Endo_50	1424	0	1424	1	1424	0	1425	0	NA	Rest	LumA	LumA	12.1347	3.32826	17.0368	3.15486	Low	Low/Intermediate	None	NoCT	LumA	LumA	c005	Low	Low/Intermediate	None	NoCT	Positive	Positive	Low	G1	Negative	HER2nERp	HER2nERn	Negative
S000139.l.r.m.c.lib.g.k2.a.t	StringTie	FALSE	FALSE	FALSE	S000139.l.r.m.c.lib.g	S000139.l.r.m.c.lib	S000139.l.r	S000139	C008944	Q008953	0.590592	23011721	24687480	29542910	32481782	54T1S6B1S53T1S	SN587	Pool0279	dUTP	AD001	57	8.4	19.02	13		OP	2010	IncaDiagnosisDate	19	1	60		Invasive cancer	LEFT	Negative	0	Negative	Negative		N0	0	2	70	3	T1a	0	Ductal	None	TNBC	TNBC_None		2265	0	4015	0	2265	0	2586	0	NA	Rest	LumA	LumA	39.8778	2.83951	44.7798	2.70626	Low	Low/Intermediate	None	NoCT	Normal	Her2	c005	Low	Low/Intermediate			Negative	Negative	Low	G2	Negative	HER2nERp	HER2nERn	Negative
S000140.l.r.m.c.lib.g.k2.a.t	StringTie	TRUE	TRUE	FALSE	S000140.l.r.m.c.lib.g	S000140.l.r.m.c.lib	S000140.l.r	S000140	C008943	Q008910	0.334994	20239530	22857000	26108445	30205268	54T1S6B1S53T1S	SN587	Pool0073	dUTP	AD020	5	9.8	413.6	13		OP	2010	IncaDiagnosisDate	14	1	40		Invasive cancer	LEFT	Positive	75	Positive	Negative		N0	0	2	40	14	T1c	0	Ductal	Endo	ERpHER2nLNn	ERpHER2nLNn_Endo		3927	0	4010	0	3927	0	2581	0	NA	Rest	LumB	LumB	53.411	1.9948	58.313	1.85224	Intermediate	Low/Intermediate	Endo	NoCT	LumB	LumB	c065	High	High	ChemoEndo	ChemoEndo	Positive	Positive	High	G3	Negative	HER2nERp	HER2nERn	Negative
S000141.l.r.m.c.lib.g.k2.a.t	StringTie	TRUE	TRUE	FALSE	S000141.l.r.m.c.lib.g	S000141.l.r.m.c.lib	S000141.l.r	S000141	C008942	Q008939	0.361892	26246999	29414412	33726306	34762814	54T1S6B1S53T1S	SN587	Pool0073	dUTP	AD021	5	9.5	442.6	13		OP	2010	IncaDiagnosisDate	14	1	80		Invasive cancer	RIGHT	Positive	11	Positive	Positive		1to3	1	3	65	26	T2	1	Ductal	ImmuChemoEndo	HER2pERp	HER2pERp_ImmuChemoEndo		3928	0	4010	0	3928	0	2581	0	NA	Rest	Her2	Her2	87.3874	1.20444	92.2895	1.1654	High	High	ChemoEndo	ChemoEndo	Her2	Her2	c090	High	High	ChemoEndo	ChemoEndo	Positive	Positive	High	G3	Positive	HER2pERp	HER2pERn	Positive
S000142.l.r.m.c.lib.g.k2.a.t	StringTie	FALSE	FALSE	TRUE	S000142.l.r.m.c.lib.g	S000142.l.r.m.c.lib	S000142.l.r	S000142	C008941	Q008913	0.27382	27926358	31366982	35917546	38680252	54T1S6B1S53T1S	SN587	Pool0073	dUTP	AD022	5	9.4	617.6	13		OP	2010	SamplingDate	0	1	20			RIGHT																		2283	0	4011	0	2283	0		0	NA	Rest	LumB	LumB	60.7413	1.87713	65.6434	1.75153					LumB	LumB	c070					Positive	Positive	High	G3	Positive	HER2nERp	HER2nERn	Negative
S000143.l.r.m.c.lib.g.k2.a.t	StringTie	TRUE	TRUE	FALSE	S000143.l.r.m.c.lib.g	S000143.l.r.m.c.lib	S000143.l.r	S000143	C008940	Q008949	0.318725	29461868	33161990	39091106	40708213	54T1S6B1S53T1S	SN587	Pool0073	dUTP	AD023	5	8.5	152.3	13		OP	2010	IncaDiagnosisDate	10	3			Invasive cancer	RIGHT	Positive		Negative	Negative		N0	0	2	70	25	T2	1	Lobular	Endo	ERpHER2nLNn	ERpHER2nLNn_Endo	ERpHER2nLNn_Endo_50	1474	0	4008	0	1453	1	1453	1	NA	Rest	LumA	LumA	38.2501	2.67759	43.1522	2.53118	Intermediate	Low/Intermediate	Endo	NoCT	LumA	LumA	c025	Low	Low/Intermediate	Endo	NoCT	Positive	Negative	Low	G1	Positive	HER2nERp	HER2pERn	Negative
S000144.l.r.m.c.lib.g.k2.a.t	StringTie	TRUE	TRUE	FALSE	S000144.l.r.m.c.lib.g	S000144.l.r.m.c.lib	S000144.l.r	S000144	C008939	Q008976	0.250394	21818531	24761681	28653089	35324107	54T1S6B1S53T1S	SN587	Pool0073	dUTP	AD025	5	8.7	373.4	13		OP	2010	IncaDiagnosisDate	32	2	25		Invasive cancer	RIGHT	Positive	100	Negative	Negative		4toX	1	2	85	23	T2	1	Ductal	Endo	ERpHER2nLNp	ERpHER2nLNp_Endo	ERpHER2nLNp_Endo_50	80	1	427	1	80	1	427	1	NA	Rest	LumA	LumA	48.1757	2.38361	53.0777	2.24198	High	High	ChemoEndo	ChemoEndo	LumA	LumA	c020	High	High	ChemoEndo	ChemoEndo	Positive	Negative	Low	G1	Negative	HER2nERp	HER2pERn	Negative
S000145.l.r.lib.g.k2.a.t	StringTie	FALSE	FALSE	FALSE	S000145.l.r.lib.g	S000145.l.r.lib	S000145.l.r	S000145	C008938	Q008944	0.2721	27912190	33313449	34871457	34929936	75T1S6B75T1S	NS500281	Pool0401	NeoPrep	AD010	127	9.1	118.9	13		OP	2010	IncaDiagnosisDate	20	3			Invasive cancer	LEFT	Positive	100	Positive	Negative		1to3	1	1	65	11	T1c	0	Ductal	Endo	ERpHER2nLNp	ERpHER2nLNp_Endo	ERpHER2nLNp_Endo_50	1805	0	4018	0	1805	0	2589	0	NA	Rest	LumA	LumA	11.2593	3.31625	16.1613	3.1434	Low	Low/Intermediate	None	NoCT	LumA	LumA	c010	Low	Low/Intermediate	None	NoCT	Positive	Positive	Low	G1	Negative	HER2nERp	HER2nERn	Negative
S000145.l.r.m2.c.lib.g.k2.a.t	StringTie	FALSE	FALSE	FALSE	S000145.l.r.m2.c.lib.g	S000145.l.r.m2.c.lib	S000145.l.r	S000145	C008938	Q008944	0.244493	32713195	35541888	40127409	40129551	75T1S6B75T1S	NS500281	Pool0398	TruSeq	AD025	123	9.1	118.9	13		OP	2010	IncaDiagnosisDate	20	3			Invasive cancer	LEFT	Positive	100	Positive	Negative		1to3	1	1	65	11	T1c	0	Ductal	Endo	ERpHER2nLNp	ERpHER2nLNp_Endo	ERpHER2nLNp_Endo_50	1805	0	4018	0	1805	0	2589	0	NA	Rest	LumA	LumA	13.7154	3.22941	18.6174	3.05682	Low	Low/Intermediate	None	NoCT	LumA	LumA	c010	Low	Low/Intermediate	None	NoCT	Positive	Positive	Low	G1	Negative	HER2nERp	HER2nERn	Negative
S000145.l.r.m.c.lib.g.k2.a.t	StringTie	TRUE	TRUE	FALSE	S000145.l.r.m.c.lib.g	S000145.l.r.m.c.lib	S000145.l.r	S000145	C008938	Q008944	0.231213	24826259	26223547	34898383	35396468	54T1S6B1S53T1S	SN587	Pool0275	dUTP	AD009	56	9.1	118.9	13		OP	2010	IncaDiagnosisDate	20	3			Invasive cancer	LEFT	Positive	100	Positive	Negative		1to3	1	1	65	11	T1c	0	Ductal	Endo	ERpHER2nLNp	ERpHER2nLNp_Endo	ERpHER2nLNp_Endo_50	1805	0	4018	0	1805	0	2589	0	NA	Rest	LumA	LumA	13.1837	3.27582	18.0857	3.10386	Low	Low/Intermediate	None	NoCT	LumA	LumA	c005	Low	Low/Intermediate	None	NoCT	Positive	Positive	Low	G1	Negative	HER2nERp	HER2nERn	Negative
S000146.l.r.m.c.lib.g.k2.a.t	StringTie	TRUE	TRUE	FALSE	S000146.l.r.m.c.lib.g	S000146.l.r.m.c.lib	S000146.l.r	S000146	C008937	Q008921	0.366533	29256905	32969994	35933956	40144385	54T1S6B1S53T1S	SN587	Pool0074	dUTP	AD001	5	7.5	255	14		OP	2010	IncaDiagnosisDate	15	1	26		Invasive cancer	RIGHT	Positive	100	Positive	Negative		1to3	1	2	50	11	T1c	0	Ductal	ChemoEndo	ERpHER2nLNp	ERpHER2nLNp_ChemoEndo		2008	0	4011	0	2008	0	2582	0	NA	Rest	LumA	LumA	26.4143	3.07419	31.3163	2.91844	Intermediate	Low/Intermediate	Endo	NoCT	LumA	LumA	c020	Intermediate	Low/Intermediate	Endo	NoCT	Positive	Positive	Low	G1	Negative	HER2nERp	HER2nERn	Negative
S000147.l.r.m.c.lib.g.k2.a.t	StringTie	FALSE	FALSE	TRUE	S000147.l.r.m.c.lib.g	S000147.l.r.m.c.lib	S000147.l.r	S000147	C008936	Q008952	0.369016	23814261	26538386	29781702	31140514	54T1S6B1S53T1S	SN587	Pool0074	dUTP	AD002	5	8.8	151.1	14		OP	2010	SamplingDate	0	1	23			RIGHT																									0	NA	Rest	LumA	LumA	12.4783	3.32511	17.3804	3.15287					LumA	LumA	c005					Positive	Positive	Low	G1	Negative	HER2nERp	HER2nERn	Negative
S000149.l.r.m.c.lib.g.k2.a.t	StringTie	TRUE	TRUE	FALSE	S000149.l.r.m.c.lib.g	S000149.l.r.m.c.lib	S000149.l.r	S000149	C008934	Q008924	0.243021	19077573	21745140	24235818	25226947	54T1S6B1S53T1S	SN587	Pool0074	dUTP	AD003	5	9.4	275.8	14		OP	2010	IncaDiagnosisDate	13	1	34		Invasive cancer	LEFT	Positive		Positive	Negative		N0	0	2	55	14	T1c	0	Ductal	Endo	ERpHER2nLNn	ERpHER2nLNn_Endo	ERpHER2nLNn_Endo_50	1869	0	4009	0	1869	0	2580	0	NA	Rest	LumA	LumA	22.9179	2.99956	27.8199	2.8341	Low	Low/Intermediate	Endo	NoCT	LumA	LumA	c015	Low	Low/Intermediate	Endo	NoCT	Positive	Positive	Low	G1	Negative	HER2nERp	HER2nERn	Negative
S000150.l.r.m.c.lib.g.k2.a.t	StringTie	TRUE	TRUE	FALSE	S000150.l.r.m.c.lib.g	S000150.l.r.m.c.lib	S000150.l.r	S000150	C008933	Q008920	0.167387	12885181	14562119	16607323	21771931	54T1S6B1S53T1S	SN587	Pool0074	dUTP	AD004	5	9.3	267.2	14		OP	2010	IncaDiagnosisDate	21	3	71		Invasive cancer	LEFT	Positive		Positive	Negative		N0	0	2	50	20	T1c	0	Ductal	Endo	ERpHER2nLNn	ERpHER2nLNn_Endo		3911	0	4019	0	3911	0	2590	0	NA	Rest	LumB	LumB	60.1307	1.87197	65.0327	1.73996	High	High	ChemoEndo	ChemoEndo	LumB	LumB	c075	High	High	ChemoEndo	ChemoEndo	Positive	Positive	High	G3	Negative	HER2nERp	HER2nERn	Negative
S000151.l.r.m.c.lib.g.k2.a.t	StringTie	TRUE	TRUE	FALSE	S000151.l.r.m.c.lib.g	S000151.l.r.m.c.lib	S000151.l.r	S000151	C008932	Q008919	0.307085	28443304	32178096	37671993	40593953	54T1S6B1S53T1S	SN587	Pool0074	dUTP	AD005	5	9.3	159.5	14		OP	2010	IncaDiagnosisDate	16	1	121		Invasive cancer	RIGHT	Positive		Positive	Negative		N0	0	3	50	19	T1c	0	Ductal	ChemoEndo	ERpHER2nLNn	ERpHER2nLNn_ChemoEndo		3904	0	4012	0	3904	0	2583	0	NA	Rest	LumB	LumB	56.845	1.85278	61.7471	1.7163	Intermediate	Low/Intermediate			LumB	LumB	c085	High	High	ChemoEndo	ChemoEndo	Positive	Positive	High	G3	Negative	HER2nERp	HER2nERn	Negative
S000152.l.r.m.c.lib.g.k2.a.t	StringTie	TRUE	TRUE	FALSE	S000152.l.r.m.c.lib.g	S000152.l.r.m.c.lib	S000152.l.r	S000152	C008931	Q008936	0.240004	22620014	25395605	28652797	37545234	54T1S6B1S53T1S	SN587	Pool0074	dUTP	AD006	5	8.8	128.7	14		OP	2010	IncaDiagnosisDate	24	4	95		Invasive cancer	LEFT	Positive		Positive	Negative		4toX	1	2	65	12	T1c	0	Ductal	ChemoEndo	ERpHER2nLNp	ERpHER2nLNp_ChemoEndo	ERpHER2nLNp_ChemoEndo_50	3911	0	4019	0	3911	0	2590	0	NA	Rest	LumB	LumB	64.9425	1.57048	69.8445	1.43944	High	High	ChemoEndo	ChemoEndo	LumB	LumB	c065	High	High	ChemoEndo	ChemoEndo	Positive	Positive	High	G3	Negative	HER2pERp	HER2pERn	Positive
S000153.l.r.m2.c.lib.g.k2.a.t	StringTie	FALSE	FALSE	FALSE	S000153.l.r.m2.c.lib.g	S000153.l.r.m2.c.lib	S000153.l.r	S000153	C008931	Q008936	0.295225	39129086	40796885	43547786	43606810	75T1S6B75T1S	NB501986	Pool0556	TruSeq	AD016	271	9.4	188.2	14		OP	2010	IncaDiagnosisDate	24	4	95		Invasive cancer	LEFT	Positive		Positive	Negative		4toX	1	2	65	12	T1c	0	Ductal	ChemoEndo	ERpHER2nLNp	ERpHER2nLNp_ChemoEndo	ERpHER2nLNp_ChemoEndo_50	3911	0	4019	0	3911	0	2590	0	NA	Rest	LumB	LumB	54.4021	1.94417	59.3042	1.79928	High	High	ChemoEndo	ChemoEndo	LumB	LumB	c065	High	High	ChemoEndo	ChemoEndo	Positive	Positive	Low	G2	Negative	HER2nERp	HER2nERn	Negative
S000153.l.r.m.c.lib.g.k2.a.t	StringTie	FALSE	FALSE	FALSE	S000153.l.r.m.c.lib.g	S000153.l.r.m.c.lib	S000153.l.r	S000153	C008931	Q008936	0.23348	22752519	25723422	28709374	38182486	54T1S6B1S53T1S	SN587	Pool0074	dUTP	AD007	5	9.4	188.2	14		OP	2010	IncaDiagnosisDate	24	4	95		Invasive cancer	LEFT	Positive		Positive	Negative		4toX	1	2	65	12	T1c	0	Ductal	ChemoEndo	ERpHER2nLNp	ERpHER2nLNp_ChemoEndo	ERpHER2nLNp_ChemoEndo_50	3911	0	4019	0	3911	0	2590	0	NA	Rest	LumB	LumB	55.3028	1.97825	60.2048	1.84002	High	High	ChemoEndo	ChemoEndo	LumB	LumB	c060	High	High	ChemoEndo	ChemoEndo	Positive	Positive	High	G2	Negative	HER2nERp	HER2nERn	Negative
S000154.l.r.lib.g.k2.a.t	StringTie	FALSE	FALSE	FALSE	S000154.l.r.lib.g	S000154.l.r.lib	S000154.l.r	S000154	C008930	Q008979	0.370426	23722030	29405363	30259535	30304326	75T1S6B75T1S	NS500281	Pool0401	NeoPrep	AD020	127	9.3	315.3	14		OP	2010	IncaDiagnosisDate	42	0	35		Invasive cancer	LEFT	Negative		Negative	Negative		4toX	1	3	90	32	T2	1	Ductal	None	TNBC	TNBC_None		2943	0	2953	1	2943	0	2669	0	NA	Rest	Basal	Basal	69.8763	1.60738	74.7784	1.50588	High	High	ChemoEndo	ChemoEndo	Basal	Basal	c090	High	High	ChemoEndo	ChemoEndo	Negative	Negative	High	G3	Negative	HER2nERp	HER2nERn	Negative
S000154.l.r.m2.c.lib.g.k2.a.t	StringTie	TRUE	TRUE	FALSE	S000154.l.r.m2.c.lib.g	S000154.l.r.m2.c.lib	S000154.l.r	S000154	C008930	Q008979	0.253776	23767837	26815246	29108378	29188608	75T1S6B75T1S	NS500281	Pool0330	TruSeq	AD001	72	9.3	315.3	14		OP	2010	IncaDiagnosisDate	42	0	35		Invasive cancer	LEFT	Negative		Negative	Negative		4toX	1	3	90	32	T2	1	Ductal	None	TNBC	TNBC_None		2943	0	2953	1	2943	0	2669	0	NA	Rest	Basal	Basal	67.8448	1.66859	72.7468	1.55407	High	High	ChemoEndo	ChemoEndo	Basal	Basal	c090	High	High	ChemoEndo	ChemoEndo	Negative	Negative	High	G3	Negative	HER2nERp	HER2nERn	Negative
S000154.l.r.m.c.lib.g.k2.a.t	StringTie	FALSE	FALSE	FALSE	S000154.l.r.m.c.lib.g	S000154.l.r.m.c.lib	S000154.l.r	S000154	C008930	Q008979	0.27883	7372632	8957060	9975904	18105226	54T1S6B1S53T1S	SN587	Pool0074	dUTP	AD009	5	9.3	315.3	14		OP	2010	IncaDiagnosisDate	42	0	35		Invasive cancer	LEFT	Negative		Negative	Negative		4toX	1	3	90	32	T2	1	Ductal	None	TNBC	TNBC_None		2943	0	2953	1	2943	0	2669	0	NA	Rest	Basal	Basal	67.9095	1.58052	72.8115	1.46755	High	High	ChemoEndo	ChemoEndo	Basal	Basal	c085	High	High	ChemoEndo	ChemoEndo	Negative	Negative	High	G3	Positive	HER2nERp	HER2nERn	Negative
S000155.l.r.m.c.lib.g.k2.a.t	StringTie	TRUE	TRUE	FALSE	S000155.l.r.m.c.lib.g	S000155.l.r.m.c.lib	S000155.l.r	S000155	C008929	Q008916	0.377505	34442410	39165182	42362224	43253612	54T1S6B1S53T1S	SN587	Pool0074	dUTP	AD010	5	9.3	283.4	14		OP	2010	IncaDiagnosisDate	35	0	79		Invasive cancer	LEFT	Positive		Positive	Negative		1to3	1	1	50	20	T1c	0	Ductal	Endo	ERpHER2nLNp	ERpHER2nLNp_Endo		3917	0	4025	0	3917	0	2596	0	NA	Rest	LumA	LumA	28.3344	2.876	33.2365	2.71659	Intermediate	Low/Intermediate	Endo	NoCT	LumA	LumA	c015	Low	Low/Intermediate	None	NoCT	Positive	Positive	Low	G1	Negative	HER2nERp	HER2nERn	Negative
S000156.l.r.m2.c.lib.g.k2.a.t	StringTie	FALSE	FALSE	FALSE	S000156.l.r.m2.c.lib.g	S000156.l.r.m2.c.lib	S000156.l.r	S000156	C008928	Q008965	0.256216	15887567	17964784	19559904	20416575	54T1S6B1S53T1S	SN587	Pool0074	dUTP	AD011	5	9	695.5	14		OP	2010	IncaDiagnosisDate	13	1	107		Invasive cancer	LEFT	Negative		Negative	Negative		4toX	1	3	75	50	T2	1	Ductal	Chemo	TNBC	TNBC_Chemo		2254	0	4004	0	2254	0	2575	0	NA	Rest	Basal	Basal	76.265	1.74707	81.167	1.68004	High	High	ChemoEndo	ChemoEndo	Basal	Basal	c090	High	High	ChemoEndo	ChemoEndo	Negative	Negative	High	G3	Negative	HER2nERp	HER2nERn	Negative
S000156.l.r.m3.c.lib.g.k2.a.t	StringTie	FALSE	FALSE	FALSE	S000156.l.r.m3.c.lib.g	S000156.l.r.m3.c.lib	S000156.l.r	S000156	C008928	Q008965	0.32634	29574109	31108119	35039291	36074850	54T1S6B1S53T1S	SN587	Pool0151	dUTP	AD014	24	9	695.5	14		OP	2010	IncaDiagnosisDate	13	1	107		Invasive cancer	LEFT	Negative		Negative	Negative		4toX	1	3	75	50	T2	1	Ductal	Chemo	TNBC	TNBC_Chemo		2254	0	4004	0	2254	0	2575	0	NA	Rest	Basal	Basal	75.8205	1.65412	80.7225	1.58096	High	High	ChemoEndo	ChemoEndo	Basal	Basal	c090	High	High	ChemoEndo	ChemoEndo	Negative	Negative	High	G3	Negative	HER2nERp	HER2nERn	Negative
S000156.l.r.m.c.lib.g.k2.a.t	StringTie	TRUE	FALSE	FALSE	S000156.l.r.m.c.lib.g	S000156.l.r.m.c.lib	S000156.l.r	S000156	C008928	Q008965	0.397236	22951003	27062804	28867678	29468499	54T1S6B1S53T1S	SN587	Pool0071	dUTP	AD010	5	9	695.5	14		OP	2010	IncaDiagnosisDate	13	1	107		Invasive cancer	LEFT	Negative		Negative	Negative		4toX	1	3	75	50	T2	1	Ductal	Chemo	TNBC	TNBC_Chemo		2254	0	4004	0	2254	0	2575	0	NA	Rest	Basal	Basal	79.3496	1.49978	84.2516	1.42894	High	High	ChemoEndo	ChemoEndo	Basal	Basal	c090	High	High	ChemoEndo	ChemoEndo	Negative	Negative	High	G3	Negative	HER2nERp	HER2nERn	Negative
S000157.l.r.m.c.lib.g.k2.a.t	StringTie	TRUE	TRUE	FALSE	S000157.l.r.m.c.lib.g	S000157.l.r.m.c.lib	S000157.l.r	S000157	C008927	Q008938	0.24775	26044135	29252843	33146095	37706231	54T1S6B1S53T1S	SN587	Pool0074	dUTP	AD012	5	9.2	209.7	14		OP	2010	IncaDiagnosisDate	17	1	50		Invasive cancer	LEFT	Positive		Positive	Negative		N0	0	2	65	11	T1c	0	Ductal	Endo	ERpHER2nLNn	ERpHER2nLNn_Endo	ERpHER2nLNn_Endo_50	1879	0	4008	0	1879	0	2579	0	NA	Rest	LumB	LumB	60.6735	1.88828	65.5755	1.76397	High	High	ChemoEndo	ChemoEndo	LumB	LumB	c075	High	High	ChemoEndo	ChemoEndo	Positive	Positive	High	G3	Negative	HER2nERp	HER2nERn	Negative
S000158.l.r.m.c.lib.g.k2.a.t	StringTie	TRUE	TRUE	FALSE	S000158.l.r.m.c.lib.g	S000158.l.r.m.c.lib	S000158.l.r	S000158	C008926	Q008915	0.260962	27549029	31143978	34999748	39203941	54T1S6B1S53T1S	SN587	Pool0074	dUTP	AD013	5	8.9	315.3	15		OP	2010	IncaDiagnosisDate	18	1	55		Invasive cancer	RIGHT	Positive		Positive	Negative		1to3	1	2	50	14	T1c	0	Ductal	ChemoEndo	ERpHER2nLNp	ERpHER2nLNp_ChemoEndo		2026	0	4009	0	2026	0	2580	0	NA	Rest	LumA	LumA	49.687	2.74803	54.589	2.63682	High	High	ChemoEndo	ChemoEndo	LumA	LumA	c050	High	High	ChemoEndo	ChemoEndo	Positive	Positive	High	G3	Negative	HER2nERp	HER2nERn	Negative
S000159.l2.r.m.c.lib.g.k2.a.t	StringTie	TRUE	TRUE	FALSE	S000159.l2.r.m.c.lib.g	S000159.l2.r.m.c.lib	S000159.l2.r	S000159	C008925	Q008940	0.279643	20381102	23044575	26326082	29869080	54T1S6B1S53T1S	SN587	Pool0074	dUTP	AD015	5	8.4	170.2	17		OP	2010	IncaDiagnosisDate	11	1	60		Invasive cancer	RIGHT	Positive		Negative	Negative		N0	0	2	65	13	T1c	0	Ductal	Endo	ERpHER2nLNn	ERpHER2nLNn_Endo	ERpHER2nLNn_Endo_50	1796	0	4002	0	1796	0	2573	0	NA	Rest	LumA	LumA	20.1309	3.06023	25.0329	2.89254	Low	Low/Intermediate	Endo	NoCT	LumA	LumA	c010	Low	Low/Intermediate	Endo	NoCT	Positive	Negative	Low	G1	Negative	HER2nERp	HER2nERn	Negative
S000160.l.r.m.c.lib.g.k2.a.t	StringTie	TRUE	TRUE	FALSE	S000160.l.r.m.c.lib.g	S000160.l.r.m.c.lib	S000160.l.r	S000160	C008897	Q008846	0.412924	33317136	37696496	41488891	42028437	54T1S6B1S53T1S	SN587	Pool0074	dUTP	AD018	5	9.4	431.4	15		OP	2010	IncaDiagnosisDate	36	1	39		Invasive cancer	LEFT	Negative		Negative	Negative		N0	0	3	30	12	T1c	0	Ductal	Chemo	TNBC	TNBC_Chemo		3865	0	4026	0	3865	0	2597	0	NA	Rest	Basal	Basal	73.6887	1.39608	78.5907	1.29801	High	High	ChemoEndo	ChemoEndo	Basal	Basal	c090	High	High	ChemoEndo	ChemoEndo	Negative	Negative	High	G3	Negative	HER2nERp	HER2nERn	Negative
S000161.l.r.m.c.lib.g.k2.a.t	StringTie	TRUE	TRUE	FALSE	S000161.l.r.m.c.lib.g	S000161.l.r.m.c.lib	S000161.l.r	S000161	C008896	Q008873	0.466512	31652504	35772357	39774310	41566490	54T1S6B1S53T1S	SN587	Pool0074	dUTP	AD019	5	8.2	40.06	15		OP	2010	IncaDiagnosisDate	31	2	15		Invasive cancer	RIGHT	Positive		Positive	Negative		N0	0	1	70	12	T1c	0	Ductal	Endo	ERpHER2nLNn	ERpHER2nLNn_Endo	ERpHER2nLNn_Endo_50	3744	0	4022	0	3744	0	2593	0	NA	Rest	LumA	LumA	5.58071	3.37361	10.422	3.31078	Low	Low/Intermediate	None	NoCT	Normal	LumA	c005	Low	Low/Intermediate	None	NoCT	Positive	Positive	Low	G1	Negative	HER2nERp	HER2nERn	Negative
S000162.l.r.m.c.lib.g.k2.a.t	StringTie	TRUE	TRUE	FALSE	S000162.l.r.m.c.lib.g	S000162.l.r.m.c.lib	S000162.l.r	S000162	C008895	Q008859	0.314904	20736983	23458643	26645909	29755162	54T1S6B1S53T1S	SN587	Pool0074	dUTP	AD020	5	9.6	344.3	15		OP	2010	IncaDiagnosisDate	13	2			Invasive cancer	LEFT	Positive		Positive	Negative		N0	0	1	55	12	T1c	0	Ductal	Endo	ERpHER2nLNn	ERpHER2nLNn_Endo	ERpHER2nLNn_Endo_50	3600	0	4004	0	3600	0	2575	0	NA	Rest	LumA	LumA	32.2534	2.75319	37.1555	2.5959	Low	Low/Intermediate	None	NoCT	LumA	LumA	c005	Low	Low/Intermediate	None	NoCT	Positive	Positive	Low	G2	Negative	HER2nERp	HER2nERn	Negative
S000163.l.r.m.c.lib.g.k2.a.t	StringTie	TRUE	TRUE	FALSE	S000163.l.r.m.c.lib.g	S000163.l.r.m.c.lib	S000163.l.r	S000163	C008894	Q008856	0.289281	21123395	23773827	28327009	29451044	54T1S6B1S53T1S	SN587	Pool0074	dUTP	AD022	5	9.3	118.2	15		OP	2010	IncaDiagnosisDate	11	1	46		Invasive cancer	LEFT	Positive		Positive	Negative		1to3	1	2	55	22	T2	1	Ductal	ChemoEndo	ERpHER2nLNp	ERpHER2nLNp_ChemoEndo	ERpHER2nLNp_ChemoEndo_50	3385	0	4001	0	3385	0	2572	0	NA	Rest	LumA	LumA	31.56	2.77778	36.4621	2.61742	Intermediate	Low/Intermediate	Endo	NoCT	LumA	LumA	c020	Intermediate	Low/Intermediate	Endo	NoCT	Positive	Positive	Low	G2	Positive	HER2nERp	HER2nERn	Negative
S000164.l.r.m.c.lib.g.k2.a.t	StringTie	TRUE	TRUE	FALSE	S000164.l.r.m.c.lib.g	S000164.l.r.m.c.lib	S000164.l.r	S000164	C008893	Q008871	0.410266	32234629	36274342	40417947	42464168	54T1S6B1S53T1S	SN587	Pool0074	dUTP	AD023	5	7.7	39.28	15		OP	2010	IncaDiagnosisDate	22	1	35		Invasive cancer	RIGHT	Positive	95	Negative	Negative		N0	0	2	70	10	T1b	0	Lobular	None	ERpHER2nLNn	ERpHER2nLNn_None	ERpHER2nLNn_None_50	2292	1	3363	1	2292	1	2292	1	NA	Rest	LumA	LumA	14.4154	3.27678	19.3174	3.10584	Low	Low/Intermediate	None	NoCT	LumA	LumA	c005	Low	Low/Intermediate	None	NoCT	Positive	Negative	Low	G1	Negative	HER2nERp	HER2pERn	Negative
S000165.l.r.m.c.lib.g.k2.a.t	StringTie	TRUE	TRUE	FALSE	S000165.l.r.m.c.lib.g	S000165.l.r.m.c.lib	S000165.l.r	S000165	C008892	Q008852	0.263718	17246064	19450245	22246705	27428855	54T1S6B1S53T1S	SN587	Pool0074	dUTP	AD025	5	9.1	215.1	15		OP	2010	IncaDiagnosisDate	5	1	40		Invasive cancer	LEFT	Positive	90	Positive	Negative		N0	0	2	50	19	T1c	0	Ductal	Endo	ERpHER2nLNn	ERpHER2nLNn_Endo		3856	0	3995	0	3856	0	2643	0	NA	Rest	LumA	LumA	10.6606	3.42656	15.5626	3.25461	Low	Low/Intermediate	Endo	NoCT	LumA	LumA	c005	Low	Low/Intermediate	Endo	NoCT	Positive	Negative	Low	G1	Negative	HER2nERp	HER2nERn	Negative
S000166.l.r.m4.c.lib.g.k2.a.t	StringTie	TRUE	TRUE	FALSE	S000166.l.r.m4.c.lib.g	S000166.l.r.m4.c.lib	S000166.l.r	S000166	C008891	Q008865	0.247947	24152460	25329282	30785621	31072369	54T1S6B1S53T1S	SN587	Pool0224	dUTP	AD001	42	9.3	431.6	15		OP	2010	IncaDiagnosisDate	5	1	52		Invasive cancer	RIGHT	Positive		Positive	Negative		4toX	1	2	65	21	T2	1	Ductal	ChemoEndo	ERpHER2nLNp	ERpHER2nLNp_ChemoEndo	ERpHER2nLNp_ChemoEndo_50	1974	0	3995	0	1974	0	2566	0	NA	Rest	LumA	LumA	37.9644	2.56309	42.8664	2.40948	High	High	ChemoEndo	ChemoEndo	LumA	LumA	c040	High	High	ChemoEndo	ChemoEndo	Positive	Positive	Low	G1	Positive	HER2nERp	HER2nERn	Negative
S000167.l.r.m3.c.lib.g.k2.a.t	StringTie	TRUE	TRUE	FALSE	S000167.l.r.m3.c.lib.g	S000167.l.r.m3.c.lib	S000167.l.r	S000167	C008890	Q008855	0.355764	24160194	25401768	32409450	32643051	54T1S6B1S53T1S	SN587	Pool0224	dUTP	AD002	42	8	62.32	15		OP	2010	IncaDiagnosisDate	23	1	40		Invasive cancer	RIGHT	Positive	75	Positive	Negative		N0	0	2	55	7	T1b	0	Ductal	Endo	ERpHER2nLNn	ERpHER2nLNn_Endo	ERpHER2nLNn_Endo_50	3830	0	4012	0	3830	0	2583	0	NA	Rest	LumA	LumA	24.0168	2.95112	28.9188	2.78596	Low	Low/Intermediate	None	NoCT	LumA	LumA	c015	Low	Low/Intermediate	None	NoCT	Positive	Positive	Low	G1	Negative	HER2nERp	HER2nERn	Negative
S000168.l.r.m3.c.lib.g.k2.a.t	StringTie	TRUE	TRUE	FALSE	S000168.l.r.m3.c.lib.g	S000168.l.r.m3.c.lib	S000168.l.r	S000168	C008889	Q008870	0.321997	25895368	27215111	33346149	33533319	54T1S6B1S53T1S	SN587	Pool0224	dUTP	AD003	42	8.5	189.5	15		OP	2010	IncaDiagnosisDate	21	1	30		Invasive cancer	RIGHT	Positive		Positive	Negative		N0	0	2	65	21	T2	1	Ductal	Endo	ERpHER2nLNn	ERpHER2nLNn_Endo	ERpHER2nLNn_Endo_50	3821	0	4010	0	3821	0	2581	0	NA	Rest	LumA	LumA	38.6902	2.75395	43.5923	2.61225	Intermediate	Low/Intermediate	Endo	NoCT	LumA	LumA	c030	Low	Low/Intermediate	Endo	NoCT	Positive	Positive	High	G2	Negative	HER2nERp	HER2nERn	Negative
S000169.l.r.lib2.g.k2.a.t	StringTie	FALSE	FALSE	FALSE	S000169.l.r.lib2.g	S000169.l.r.lib2	S000169.l.r	S000169	C008888	Q008864	0.287714	24884688	29647924	31208618	31293839	75T1S6B75T1S	NS500281	Pool0401	NeoPrep	AD023	127	8.9	308.8	15		OP	2010	IncaDiagnosisDate	27	3	15		Invasive cancer	LEFT	Positive	100	Positive	Negative		N0	0	3	65	13	T1c	0	Ductal	Endo	ERpHER2nLNn	ERpHER2nLNn_Endo	ERpHER2nLNn_Endo_50	1797	0	4018	0	1797	0	2589	0	NA	Rest	LumA	LumA	35.2714	2.61973	40.1734	2.46037	Low	Low/Intermediate	Endo	NoCT	LumA	LumA	c050	Intermediate	Low/Intermediate	Endo	NoCT	Positive	Positive	High	G3	Negative	HER2nERp	HER2nERn	Negative
S000169.l.r.lib.g.k2.a.t	StringTie	FALSE	FALSE	FALSE	S000169.l.r.lib.g	S000169.l.r.lib	S000169.l.r	S000169	C008888	Q008864	0.280051	30624462	36747185	38653416	38721513	75T1S6B75T1S	NS500281	Pool0401	NeoPrep	AD008	127	8.9	308.8	15		OP	2010	IncaDiagnosisDate	27	3	15		Invasive cancer	LEFT	Positive	100	Positive	Negative		N0	0	3	65	13	T1c	0	Ductal	Endo	ERpHER2nLNn	ERpHER2nLNn_Endo	ERpHER2nLNn_Endo_50	1797	0	4018	0	1797	0	2589	0	NA	Rest	LumA	LumA	36.1202	2.6171	41.0222	2.4612	Low	Low/Intermediate	Endo	NoCT	LumA	LumA	c055	Intermediate	Low/Intermediate	Endo	NoCT	Positive	Positive	High	G3	Negative	HER2nERp	HER2nERn	Negative
S000169.l.r.m3.c.lib.g.k2.a.t	StringTie	TRUE	TRUE	FALSE	S000169.l.r.m3.c.lib.g	S000169.l.r.m3.c.lib	S000169.l.r	S000169	C008888	Q008864	0.392615	59708966	62467610	75062004	75566770	54T1S6B1S53T1S	SN587	Pool0224	dUTP	AD004	42	8.9	308.8	15		OP	2010	IncaDiagnosisDate	27	3	15		Invasive cancer	LEFT	Positive	100	Positive	Negative		N0	0	3	65	13	T1c	0	Ductal	Endo	ERpHER2nLNn	ERpHER2nLNn_Endo	ERpHER2nLNn_Endo_50	1797	0	4018	0	1797	0	2589	0	NA	Rest	LumA	LumA	40.648	2.46225	45.55	2.30634	Intermediate	Low/Intermediate	Endo	NoCT	LumA	LumA	c055	Intermediate	Low/Intermediate	Endo	NoCT	Positive	Positive	High	G3	Negative	HER2nERp	HER2nERn	Negative
S000169.l.r.m4.c.lib.g.k2.a.t	StringTie	FALSE	FALSE	FALSE	S000169.l.r.m4.c.lib.g	S000169.l.r.m4.c.lib	S000169.l.r	S000169	C008888	Q008864	0.218697	28232128	30158064	33264265	33294455	75T1S6B75T1S	NS500281	Pool0354	TruSeq	AD008	86	8.9	308.8	15		OP	2010	IncaDiagnosisDate	27	3	15		Invasive cancer	LEFT	Positive	100	Positive	Negative		N0	0	3	65	13	T1c	0	Ductal	Endo	ERpHER2nLNn	ERpHER2nLNn_Endo	ERpHER2nLNn_Endo_50	1797	0	4018	0	1797	0	2589	0	NA	Rest	LumA	LumA	34.9844	2.61389	39.8865	2.45468	Low	Low/Intermediate	Endo	NoCT	LumA	LumA	c055	Intermediate	Low/Intermediate	Endo	NoCT	Positive	Positive	High	G2	Negative	HER2nERp	HER2nERn	Negative
S000170.l.r.m3.c.lib.g.k2.a.t	StringTie	TRUE	TRUE	FALSE	S000170.l.r.m3.c.lib.g	S000170.l.r.m3.c.lib	S000170.l.r	S000170	C008887	Q008868	0.27351	24195798	25958466	31748933	32067379	54T1S6B1S53T1S	SN587	Pool0224	dUTP	AD005	42	7.8	179.5	16		OP	2010	IncaDiagnosisDate	26	1	25		Invasive cancer	LEFT	Positive	95	Positive	Negative		N0	0	3	65	12	T1c	0	Ductal	Endo	ERpHER2nLNn	ERpHER2nLNn_Endo	ERpHER2nLNn_Endo_50	3854	0	4015	0	3854	0	2586	0	NA	Rest	LumB	LumB	69.2231	1.64869	74.1251	1.54481	High	High	ChemoEndo	ChemoEndo	LumB	LumB	c060	Intermediate	Low/Intermediate	Endo	NoCT	Positive	Positive	High	G3	Negative	HER2nERp	HER2nERn	Negative
S000171.l.r.m3.c.lib.g.k2.a.t	StringTie	TRUE	TRUE	FALSE	S000171.l.r.m3.c.lib.g	S000171.l.r.m3.c.lib	S000171.l.r	S000171	C008886	Q008876	0.35224	29006792	30179784	33807544	33966864	54T1S6B1S53T1S	SN587	Pool0224	dUTP	AD006	42	9.3	526.1	16		OP	2010	IncaDiagnosisDate	22	1	50		Invasive cancer	RIGHT	Positive	100	Positive	Negative		1to3	1	2	75	40	T2	1	Lobular	Endo	ERpHER2nLNp	ERpHER2nLNp_Endo	ERpHER2nLNp_Endo_50	1799	0	2964	1	1799	0	2582	0	NA	Rest	LumB	LumB	49.233	2.08969	54.1351	1.94049	High	High	ChemoEndo	ChemoEndo	LumB	LumB	c065	High	High	ChemoEndo	ChemoEndo	Positive	Positive	Low	G1	Negative	HER2nERp	HER2pERn	Negative
S000172.l.r.m3.c.lib.g.k2.a.t	StringTie	FALSE	FALSE	FALSE	S000172.l.r.m3.c.lib.g	S000172.l.r.m3.c.lib	S000172.l.r	S000172	C008885	Q008869	0.277846	20458317	21758840	25026558	25179158	54T1S6B1S53T1S	SN587	Pool0224	dUTP	AD007	42	7.9	240.5	16		OP	2010	IncaDiagnosisDate	13	1	48		Invasive cancer	RIGHT	Positive	100	Negative	Negative		1to3	1	3	65	35	T2	1	Ductal	Endo	ERpHER2nLNp	ERpHER2nLNp_Endo	ERpHER2nLNp_Endo_50	1876	0	4002	0	1876	0	2573	0	NA	Rest	unclassified	unclassified	57.9015	2.13005	62.8036	2.00972	High	High	ChemoEndo	ChemoEndo	Normal	Her2	c060	High	High	ChemoEndo	ChemoEndo	Positive	Negative	High	G3	Negative	HER2nERp	HER2nERn	Negative
S000173.l.r.m3.c.lib.g.k2.a.t	StringTie	FALSE	FALSE	FALSE	S000173.l.r.m3.c.lib.g	S000173.l.r.m3.c.lib	S000173.l.r	S000173	C008885	Q008869	0.288589	23174535	25484611	29759072	30052548	54T1S6B1S53T1S	SN587	Pool0224	dUTP	AD009	42	9.2	664.5	16		OP	2010	IncaDiagnosisDate	13	1	48		Invasive cancer	RIGHT	Positive	100	Negative	Negative		1to3	1	3	65	35	T2	1	Ductal	Endo	ERpHER2nLNp	ERpHER2nLNp_Endo	ERpHER2nLNp_Endo_50	1876	0	4002	0	1876	0	2573	0	NA	Rest	LumB	LumB	75.9312	1.3384	80.8332	1.25391	High	High	ChemoEndo	ChemoEndo	LumB	LumB	c085	High	High	ChemoEndo	ChemoEndo	Positive	Negative	High	G3	Negative	HER2nERp	HER2nERn	Negative
S000173.l.r.m4.c.lib.g.k2.a.t	StringTie	TRUE	TRUE	FALSE	S000173.l.r.m4.c.lib.g	S000173.l.r.m4.c.lib	S000173.l.r	S000173	C008885	Q008869	0.39626	28290589	31232847	37454466	37717512	54T1S6B1S53T1S	SN587	Pool0227	dUTP	AD025	42	9.2	664.5	16		OP	2010	IncaDiagnosisDate	13	1	48		Invasive cancer	RIGHT	Positive	100	Negative	Negative		1to3	1	3	65	35	T2	1	Ductal	Endo	ERpHER2nLNp	ERpHER2nLNp_Endo	ERpHER2nLNp_Endo_50	1876	0	4002	0	1876	0	2573	0	NA	Rest	LumB	LumB	72.1421	1.51566	77.0441	1.41789	High	High	ChemoEndo	ChemoEndo	LumB	LumB	c075	High	High	ChemoEndo	ChemoEndo	Positive	Negative	High	G3	Negative	HER2nERp	HER2nERn	Negative
S000174.l.r.lib.g.k2.a.t	StringTie	TRUE	TRUE	FALSE	S000174.l.r.lib.g	S000174.l.r.lib	S000174.l.r	S000174	C008884	Q008858	0.277503	32354294	35799023	37829522	38050227	75T1S6B75T1S	NS500281	Pool0467	NeoPrep	AD015	187	6.8	47.79	16		OP	2010	IncaDiagnosisDate	61	3	87		Invasive cancer	LEFT	Positive		Positive	Negative		N0	0	1	55	13	T1c	0	Other	Endo	ERpHER2nLNn	ERpHER2nLNn_Endo	ERpHER2nLNn_Endo_50	3864	0	4052	0	3864	0	2623	0	NA	Rest	LumA	LumA	19.9103	3.07281	24.8124	2.90426	Low	Low/Intermediate	None	NoCT	LumA	LumA	c015	Low	Low/Intermediate	None	NoCT	Positive	Negative	Low	G1	Negative	HER2nERp	HER2nERn	Negative
S000175.l.r.m3.c.lib.g.k2.a.t	StringTie	TRUE	TRUE	FALSE	S000175.l.r.m3.c.lib.g	S000175.l.r.m3.c.lib	S000175.l.r	S000175	C008883	Q008880	0.332155	39934097	41610825	50623322	50842612	54T1S6B1S53T1S	SN587	Pool0224	dUTP	AD010	42	8.6	225.6	16		OP	2010	IncaDiagnosisDate	24	3	70		Invasive cancer	RIGHT	Positive		Positive	Negative		N0	0	2	90	27	T2	1	Ductal	Endo	ERpHER2nLNn	ERpHER2nLNn_Endo	ERpHER2nLNn_Endo_50	805	0	805	1	805	0	805	0	NA	Rest	LumA	LumA	34.6786	2.55564	39.5807	2.39301	Low	Low/Intermediate	Endo	NoCT	LumA	LumA	c005	Low	Low/Intermediate	Endo	NoCT	Positive	Positive	Low	G1	Negative	HER2nERp	HER2nERn	Negative
S000176.l.r.lib.g.k2.a.t	StringTie	TRUE	TRUE	FALSE	S000176.l.r.lib.g	S000176.l.r.lib	S000176.l.r	S000176	C008882	Q008879	0.511828	80077612	86239571	89451744	89798410	75T1S6B75T1S	NS500281	Pool0459	NeoPrep	AD025	180	8.6	187.8	16		OP	2010	IncaDiagnosisDate	18	3	40		Invasive cancer	LEFT	Positive		Positive	Positive		1to3	1	3	85	20	T1c	0	Ductal	Endo	HER2pERp			1315	0	1315	1	1315	0	1316	0	NA	Rest	LumB	LumB	71.8209	1.86263	76.7229	1.77763	High	High	ChemoEndo	ChemoEndo	Her2	Her2	c085	High	High	ChemoEndo	ChemoEndo	Positive	Positive	High	G3	Positive	HER2pERp	HER2pERn	Positive
S000176.l.r.m3.c.lib.g.k2.a.t	StringTie	FALSE	FALSE	FALSE	S000176.l.r.m3.c.lib.g	S000176.l.r.m3.c.lib	S000176.l.r	S000176	C008882	Q008879	0.364446	26730437	28017445	34844283	34990433	54T1S6B1S53T1S	SN587	Pool0224	dUTP	AD011	42	8.6	187.8	16		OP	2010	IncaDiagnosisDate	18	3	40		Invasive cancer	LEFT	Positive		Positive	Positive		1to3	1	3	85	20	T1c	0	Ductal	Endo	HER2pERp			1315	0	1315	1	1315	0	1316	0	NA	Rest	LumB	LumB	77.1535	1.71755	82.0555	1.64948	High	High	ChemoEndo	ChemoEndo	Her2	Her2	c090	High	High	ChemoEndo	ChemoEndo	Positive	Positive	High	G3	Positive	HER2pERp	HER2pERn	Positive
S000177.l.r.m3.c.lib.g.k2.a.t	StringTie	TRUE	TRUE	FALSE	S000177.l.r.m3.c.lib.g	S000177.l.r.m3.c.lib	S000177.l.r	S000177	C008881	Q008877	0.334192	17670711	18867337	23099278	23328952	54T1S6B1S53T1S	SN587	Pool0224	dUTP	AD012	42	7.6	220	16		OP	2010	IncaDiagnosisDate	19	3	206		Invasive cancer	LEFT	Negative		Negative	Positive		4toX	1	3	80	28	T2	1	Ductal	ImmuChemo	HER2pERn	HER2pERn_ImmuChemo		3902	0	4010	0	3902	0	2581	0	NA	Rest	Her2	Her2	60.7778	2.02605	65.6799	1.90878	High	High	ChemoEndo	ChemoEndo	Her2	Her2	c050	High	High	ChemoEndo	ChemoEndo	Negative	Negative	High	G3	Positive	HER2pERp	HER2pERn	Positive
S000179.l.r.m3.c.lib.g.k2.a.t	StringTie	TRUE	TRUE	FALSE	S000179.l.r.m3.c.lib.g	S000179.l.r.m3.c.lib	S000179.l.r	S000179	C008879	Q008851	0.217831	23082582	24068787	26973764	27091616	54T1S6B1S53T1S	SN587	Pool0224	dUTP	AD014	42	9.6	616.7	16		OP	2010	IncaDiagnosisDate	23	1	42		Invasive cancer	RIGHT	Positive		Positive	Negative		4toX	1	1	50	17	T1c	0	Ductal	ChemoEndo	ERpHER2nLNp	ERpHER2nLNp_ChemoEndo		3904	0	4012	0	3904	0	2583	0	NA	Rest	LumA	LumA	33.239	2.65007	38.141	2.49162	High	High	ChemoEndo	ChemoEndo	LumA	LumA	c050	High	High	ChemoEndo	ChemoEndo	Positive	Positive	High	G2	Negative	HER2nERp	HER2nERn	Negative
S000180.l.r.m3.c.lib.g.k2.a.t	StringTie	TRUE	TRUE	FALSE	S000180.l.r.m3.c.lib.g	S000180.l.r.m3.c.lib	S000180.l.r	S000180	C008878	Q008848	0.189113	20463655	21323282	24471406	24632535	54T1S6B1S53T1S	SN587	Pool0224	dUTP	AD015	42	9.3	459.8	16		OP	2010	IncaDiagnosisDate	16	1	75		Invasive cancer	RIGHT	Positive		Positive	Negative		N0	0	2	35	15	T1c	0	Ductal	Endo	ERpHER2nLNn	ERpHER2nLNn_Endo		1939	1	3248	1	1918	1	1918	1	NA	Rest	Her2	Her2	54.6699	2.52587	59.572	2.41245	Intermediate	Low/Intermediate			LumA	LumA	c045	Intermediate	Low/Intermediate	Endo	NoCT	Positive	Positive	High	G2	Negative	HER2nERp	HER2nERn	Negative
S000182.l.r.m3.c.lib.g.k2.a.t	StringTie	TRUE	TRUE	FALSE	S000182.l.r.m3.c.lib.g	S000182.l.r.m3.c.lib	S000182.l.r	S000182	C008876	Q008878	0.259821	26828080	28198311	34376131	34897020	54T1S6B1S53T1S	SN587	Pool0224	dUTP	AD018	42	8.5	77.82	17		OP	2010	IncaDiagnosisDate	9	3	45		Invasive cancer	LEFT	Positive		Positive	Negative		N0	0	2	80	23	T2	1	Lobular	Endo	ERpHER2nLNn	ERpHER2nLNn_Endo	ERpHER2nLNn_Endo_50	1533	0	3996	0	1533	0	2567	0	NA	Rest	LumA	LumA	9.73613	3.37863	14.6382	3.20488	Low	Low/Intermediate	Endo	NoCT	LumA	LumA	c005	Low	Low/Intermediate	Endo	NoCT	Positive	Positive	Low	G1	Negative	HER2nERp	HER2nERn	Negative
S000183.l.r.m3.c.lib.g.k2.a.t	StringTie	TRUE	TRUE	FALSE	S000183.l.r.m3.c.lib.g	S000183.l.r.m3.c.lib	S000183.l.r	S000183	C008875	Q008857	0.235344	17546435	18351015	22088709	22296902	54T1S6B1S53T1S	SN587	Pool0224	dUTP	AD019	42	9.2	262.1	17		OP	2010	IncaDiagnosisDate	23	4	105		Invasive cancer	LEFT	Positive		Positive	Negative		N0	0	1	55	16	T1c	0	Ductal	Endo	ERpHER2nLNn	ERpHER2nLNn_Endo	ERpHER2nLNn_Endo_50	3822	0	4011	0	3822	0	2582	0	NA	Rest	LumA	LumA	19.8506	3.02911	24.7526	2.8593	Low	Low/Intermediate	None	NoCT	LumA	LumA	c005	Low	Low/Intermediate	None	NoCT	Positive	Positive	Low	G1	Negative	HER2nERp	HER2pERn	Negative
S000184.l2.r.m2.c.lib.g.k2.a.t	StringTie	FALSE	FALSE	FALSE	S000184.l2.r.m2.c.lib.g	S000184.l2.r.m2.c.lib	S000184.l2.r	S000184	C008874	Q008861	0.311207	32192698	34020662	36974337	36985116	75T1S6B75T1S	NB501986	Pool0591	TruSeq	AD015	303	7.81186	40.01	428		OP	2010	IncaDiagnosisDate	48	0	80		Invasive cancer	LEFT	Positive		Negative	Negative		N0	0	2	60	18	T1c	0	Lobular	Endo	ERpHER2nLNn	ERpHER2nLNn_Endo	ERpHER2nLNn_Endo_50	3839	0	4031	0	3839	0	2602	0	NA	Norm15	Normal	LumA	3.87028	3.23088	8.522	3.43997	Low	Low/Intermediate	Endo	NoCT	Normal	LumA	c005	Low	Low/Intermediate	Endo	NoCT	Positive	Positive	Low	G1	Negative	HER2nERp	HER2nERn	Negative
S000184.l2.r.m.c.lib.g.k2.a.t	StringTie	TRUE	TRUE	FALSE	S000184.l2.r.m.c.lib.g	S000184.l2.r.m.c.lib	S000184.l2.r	S000184	C008874	Q008861	0.311684	28749720	32092847	40912619	41571073	75T1S6B75T1S	NS500281	Pool0301	dUTP	AD019	62	7.81186	40.01	428		OP	2010	IncaDiagnosisDate	48	0	80		Invasive cancer	LEFT	Positive		Negative	Negative		N0	0	2	60	18	T1c	0	Lobular	Endo	ERpHER2nLNn	ERpHER2nLNn_Endo	ERpHER2nLNn_Endo_50	3839	0	4031	0	3839	0	2602	0	NA	Norm15	Normal	LumA	2.3887	2.89573	6.66901	3.46017	Low	Low/Intermediate	Endo	NoCT	Normal	LumA	c005	Low	Low/Intermediate	Endo	NoCT	Positive	Positive	Low	G1	Negative	HER2nERp	HER2nERn	Negative
S000184.l3.r.n.m.c.lib.g.k.a.t	StringTie	FALSE	FALSE	FALSE	S000184.l3.r.n.m.c.lib.g	S000184.l3.r.n.m.c.lib	S000184.l3.r	S000184	C008874	Q008861	0.224149	19831292	21784637	23708341	23714896	75T1S6B75T1S	NS500281	Pool0617	TruSeq	AD016	323	8.46968	40.87	841		OP	2010	IncaDiagnosisDate	48	0	80		Invasive cancer	LEFT	Positive		Negative	Negative		N0	0	2	60	18	T1c	0	Lobular	Endo	ERpHER2nLNn	ERpHER2nLNn_Endo	ERpHER2nLNn_Endo_50	3839	0	4031	0	3839	0	2602	0	NA	Rest	LumA	LumA	15.0723	3.20068	19.9744	3.02899	Low	Low/Intermediate	Endo	NoCT	LumA	LumA	c005	Low	Low/Intermediate	Endo	NoCT	Positive	Negative	Low	G1	Negative	HER2nERp	HER2nERn	Negative
S000185.l.r.m3.c.lib.g.k2.a.t	StringTie	TRUE	TRUE	FALSE	S000185.l.r.m3.c.lib.g	S000185.l.r.m3.c.lib	S000185.l.r	S000185	C008873	Q008847	0.192087	17770837	18586565	21750250	21917991	54T1S6B1S53T1S	SN587	Pool0224	dUTP	AD020	42	9.5	352.4	17		OP	2010	IncaDiagnosisDate	19	1			Invasive cancer	RIGHT	Negative		Negative	Negative		N0	0	3	30	18	T1c	0	Ductal	Chemo	TNBC	TNBC_Chemo		3926	0	4003	0	3926	0	2574	0	NA	Rest	Basal	Basal	81.5531	1.26251	86.4552	1.19826	High	High	ChemoEndo	ChemoEndo	Basal	Basal	c090	High	High	ChemoEndo	ChemoEndo	Negative	Negative	High	G3	Negative	HER2nERp	HER2nERn	Negative
S000186.l.r.m3.c.lib.g.k2.a.t	StringTie	TRUE	TRUE	FALSE	S000186.l.r.m3.c.lib.g	S000186.l.r.m3.c.lib	S000186.l.r	S000186	C008872	Q008867	0.227905	26306321	27641044	31597351	31769759	54T1S6B1S53T1S	SN587	Pool0224	dUTP	AD021	42	9.4	428.5	17		OP	2010	IncaDiagnosisDate	13	1			Invasive cancer	RIGHT	Negative		Negative	Negative		N0	0	3	65	14	T1c	0	Ductal	Chemo	TNBC	TNBC_Chemo		3915	0	3997	0	3915	0	2568	0	NA	Rest	Basal	Basal	64.9076	1.73184	69.8096	1.6157	High	High	ChemoEndo	ChemoEndo	Basal	Basal	c090	High	High	ChemoEndo	ChemoEndo	Negative	Negative	High	G3	Positive	HER2nERp	HER2nERn	Negative
S000187.l.r.m3.c.lib.g.k2.a.t	StringTie	TRUE	TRUE	FALSE	S000187.l.r.m3.c.lib.g	S000187.l.r.m3.c.lib	S000187.l.r	S000187	C008871	Q008874	0.287954	30633590	32339760	38344905	38888843	54T1S6B1S53T1S	SN587	Pool0224	dUTP	AD022	42	8.3	79.05	17		OP	2010	IncaDiagnosisDate	11	1	50		Invasive cancer	LEFT	Positive		Negative	Negative		1to3	1	1	75	23	T2	1	Ductal	Endo	ERpHER2nLNp	ERpHER2nLNp_Endo	ERpHER2nLNp_Endo_50	404	0	3995	0	404	0	2566	0	NA	Rest	LumA	LumA	23.0343	3.00592	27.9363	2.8402	Intermediate	Low/Intermediate	Endo	NoCT	LumA	LumA	c005	Low	Low/Intermediate	Endo	NoCT	Positive	Negative	Low	G1	Positive	HER2pERp	HER2pERn	Positive
S000188.l.r.m3.c.lib.g.k2.a.t	StringTie	FALSE	FALSE	FALSE	S000188.l.r.m3.c.lib.g	S000188.l.r.m3.c.lib	S000188.l.r	S000188	C008864	Q008860	0.233945	18278260	19150618	23161704	23273419	54T1S6B1S53T1S	SN587	Pool0224	dUTP	AD023	42	9	76.43	17		OP	2010	IncaDiagnosisDate	27	0	45		Invasive cancer	LEFT	Positive		Positive	Negative		1to3	1	2	60	24	T2	1	Lobular	ChemoEndo	ERpHER2nLNp	ERpHER2nLNp_ChemoEndo	ERpHER2nLNp_ChemoEndo_50	3126	0	4009	0	3126	0	2580	0	NA	Norm15	LumA	LumA	2.97138	3.02132	7.43523	3.43074	Low	Low/Intermediate	Endo	NoCT	Normal	LumA	c005	Low	Low/Intermediate	Endo	NoCT	Positive	Positive	Low	G1	Negative	HER2nERp	HER2nERn	Negative
S000189.l2.r.m2.c.lib.g.k2.a.t	StringTie	FALSE	FALSE	FALSE	S000189.l2.r.m2.c.lib.g	S000189.l2.r.m2.c.lib	S000189.l2.r	S000189	C008864	Q008860	0.359331	36409887	40197301	50975559	53697454	75T1S6B75T1S	NS500281	Pool0300	dUTP	AD009	62	9.21693	45.09	417		OP	2010	IncaDiagnosisDate	27	0	45		Invasive cancer	LEFT	Positive		Positive	Negative		1to3	1	2	60	24	T2	1	Lobular	ChemoEndo	ERpHER2nLNp	ERpHER2nLNp_ChemoEndo	ERpHER2nLNp_ChemoEndo_50	3126	0	4009	0	3126	0	2580	0	NA	Norm15	LumA	LumA	6.06408	3.41593	10.9301	3.3104	Low	Low/Intermediate	Endo	NoCT	Normal	LumA	c005	Low	Low/Intermediate	Endo	NoCT	Positive	Positive	Low	G1	Negative	HER2nERp	HER2nERn	Negative
S000189.l2.r.m.c.lib.g.k2.a.t	StringTie	TRUE	FALSE	FALSE	S000189.l2.r.m.c.lib.g	S000189.l2.r.m.c.lib	S000189.l2.r	S000189	C008864	Q008860	0.317559	31606331	33826968	42580730	42748076	54T1S6B1S53T1S	SN587	Pool0294	dUTP	AD014	60	9.21693	45.09	417		OP	2010	IncaDiagnosisDate	27	0	45		Invasive cancer	LEFT	Positive		Positive	Negative		1to3	1	2	60	24	T2	1	Lobular	ChemoEndo	ERpHER2nLNp	ERpHER2nLNp_ChemoEndo	ERpHER2nLNp_ChemoEndo_50	3126	0	4009	0	3126	0	2580	0	NA	Norm15	Normal	LumA	4.79812	3.31557	9.5902	3.32825	Low	Low/Intermediate	Endo	NoCT	Normal	LumA	c005	Low	Low/Intermediate	Endo	NoCT	Positive	Positive	Low	G1	Negative	HER2nERp	HER2nERn	Negative
S000190.l.r.m3.c.lib.g.k2.a.t	StringTie	FALSE	FALSE	FALSE	S000190.l.r.m3.c.lib.g	S000190.l.r.m3.c.lib	S000190.l.r	S000190	C008863	Q008854	0.29843	19115306	20666869	24962919	25123666	54T1S6B1S53T1S	SN587	Pool0224	dUTP	AD025	42	9.5	330	17		OP	2010	IncaDiagnosisDate	20	2	24		Invasive cancer	RIGHT	Negative		Negative	Positive		1to3	1	3	50	7	T1b	0	Ductal	ImmuChemo	HER2pERn	HER2pERn_ImmuChemo		3465	0	4004	0	3465	0	2575	0	NA	Rest	Her2	Her2	88.3599	1.098	93.2619	1.07434	High	High			Her2	Her2	c090	High	High			Negative	Negative	High	G3	Positive	HER2pERp	HER2pERn	Positive
S000190.l.r.m4.c.lib.g.k2.a.t	StringTie	TRUE	TRUE	FALSE	S000190.l.r.m4.c.lib.g	S000190.l.r.m4.c.lib	S000190.l.r	S000190	C008863	Q008854	0.271958	24920412	27250224	29296886	29307031	75T1S6B75T1S	NS500281	Pool0599	TruSeq	AD016	308	9.5	330	17		OP	2010	IncaDiagnosisDate	20	2	24		Invasive cancer	RIGHT	Negative		Negative	Positive		1to3	1	3	50	7	T1b	0	Ductal	ImmuChemo	HER2pERn	HER2pERn_ImmuChemo		3465	0	4004	0	3465	0	2575	0	NA	Rest	Her2	Her2	94.6718	1.04262	99.4824	0.99888	High	High			Her2	Her2	c090	High	High			Negative	Negative	High	G3	Positive	HER2pERp	HER2pERn	Positive
S000191.l2.r.m2.c.lib.g.k2.a.t	StringTie	FALSE	FALSE	TRUE	S000191.l2.r.m2.c.lib.g	S000191.l2.r.m2.c.lib	S000191.l2.r	S000191	C008862	Q008849	0.30284	32096102	35481370	46690982	49661001	75T1S6B75T1S	NS500281	Pool0300	dUTP	AD010	62	8.88249	49.59	417		OP	2010	IncaDiagnosisDate	25	2	35		In situ only	RIGHT						N0	0	3	40		Tis			None				1470	0	4009	0	1470	0	2580	0	NA	Norm15	Normal	LumA	0.164691	0.853114	0.750851	1.94272					Normal	LumA	c005					Positive	Positive	Low	G1	Negative	HER2nERp	HER2pERn	Negative
S000191.l2.r.m.c.lib.g.k2.a.t	StringTie	FALSE	FALSE	TRUE	S000191.l2.r.m.c.lib.g	S000191.l2.r.m.c.lib	S000191.l2.r	S000191	C008862	Q008849	0.29992	23772000	25122522	32512415	32727841	54T1S6B1S53T1S	SN587	Pool0294	dUTP	AD015	60	8.88249	49.59	417		OP	2010	IncaDiagnosisDate	25	2	35		In situ only	RIGHT						N0	0	3	40		Tis			None				1470	0	4009	0	1470	0	2580	0	NA	Norm15	Normal	LumA	0.277102	1.10778	1.15709	2.32721					Normal	LumA	c005					Positive	Positive	Low	G1	Negative	HER2nERp	HER2pERn	Negative
S000192.l2.r.m2.c.lib.g.k2.a.t	StringTie	TRUE	FALSE	FALSE	S000192.l2.r.m2.c.lib.g	S000192.l2.r.m2.c.lib	S000192.l2.r	S000192	C008861	Q008829	0.288121	28701261	31780906	38251853	39461364	75T1S6B75T1S	NS500281	Pool0300	dUTP	AD011	62	9.14635	61.83	417		OP	2010	IncaDiagnosisDate	20	5			Invasive cancer	LEFT	Positive		Positive	Negative		N0	0	2	60	33	T2	1	Lobular	Endo	ERpHER2nLNn	ERpHER2nLNn_Endo	ERpHER2nLNn_Endo_50	2252	0	4002	0	2252	0	2573	0	NA	Rest	LumA	LumA	13.5741	3.22445	18.4762	3.05208	Low	Low/Intermediate	Endo	NoCT	LumA	LumA	c005	Low	Low/Intermediate	Endo	NoCT	Positive	Positive	Low	G1	Negative	HER2nERp	HER2nERn	Negative
S000192.l2.r.m.c.lib.g.k2.a.t	StringTie	FALSE	FALSE	FALSE	S000192.l2.r.m.c.lib.g	S000192.l2.r.m.c.lib	S000192.l2.r	S000192	C008861	Q008829	0.305332	29509424	31356211	39932238	40110897	54T1S6B1S53T1S	SN587	Pool0293	dUTP	AD010	60	9.14635	61.83	417		OP	2010	IncaDiagnosisDate	20	5			Invasive cancer	LEFT	Positive		Positive	Negative		N0	0	2	60	33	T2	1	Lobular	Endo	ERpHER2nLNn	ERpHER2nLNn_Endo	ERpHER2nLNn_Endo_50	2252	0	4002	0	2252	0	2573	0	NA	Rest	LumA	LumA	12.7245	3.28466	17.6265	3.11093	Low	Low/Intermediate	Endo	NoCT	LumA	LumA	c005	Low	Low/Intermediate	Endo	NoCT	Positive	Positive	Low	G1	Negative	HER2nERp	HER2nERn	Negative
S000193.l.r.m3.c.lib.g.k2.a.t	StringTie	FALSE	FALSE	TRUE	S000193.l.r.m3.c.lib.g	S000193.l.r.m3.c.lib	S000193.l.r	S000193	C008860	Q008844	0.362855	28560079	30111583	35371145	35725122	54T1S6B1S53T1S	SN587	Pool0225	dUTP	AD001	42	8.3	218	18		OP	2010	IncaDiagnosisDate	15	5		Invasive cancer		RIGHT									85									489	1	811	1	299	1	811	0	NA	Rest	Her2	Her2	48.7026	2.27685	53.6047	2.1331					Her2	Her2	c025					Negative	Negative	High	G3	Negative	HER2nERp	HER2nERn	Negative
S000194.l.r.m3.c.lib.g.k2.a.t	StringTie	TRUE	TRUE	FALSE	S000194.l.r.m3.c.lib.g	S000194.l.r.m3.c.lib	S000194.l.r	S000194	C008859	Q008822	0.326823	22391879	23274616	27295584	27491153	54T1S6B1S53T1S	SN587	Pool0225	dUTP	AD002	42	9.3	350.6	18		OP	2010	IncaDiagnosisDate	20	5	53		Invasive cancer	RIGHT	Positive		Positive	Negative		N0	0	1	50	15	T1c	0	Ductal	Endo	ERpHER2nLNn	ERpHER2nLNn_Endo		3133	0	4002	0	1916	1	1916	1	NA	Rest	LumA	LumA	46.5796	2.14187	51.4817	1.98449	Intermediate	Low/Intermediate	Endo	NoCT	LumA	LumA	c035	Low	Low/Intermediate	None	NoCT	Positive	Positive	Low	G2	Positive	HER2nERp	HER2nERn	Negative
S000195.l.r.m3.c.lib.g.k2.a.t	StringTie	TRUE	TRUE	FALSE	S000195.l.r.m3.c.lib.g	S000195.l.r.m3.c.lib	S000195.l.r	S000195	C008858	Q008836	0.397988	30802144	32869379	37877008	38195898	54T1S6B1S53T1S	SN587	Pool0225	dUTP	AD003	42	9.3	338.6	18		OP	2010	IncaDiagnosisDate	22	5	20		Invasive cancer	LEFT	Positive	50	Negative	Negative		4toX	1	3	70	27	T2	1	Ductal	ChemoEndo	ERpHER2nLNp	ERpHER2nLNp_ChemoEndo	ERpHER2nLNp_ChemoEndo_50	2007	0	4004	0	2007	0	2575	0	NA	Rest	Basal	Basal	70.6786	2.04807	75.5807	1.97448	High	High	ChemoEndo	ChemoEndo	Her2	Her2	c090	High	High	ChemoEndo	ChemoEndo	Positive	Negative	High	G3	Negative	HER2nERp	HER2nERn	Negative
S000196.l.r.m2.c.lib.g.k2.a.t	StringTie	TRUE	TRUE	FALSE	S000196.l.r.m2.c.lib.g	S000196.l.r.m2.c.lib	S000196.l.r	S000196	C008857	Q008831	0.385798	23964281	25381245	29836291	31014119	54T1S6B1S51T1S;54T1S6B1S52T1S	SN587	Pool0199	dUTP	AD025	36	8.9	75.68	18		OP	2010	IncaDiagnosisDate	27	5	32		Invasive cancer	RIGHT	Positive	55	Positive	Negative		1to3	1	1	65	18	T1c	0	Ductal	Endo	ERpHER2nLNp	ERpHER2nLNp_Endo	ERpHER2nLNp_Endo_50	1926	0	4009	0	1926	0	2580	0	NA	Rest	LumA	LumA	15.8745	3.16286	20.7765	2.99009	Intermediate	Low/Intermediate	Endo	NoCT	LumA	LumA	c010	Low	Low/Intermediate	None	NoCT	Positive	Positive	Low	G1	Negative	HER2nERp	HER2nERn	Negative
S000197.l.r.m2.c.lib.g.k2.a.t	StringTie	FALSE	FALSE	FALSE	S000197.l.r.m2.c.lib.g	S000197.l.r.m2.c.lib	S000197.l.r	S000197	C008856	Q008830	0.572905	25916040	27282789	31092107	31812662	54T1S6B1S51T1S;54T1S6B1S52T1S	SN587	Pool0200	dUTP	AD022	36	8.4	187.9	18		OP	2010	IncaDiagnosisDate	32	7	67		Invasive cancer	RIGHT	Positive		Positive	Negative		1to3	1	3	60	14	T1c	0	Ductal	Endo	ERpHER2nLNp	ERpHER2nLNp_Endo	ERpHER2nLNp_Endo_50	3908	0	4016	0	3908	0	2587	0	NA	Rest	Normal	unclassified	47.3981	2.61921	52.3002	2.49193	High	High	ChemoEndo	ChemoEndo	Normal	Her2	c045	High	High	ChemoEndo	ChemoEndo	Positive	Negative	High	G3	Negative	HER2nERp	HER2nERn	Negative
S000197.l.r.m3.c.lib.g.k2.a.t	StringTie	TRUE	TRUE	FALSE	S000197.l.r.m3.c.lib.g	S000197.l.r.m3.c.lib	S000197.l.r	S000197	C008856	Q008830	0.247184	26244481	28183940	30361948	30394228	75T1S6B75T1S	NB501986	Pool0557	TruSeq	AD016	272	8.4	187.9	18		OP	2010	IncaDiagnosisDate	32	7	67		Invasive cancer	RIGHT	Positive		Positive	Negative		1to3	1	3	60	14	T1c	0	Ductal	Endo	ERpHER2nLNp	ERpHER2nLNp_Endo	ERpHER2nLNp_Endo_50	3908	0	4016	0	3908	0	2587	0	NA	Rest	unclassified	unclassified	51.1153	2.55161	56.0174	2.42914	High	High	ChemoEndo	ChemoEndo	Normal	Her2	c055	High	High	ChemoEndo	ChemoEndo	Positive	Negative	High	G3	Negative	HER2nERp	HER2nERn	Negative
S000198.l.r.m2.c.lib.g.k2.a.t	StringTie	TRUE	TRUE	FALSE	S000198.l.r.m2.c.lib.g	S000198.l.r.m2.c.lib	S000198.l.r	S000198	C008855	Q008833	0.373302	11985139	12680508	15725171	16758488	54T1S6B1S51T1S;54T1S6B1S52T1S	SN587	Pool0201	dUTP	AD019	36	8.7	61.96	18		OP	2010	IncaDiagnosisDate	31	7	90		Invasive cancer	RIGHT	Positive		Positive	Negative		N0	0	1	65	18	T1c	0	Other	Endo	ERpHER2nLNn	ERpHER2nLNn_Endo	ERpHER2nLNn_Endo_50	3826	0	4015	0	3826	0	2587	0	NA	Rest	LumA	LumA	20.9278	3.0622	25.8298	2.89549	Low	Low/Intermediate	None	NoCT	LumA	LumA	c005	Low	Low/Intermediate	None	NoCT	Positive	Positive	Low	G1	Negative	HER2nERp	HER2nERn	Negative
S000199.l.r.m2.c.lib.g.k2.a.t	StringTie	TRUE	TRUE	FALSE	S000199.l.r.m2.c.lib.g	S000199.l.r.m2.c.lib	S000199.l.r	S000199	C008854	Q008823	0.349813	18684752	20060616	24417563	24719626	54T1S6B1S51T1S;54T1S6B1S52T1S	SN587	Pool0201	dUTP	AD025	36	9.4	180.4	18		OP	2010	IncaDiagnosisDate	12	5	37		Invasive cancer	RIGHT	Positive		Positive	Negative		1to3	1	2	50	22	T2	1	Ductal	ChemoEndo	ERpHER2nLNp	ERpHER2nLNp_ChemoEndo		3886	0	3994	0	3886	0	2565	0	NA	Rest	LumA	LumA	21.8929	2.96492	26.7949	2.79651	Intermediate	Low/Intermediate	Endo	NoCT	LumA	LumA	c015	Intermediate	Low/Intermediate	Endo	NoCT	Positive	Positive	Low	G2	Negative	HER2nERp	HER2nERn	Negative
S000200.l.r.m2.c.lib.g.k2.a.t	StringTie	TRUE	TRUE	FALSE	S000200.l.r.m2.c.lib.g	S000200.l.r.m2.c.lib	S000200.l.r	S000200	C008853	Q008815	0.508223	30972043	32886856	38779861	39048887	54T1S6B1S51T1S;54T1S6B1S52T1S	SN587	Pool0202	dUTP	AD021	36	8.7	180	18		OP	2010	IncaDiagnosisDate	18	1	60		Invasive cancer	RIGHT	Negative		Negative	Negative		N0	0	3	40	13	T1c	0	Ductal	Chemo	TNBC	TNBC_Chemo		3824	0	3994	0	3824	0	2597	0	NA	Rest	Basal	Basal	45.0262	2.21309	49.9282	2.05589	Intermediate	Low/Intermediate			Basal	Basal	c055	Intermediate	Low/Intermediate			Negative	Negative	High	G3	Negative	HER2nERp	HER2nERn	Negative
S000201.l.r.m3.c.lib.g.k2.a.t	StringTie	TRUE	TRUE	FALSE	S000201.l.r.m3.c.lib.g	S000201.l.r.m3.c.lib	S000201.l.r	S000201	C008852	Q008842	0.285556	26526612	28135798	33651669	37502355	54T1S6B1S53T1S	SN587	Pool0208	dUTP	AD001	39	9.1	198.9	18		OP	2010	IncaDiagnosisDate	22	1	35		Invasive cancer	LEFT	Positive		Positive	Negative		1to3	1	2	80	32	T2	1	Ductal	Endo	ERpHER2nLNp	ERpHER2nLNp_Endo	ERpHER2nLNp_Endo_50	3357	0	3357	1	3357	0	2569	0	NA	Rest	LumA	LumA	10.5501	3.36635	15.4521	3.19228	Intermediate	Low/Intermediate	Endo	NoCT	LumA	LumA	c005	Low	Low/Intermediate	Endo	NoCT	Positive	Positive	Low	G1	Negative	HER2nERp	HER2nERn	Negative
S000202.l.r.m2.c.lib.g.k2.a.t	StringTie	FALSE	FALSE	TRUE	S000202.l.r.m2.c.lib.g	S000202.l.r.m2.c.lib	S000202.l.r	S000202	C008851	Q008835	0.435833	33026546	34950316	43346523	43619609	54T1S6B1S53T1S	SN587	Pool0208	dUTP	AD002	39	9.3	143.1	18		OP	2010	IncaDiagnosisDate	0	1	38		In situ only	LEFT						N0	0	3	70		Tis			None				1279	1	3976	0	1279	1	2547	0	NA	Rest	Normal	Basal	41.0894	2.4828	45.9914	2.33259					Normal	Her2	c050					Negative	Negative	High	G3	Negative	HER2nERp	HER2nERn	Negative
S000203.l.r.m2.c.lib.g.k2.a.t	StringTie	TRUE	TRUE	FALSE	S000203.l.r.m2.c.lib.g	S000203.l.r.m2.c.lib	S000203.l.r	S000203	C008850	Q008819	0.238717	24452381	26085700	29236296	32513719	54T1S6B1S51T1S;54T1S6B1S52T1S	SN587	Pool0199	dUTP	AD018	36	9.3	363	18		OP	2010	IncaDiagnosisDate	8	1	43		Invasive cancer	LEFT	Positive		Positive	Negative		N0	0	2	45	15	T1c	0	Ductal	Endo	ERpHER2nLNn	ERpHER2nLNn_Endo		3876	0	3984	0	3876	0	2577	0	NA	Rest	LumA	LumA	37.271	2.71943	42.1731	2.57355	Low	Low/Intermediate	Endo	NoCT	LumA	LumA	c030	Low	Low/Intermediate	Endo	NoCT	Positive	Positive	Low	G2	Negative	HER2nERp	HER2nERn	Negative
S000204.l.r.m2.c.lib.g.k2.a.t	StringTie	TRUE	FALSE	TRUE	S000204.l.r.m2.c.lib.g	S000204.l.r.m2.c.lib	S000204.l.r	S000204	C008849	Q008839	0.331321	29786146	31586335	35909604	38460833	54T1S6B1S51T1S;54T1S6B1S52T1S	SN587	Pool0199	dUTP	AD021	36	8.3	188	18		OP	2010	IncaDiagnosisDate	40	1			Invasive cancer	RIGHT	Negative	10	Negative	Negative		N0	0	2	75	10	T1b	0	Ductal	Endo	TNBC			2684	0	4016	0	2684	0	2685	0	5	Rest	LumB	LumB	69.2198	1.73221	74.1218	1.6273	High	High	ChemoEndo	ChemoEndo	LumB	LumB	c085	High	High	ChemoEndo	ChemoEndo	Positive	Positive	High	G3	Negative	HER2nERp	HER2nERn	Negative
S000205.l.r.m2.c.lib.g.k2.a.t	StringTie	FALSE	FALSE	FALSE	S000205.l.r.m2.c.lib.g	S000205.l.r.m2.c.lib	S000205.l.r	S000205	C008848	Q008828	0.449818	25380920	26966059	30356022	31788457	54T1S6B1S51T1S;54T1S6B1S52T1S	SN587	Pool0200	dUTP	AD027	36	7.7	654.9	20		OP	2010	IncaDiagnosisDate	38	6	60		Invasive cancer	LEFT	Positive		Positive	Negative		4toX	1	3	55	25	T2	1	Ductal	ChemoEndo	ERpHER2nLNp	ERpHER2nLNp_ChemoEndo	ERpHER2nLNp_ChemoEndo_50	652	1	1627	1	652	1	1628	1	NA	Rest	LumB	LumB	81.1627	1.59619	86.0647	1.54026	High	High	ChemoEndo	ChemoEndo	LumB	LumB	c090	High	High	ChemoEndo	ChemoEndo	Positive	Positive	High	G3	Negative	HER2nERp	HER2nERn	Negative
S000207.l.r.lib.g.k2.a.t	StringTie	FALSE	FALSE	FALSE	S000207.l.r.lib.g	S000207.l.r.lib	S000207.l.r	S000207	C008848	Q008828	0.341531	25564509	30250363	31233926	31283694	75T1S6B75T1S	NS500281	Pool0401	NeoPrep	AD025	127	7.3	176.9	20		OP	2010	IncaDiagnosisDate	38	6	60		Invasive cancer	LEFT	Positive		Positive	Negative		4toX	1	3	55	25	T2	1	Ductal	ChemoEndo	ERpHER2nLNp	ERpHER2nLNp_ChemoEndo	ERpHER2nLNp_ChemoEndo_50	652	1	1627	1	652	1	1628	1	NA	Rest	LumB	LumB	71.1595	1.62769	76.0616	1.52567	High	High	ChemoEndo	ChemoEndo	LumB	LumB	c090	High	High	ChemoEndo	ChemoEndo	Positive	Positive	High	G3	Negative	HER2nERp	HER2nERn	Negative
S000207.l.r.m2.c.lib.g.k2.a.t	StringTie	FALSE	FALSE	FALSE	S000207.l.r.m2.c.lib.g	S000207.l.r.m2.c.lib	S000207.l.r	S000207	C008848	Q008828	0.368232	16114117	16909225	19373182	20161313	54T1S6B1S51T1S;54T1S6B1S52T1S	SN587	Pool0201	dUTP	AD020	36	7.3	176.9	20		OP	2010	IncaDiagnosisDate	38	6	60		Invasive cancer	LEFT	Positive		Positive	Negative		4toX	1	3	55	25	T2	1	Ductal	ChemoEndo	ERpHER2nLNp	ERpHER2nLNp_ChemoEndo	ERpHER2nLNp_ChemoEndo_50	652	1	1627	1	652	1	1628	1	NA	Rest	LumB	LumB	72.6698	1.69518	77.5719	1.59932	High	High	ChemoEndo	ChemoEndo	LumB	LumB	c090	High	High	ChemoEndo	ChemoEndo	Positive	Positive	High	G3	Negative	HER2nERp	HER2nERn	Negative
S000207.l.r.m3.c.lib.g.k2.a.t	StringTie	TRUE	TRUE	FALSE	S000207.l.r.m3.c.lib.g	S000207.l.r.m3.c.lib	S000207.l.r	S000207	C008848	Q008828	0.314703	33135726	36294861	39870538	39873288	75T1S6B75T1S	NS500281	Pool0398	TruSeq	AD027	123	7.3	176.9	20		OP	2010	IncaDiagnosisDate	38	6	60		Invasive cancer	LEFT	Positive		Positive	Negative		4toX	1	3	55	25	T2	1	Ductal	ChemoEndo	ERpHER2nLNp	ERpHER2nLNp_ChemoEndo	ERpHER2nLNp_ChemoEndo_50	652	1	1627	1	652	1	1628	1	NA	Rest	LumB	LumB	76.4483	1.63387	81.3503	1.55489	High	High	ChemoEndo	ChemoEndo	LumB	LumB	c090	High	High	ChemoEndo	ChemoEndo	Positive	Positive	High	G3	Negative	HER2nERp	HER2nERn	Negative
S000208.l.r.lib2.g.k2.a.t	StringTie	TRUE	TRUE	FALSE	S000208.l.r.lib2.g	S000208.l.r.lib2	S000208.l.r	S000208	C008847	Q008837	0.416399	54338801	58674993	61007007	61319160	75T1S6B75T1S	NS500281	Pool0436	NeoPrep	AD023	158	9.5	357.3	20		OP	2010	IncaDiagnosisDate	37	6	55		Invasive cancer	RIGHT	Positive		Positive	Negative		N0	0	2	70	26	T2	1	Ductal	Endo	ERpHER2nLNn	ERpHER2nLNn_Endo	ERpHER2nLNn_Endo_50	3829	0	4018	0	3829	0	2589	0	NA	Rest	LumB	LumB	83.2018	1.28743	88.1038	1.22417	High	High	ChemoEndo	ChemoEndo	LumB	LumB	c090	High	High	ChemoEndo	ChemoEndo	Positive	Negative	High	G3	Positive	HER2nERp	HER2nERn	Negative
S000208.l.r.lib3.g.k2.a.t	StringTie	FALSE	FALSE	FALSE	S000208.l.r.lib3.g	S000208.l.r.lib3	S000208.l.r	S000208	C008847	Q008837	0.483931	31589532	34434983	35948849	36305314	75T1S6B75T1S	NS500281	Pool0439	NeoPrep	AD006	161	9.5	357.3	20		OP	2010	IncaDiagnosisDate	37	6	55		Invasive cancer	RIGHT	Positive		Positive	Negative		N0	0	2	70	26	T2	1	Ductal	Endo	ERpHER2nLNn	ERpHER2nLNn_Endo	ERpHER2nLNn_Endo_50	3829	0	4018	0	3829	0	2589	0	NA	Rest	LumB	LumB	81.6678	1.42013	86.5698	1.35404	High	High	ChemoEndo	ChemoEndo	LumB	LumB	c090	High	High	ChemoEndo	ChemoEndo	Positive	Negative	High	G3	Positive	HER2nERp	HER2nERn	Negative
S000208.l.r.m3.c.lib.g.k2.a.t	StringTie	FALSE	FALSE	FALSE	S000208.l.r.m3.c.lib.g	S000208.l.r.m3.c.lib	S000208.l.r	S000208	C008847	Q008837	0.303018	25206266	26468264	30903218	31041115	54T1S6B1S53T1S	SN587	Pool0283	dUTP	AD010	58	9.5	357.3	20		OP	2010	IncaDiagnosisDate	37	6	55		Invasive cancer	RIGHT	Positive		Positive	Negative		N0	0	2	70	26	T2	1	Ductal	Endo	ERpHER2nLNn	ERpHER2nLNn_Endo	ERpHER2nLNn_Endo_50	3829	0	4018	0	3829	0	2589	0	NA	Rest	LumB	LumB	85.7236	1.29849	90.6256	1.25401	High	High	ChemoEndo	ChemoEndo	LumB	LumB	c090	High	High	ChemoEndo	ChemoEndo	Positive	Negative	High	G3	Positive	HER2pERp	HER2nERn	Positive
S000208.l.r.m4.c.lib.g.k2.a.t	StringTie	FALSE	FALSE	FALSE	S000208.l.r.m4.c.lib.g	S000208.l.r.m4.c.lib	S000208.l.r	S000208	C008847	Q008837	0.256141	31636255	34017297	37645740	37676605	75T1S6B75T1S	NS500281	Pool0402	TruSeq	AD006	126	9.5	357.3	20		OP	2010	IncaDiagnosisDate	37	6	55		Invasive cancer	RIGHT	Positive		Positive	Negative		N0	0	2	70	26	T2	1	Ductal	Endo	ERpHER2nLNn	ERpHER2nLNn_Endo	ERpHER2nLNn_Endo_50	3829	0	4018	0	3829	0	2589	0	NA	Rest	LumB	LumB	78.7584	1.3416	83.6604	1.26814	High	High	ChemoEndo	ChemoEndo	LumB	LumB	c090	High	High	ChemoEndo	ChemoEndo	Positive	Negative	High	G3	Positive	HER2pERp	HER2pERn	Positive
S000209.l.r.m2.c.lib.g.k2.a.t	StringTie	TRUE	TRUE	FALSE	S000209.l.r.m2.c.lib.g	S000209.l.r.m2.c.lib	S000209.l.r	S000209	C008846	Q008834	0.458379	28998379	30185878	36995851	37594789	54T1S6B1S51T1S;54T1S6B1S52T1S	SN587	Pool0202	dUTP	AD020	36	8.9	96.65	20		OP	2010	IncaDiagnosisDate	13	5	48		Invasive cancer	LEFT	Negative		Negative	Negative		4toX	1	3	65	35	T2	1	Ductal	Chemo	TNBC	TNBC_Chemo		351	1	866	1	351	1	867	1	NA	Rest	Her2	Her2	65.449	1.85295	70.3511	1.74199	High	High	ChemoEndo	ChemoEndo	Her2	Her2	c085	High	High	ChemoEndo	ChemoEndo	Negative	Negative	High	G3	Negative	HER2nERp	HER2nERn	Negative
S000210.l.r.m2.c.lib.g.k2.a.t	StringTie	TRUE	FALSE	TRUE	S000210.l.r.m2.c.lib.g	S000210.l.r.m2.c.lib	S000210.l.r	S000210	C008845	Q008845	0.270436	34053986	35898333	42468822	44488011	54T1S6B1S53T1S	SN587	Pool0208	dUTP	AD003	39	8.7	274.8	20		OP	2010	IncaDiagnosisDate	61	6			Invasive cancer	LEFT	Positive	80	Positive	Negative		N0	0	2	95	20	T1c	0	Ductal	Endo	ERpHER2nLNn	ERpHER2nLNn_Endo	ERpHER2nLNn_Endo_50			1081	1			1081	1	10	Rest	LumA	LumA	51.2853	1.97556	56.1873	1.8294	Intermediate	Low/Intermediate	Endo	NoCT	LumB	LumB	c060	Intermediate	Low/Intermediate	Endo	NoCT	Positive	Positive	Low	G1	Negative	HER2nERp	HER2nERn	Negative
S000211.l.r.m.c.lib.g.k2.a.t	StringTie	FALSE	FALSE	FALSE	S000211.l.r.m.c.lib.g	S000211.l.r.m.c.lib	S000211.l.r	S000211	C008844	Q008824	0.330758	29653008	31762072	39060961	40296616	54T1S6B1S53T1S	SN587	Pool0181	dUTP	AD011	31	5.9	30.04	20		OP	2010	IncaDiagnosisDate	14	5	42		Invasive cancer	RIGHT	Positive		Positive	Negative		N0	0	1	50	10	T1b	0	Ductal	None	ERpHER2nLNn	ERpHER2nLNn_None		1890	0	3989	0	1890	0	2560	0	NA	Norm15	LumA	LumA	2.58903	2.92488	6.93256	3.448	Low	Low/Intermediate	None	NoCT	Normal	LumA	c005	Low	Low/Intermediate	None	NoCT	Positive	Positive	Low	G1	Negative	HER2nERp	HER2nERn	Negative
S000212.l.r.m2.c.lib.g.k2.a.t	StringTie	TRUE	TRUE	FALSE	S000212.l.r.m2.c.lib.g	S000212.l.r.m2.c.lib	S000212.l.r	S000212	C008843	Q008820	0.330042	29870680	31233997	35694365	36684581	54T1S6B1S51T1S;54T1S6B1S52T1S	SN587	Pool0199	dUTP	AD019	36	8.1	101.8	20		OP	2010	IncaDiagnosisDate	35	5	100		Invasive cancer	RIGHT	Positive		Positive	Negative		1to3	1	2	50	20	T1c	0	Ductal	ChemoEndo	ERpHER2nLNp	ERpHER2nLNp_ChemoEndo		3902	0	4010	0	3902	0	2581	0	NA	Rest	LumA	LumA	33.8581	2.73477	38.7601	2.58021	Intermediate	Low/Intermediate	Endo	NoCT	LumA	LumA	c030	Intermediate	Low/Intermediate	Endo	NoCT	Positive	Positive	Low	G2	Negative	HER2nERp	HER2nERn	Negative
S000213.l.r.m2.c.lib.g.k2.a.t	StringTie	TRUE	TRUE	FALSE	S000213.l.r.m2.c.lib.g	S000213.l.r.m2.c.lib	S000213.l.r	S000213	C008842	Q008826	0.316496	26330262	27902066	32851429	35113204	54T1S6B1S51T1S;54T1S6B1S52T1S	SN587	Pool0199	dUTP	AD022	36	9	243.7	20		OP	2010	IncaDiagnosisDate	34	1	33		Invasive cancer	RIGHT	Negative		Negative	Negative		N0	0	3	55	10	T1b	0	Ductal	None	TNBC	TNBC_None		1980	0	1980	1	1980	0	1981	0	NA	Rest	Basal	Basal	66.0095	1.65489	70.9115	1.53928	High	High			Basal	Basal	c090	High	High			Negative	Negative	High	G3	Negative	HER2nERp	HER2nERn	Negative
S000214.l.r.m2.c.lib.g.k2.a.t	StringTie	TRUE	FALSE	TRUE	S000214.l.r.m2.c.lib.g	S000214.l.r.m2.c.lib	S000214.l.r	S000214	C008841	Q008841	0.493232	27036267	28330470	32382804	32757027	54T1S6B1S51T1S;54T1S6B1S52T1S	SN587	Pool0200	dUTP	AD025	36	8.4	279.2	20		OP	2010	IncaDiagnosisDate	32	1	48		Invasive cancer	LEFT	Positive	70	Positive	Positive		N0	0	3	75	25	T2	1	Ductal	Endo	HER2pERp			1420	0	1420	1	1420	0	1421	0	7	Rest	Her2	Her2	84.9481	1.26399	89.8501	1.20669	High	High	ChemoEndo	ChemoEndo	Her2	Her2	c090	High	High	ChemoEndo	ChemoEndo	Negative	Negative	High	G3	Positive	HER2pERp	HER2pERn	Positive
S000215.l.r.m2.c.lib.g.k2.a.t	StringTie	TRUE	TRUE	FALSE	S000215.l.r.m2.c.lib.g	S000215.l.r.m2.c.lib	S000215.l.r	S000215	C008840	Q008818	0.467925	27111149	28745460	33963187	35653375	54T1S6B1S51T1S;54T1S6B1S52T1S	SN587	Pool0200	dUTP	AD020	36	7.9	52.15	20		OP	2010	IncaDiagnosisDate	20	0	80		Invasive cancer	LEFT	Negative		Negative	Negative		N0	0	3	45	9	T1b	0	Ductal	Chemo	TNBC	TNBC_Chemo		3880	0	3988	0	3880	0	2559	0	NA	Rest	Basal	Basal	57.0776	1.80449	61.9796	1.66154	Intermediate	Low/Intermediate			Basal	Basal	c090	High	High			Negative	Negative	High	G3	Negative	HER2pERp	HER2nERn	Negative
S000216.l.r.m2.c.lib.g.k2.a.t	StringTie	TRUE	TRUE	FALSE	S000216.l.r.m2.c.lib.g	S000216.l.r.m2.c.lib	S000216.l.r	S000216	C008839	Q008838	0.325172	19117794	20263884	24217432	24407353	54T1S6B1S51T1S;54T1S6B1S52T1S	SN587	Pool0201	dUTP	AD021	36	8.7	46.07	20		OP	2010	IncaDiagnosisDate	40	1	73		Invasive cancer	RIGHT	Negative		Negative	Negative		N0	0	3	75	17	T1c	0	Ductal	Chemo	TNBC	TNBC_Chemo		3839	0	4009	0	3839	0	2580	0	NA	Norm15	LumA	LumA	8.36668	3.42373	13.2687	3.24957	Low	Low/Intermediate	Endo	NoCT	Normal	LumA	c005	Low	Low/Intermediate	Endo	NoCT	Positive	Positive	Low	G1	Negative	HER2nERp	HER2nERn	Negative
S000219.l.r.m2.c.lib.g.k2.a.t	StringTie	FALSE	FALSE	FALSE	S000219.l.r.m2.c.lib.g	S000219.l.r.m2.c.lib	S000219.l.r	S000219	C008830	Q008798	0.32096	26940041	28338488	34997702	36767119	54T1S6B1S53T1S	SN587	Pool0208	dUTP	AD004	39	9.1	402.6	19		OP	2010	IncaDiagnosisDate	22	5	44		Invasive cancer	RIGHT	Negative	0	Negative	Negative		1to3	1	3	55	11	T1c	0	Ductal	Chemo	TNBC	TNBC_Chemo		3913	0	3990	0	3913	0	2561	0	NA	Rest	Basal	Basal	55.9225	1.8884	60.8246	1.74887	High	High	ChemoEndo	ChemoEndo	Basal	Basal	c065	High	High	ChemoEndo	ChemoEndo	Negative	Negative	High	G3	Negative	HER2nERp	HER2nERn	Negative
S000219.l.r.m3.c.lib.g.k2.a.t	StringTie	TRUE	TRUE	FALSE	S000219.l.r.m3.c.lib.g	S000219.l.r.m3.c.lib	S000219.l.r	S000219	C008830	Q008798	0.238905	25720879	27431689	29696985	29739922	75T1S6B75T1S	NS500281	Pool0597	TruSeq	AD016	307	9.1	402.6	19		OP	2010	IncaDiagnosisDate	22	5	44		Invasive cancer	RIGHT	Negative	0	Negative	Negative		1to3	1	3	55	11	T1c	0	Ductal	Chemo	TNBC	TNBC_Chemo		3913	0	3990	0	3913	0	2561	0	NA	Rest	Basal	Basal	54.4212	1.86461	59.3232	1.71938	High	High	ChemoEndo	ChemoEndo	Basal	Basal	c065	High	High	ChemoEndo	ChemoEndo	Negative	Negative	High	G3	Negative	HER2nERp	HER2nERn	Negative
S000220.l.r.m2.c.lib.g.k2.a.t	StringTie	TRUE	TRUE	FALSE	S000220.l.r.m2.c.lib.g	S000220.l.r.m2.c.lib	S000220.l.r	S000220	C008829	Q008806	0.324018	24342088	25298698	30266153	34172932	54T1S6B1S53T1S	SN587	Pool0208	dUTP	AD005	39	9.6	464.8	19		OP	2010	IncaDiagnosisDate	19	5	35		Invasive cancer	RIGHT	Positive	100	Positive	Negative		N0	0	3	70	23	T2	1	Ductal	Endo	ERpHER2nLNn	ERpHER2nLNn_Endo	ERpHER2nLNn_Endo_50	3798	0	3987	0	3798	0	2624	0	NA	Rest	LumA	LumA	31.604	2.9123	36.5061	2.7634	Low	Low/Intermediate	Endo	NoCT	LumA	LumA	c050	Intermediate	Low/Intermediate	Endo	NoCT	Positive	Positive	High	G2	Negative	HER2nERp	HER2nERn	Negative
S000220.l.r.m3.c.lib.g.k2.a.t	StringTie	FALSE	FALSE	FALSE	S000220.l.r.m3.c.lib.g	S000220.l.r.m3.c.lib	S000220.l.r	S000220	C008829	Q008806	0.257506	19475635	20383232	21943277	21952045	75T1S6B75T1S	NB501986	Pool0558	TruSeq	AD027	273	9.6	464.8	19		OP	2010	IncaDiagnosisDate	19	5	35		Invasive cancer	RIGHT	Positive	100	Positive	Negative		N0	0	3	70	23	T2	1	Ductal	Endo	ERpHER2nLNn	ERpHER2nLNn_Endo	ERpHER2nLNn_Endo_50	3798	0	3987	0	3798	0	2624	0	NA	Rest	LumA	LumA	35.2032	2.68545	40.1052	2.53209	Intermediate	Low/Intermediate	Endo	NoCT	LumA	LumA	c050	Intermediate	Low/Intermediate	Endo	NoCT	Positive	Positive	Low	G2	Negative	HER2nERp	HER2nERn	Negative
S000221.l.r.m2.c.lib.g.k2.a.t	StringTie	TRUE	TRUE	FALSE	S000221.l.r.m2.c.lib.g	S000221.l.r.m2.c.lib	S000221.l.r	S000221	C008828	Q008813	0.298743	25616680	26757110	33629831	34382722	54T1S6B1S51T1S;54T1S6B1S52T1S	SN587	Pool0199	dUTP	AD020	36	9.3	468.8	19		OP	2010	IncaDiagnosisDate	20	5	37		Invasive cancer	RIGHT	Positive		Positive	Negative		1to3	1	2	85	22	T2	1	Ductal	Endo	ERpHER2nLNp	ERpHER2nLNp_Endo	ERpHER2nLNp_Endo_50	1140	0	1415	1	1140	0	1232	0	NA	Rest	LumA	LumA	39.4365	2.45372	44.3386	2.29794	High	High	ChemoEndo	ChemoEndo	LumA	LumA	c025	Intermediate	Low/Intermediate	Endo	NoCT	Positive	Positive	Low	G1	Negative	HER2nERp	HER2nERn	Negative
S000223.l.r.m2.c.lib.g.k2.a.t	StringTie	TRUE	TRUE	FALSE	S000223.l.r.m2.c.lib.g	S000223.l.r.m2.c.lib	S000223.l.r	S000223	C008826	Q008800	0.528177	21708060	23787180	28792489	29389564	54T1S6B1S51T1S;54T1S6B1S52T1S	SN587	Pool0200	dUTP	AD023	36	8.5	316.4	19		OP	2010	IncaDiagnosisDate	20	6	19		Invasive cancer	LEFT	Negative		Negative	Negative		N0	0	3	55	11	T1c	0	Ductal	Chemo	TNBC	TNBC_Chemo		3364	0	3988	0	3364	0	2559	0	NA	Rest	unclassified	unclassified	54.024	2.29008	58.926	2.16402	Intermediate	Low/Intermediate			Her2	Her2	c065	High	High	ChemoEndo	ChemoEndo	Negative	Negative	High	G3	Negative	HER2nERp	HER2nERn	Negative
S000224.l.r.m2.c.lib.g.k2.a.t	StringTie	TRUE	TRUE	FALSE	S000224.l.r.m2.c.lib.g	S000224.l.r.m2.c.lib	S000224.l.r	S000224	C008825	Q008785	0.410806	29083335	30327645	38789050	39205044	54T1S6B1S51T1S;54T1S6B1S52T1S	SN587	Pool0200	dUTP	AD019	36	9.2	109.4	19		OP	2010	IncaDiagnosisDate	11	1	48		Invasive cancer	LEFT	Positive		Positive	Negative		N0	0	2	45	18	T1c	0	Lobular	ChemoEndo	ERpHER2nLNn	ERpHER2nLNn_ChemoEndo		1527	0	3974	0	1527	0	2545	0	NA	Rest	LumA	LumA	49.4353	2.27408	54.3373	2.13087	Intermediate	Low/Intermediate	Endo	NoCT	LumA	LumB	c040	Low	Low/Intermediate			Positive	Positive	High	G2	Negative	HER2nERp	HER2nERn	Negative
S000225.l.r.m2.c.lib.g.k2.a.t	StringTie	TRUE	TRUE	FALSE	S000225.l.r.m2.c.lib.g	S000225.l.r.m2.c.lib	S000225.l.r	S000225	C008824	Q008786	0.232009	17962522	19300198	24623432	25136676	54T1S6B1S51T1S;54T1S6B1S52T1S	SN587	Pool0201	dUTP	AD022	36	8.9	229.5	19		OP	2010	IncaDiagnosisDate	41	6	33		Invasive cancer	LEFT	Positive		Positive	Negative		1to3	1	2	45	29	T2	1	Ductal	ChemoEndo	ERpHER2nLNp	ERpHER2nLNp_ChemoEndo		1917	1	3677	1	1917	1	1917	1	NA	Rest	LumA	LumA	43.2757	2.30783	48.1777	2.15056	High	High	ChemoEndo	ChemoEndo	LumA	LumA	c035	Intermediate	Low/Intermediate	Endo	NoCT	Positive	Positive	Low	G2	Negative	HER2nERp	HER2nERn	Negative
S000226.l.r.m2.c.lib.g.k2.a.t	StringTie	TRUE	TRUE	FALSE	S000226.l.r.m2.c.lib.g	S000226.l.r.m2.c.lib	S000226.l.r	S000226	C008823	Q008784	0.422459	31597290	33457216	41118197	41560270	54T1S6B1S51T1S;54T1S6B1S52T1S	SN587	Pool0202	dUTP	AD023	36	9.1	518.3	19		OP	2010	IncaDiagnosisDate	21	0	110		Invasive cancer	RIGHT	Positive		Positive	Negative		1to3	1	1	40	15	T1c	0	Ductal	ChemoEndo	ERpHER2nLNp	ERpHER2nLNp_ChemoEndo		3874	0	3982	0	3874	0	2589	0	NA	Rest	LumA	LumA	32.5972	3.02051	37.4993	2.87693	Intermediate	Low/Intermediate	Endo	NoCT	LumA	LumA	c025	Intermediate	Low/Intermediate	Endo	NoCT	Positive	Positive	Low	G1	Negative	HER2nERp	HER2nERn	Negative
S000227.l.r.m2.c.lib.g.k2.a.t	StringTie	TRUE	TRUE	FALSE	S000227.l.r.m2.c.lib.g	S000227.l.r.m2.c.lib	S000227.l.r	S000227	C008822	Q008789	0.394327	29836529	32023480	39317449	39990468	54T1S6B1S53T1S	SN587	Pool0208	dUTP	AD006	39	9	577.3	19		OP	2010	IncaDiagnosisDate	22	1			Invasive cancer	LEFT	Negative	0	Negative	Positive		4toX	1	2	45	55	T3	1	Ductal	ImmuChemo	HER2pERn	HER2pERn_ImmuChemo		3907	0	3984	0	3907	0	2592	0	NA	Rest	Her2	Her2	70.2154	1.64461	75.1174	1.54048	High	High			Her2	Her2	c065	High	High			Negative	Negative	High	G3	Positive	HER2pERp	HER2pERn	Positive
S000228.l.r.m2.c.lib.g.k2.a.t	StringTie	TRUE	TRUE	FALSE	S000228.l.r.m2.c.lib.g	S000228.l.r.m2.c.lib	S000228.l.r	S000228	C008821	Q008805	0.378599	27224231	28624087	36884672	38290163	54T1S6B1S53T1S	SN587	Pool0208	dUTP	AD007	39	7.7	94.74	19		OP	2010	IncaDiagnosisDate	75	2			Invasive cancer	RIGHT	Positive	100	Positive	Negative		N0	0	2	65	7	T1b	0	Ductal	None	ERpHER2nLNn	ERpHER2nLNn_None	ERpHER2nLNn_None_50	2179	0	2179	1	2179	0	2179	0	NA	Rest	LumB	LumB	54.3128	2.24954	59.2149	2.12659	Intermediate	Low/Intermediate	Endo	NoCT	LumB	LumB	c060	Intermediate	Low/Intermediate	Endo	NoCT	Positive	Positive	High	G3	Positive	HER2nERp	HER2nERn	Negative
S000229.l.r.m2.c.lib.g.k2.a.t	StringTie	TRUE	TRUE	FALSE	S000229.l.r.m2.c.lib.g	S000229.l.r.m2.c.lib	S000229.l.r	S000229	C008820	Q008811	0.295369	21323346	22513089	25080213	31169654	54T1S6B1S53T1S	SN587	Pool0208	dUTP	AD009	39	9.2	541.8	21		OP	2010	IncaDiagnosisDate	32	1	30		Invasive cancer	LEFT	Positive		Positive	Negative		1to3	1	3	75	22	T2	1	Ductal	Endo	ERpHER2nLNp	ERpHER2nLNp_Endo	ERpHER2nLNp_Endo_50	3855	0	3994	0	3855	0	2565	0	NA	Rest	LumB	LumB	74.4006	1.39345	79.3027	1.29689	High	High	ChemoEndo	ChemoEndo	LumB	LumB	c090	High	High	ChemoEndo	ChemoEndo	Positive	Positive	High	G3	Positive	HER2pERp	HER2nERn	Positive
S000230.l.r.lib.g.k2.a.t	StringTie	TRUE	TRUE	FALSE	S000230.l.r.lib.g	S000230.l.r.lib	S000230.l.r	S000230	C008819	Q008792	0.428917	32798115	35913710	37477501	37700127	75T1S6B75T1S	NS500281	Pool0482	NeoPrep	AD021	202	8	28.37	21		OP	2010	IncaDiagnosisDate	29	1	85		Invasive cancer	LEFT	Positive		Positive	Negative		1to3	1	2	50	15	T1c	0	Ductal_Other	ChemoEndo	ERpHER2nLNp	ERpHER2nLNp_ChemoEndo		3882	0	3990	0	3882	0	2561	0	NA	Rest	LumB	LumB	58.6459	1.93702	63.5479	1.80575	High	High	ChemoEndo	ChemoEndo	LumB	LumB	c055	High	High	ChemoEndo	ChemoEndo	Positive	Positive	High	G3	Negative	HER2nERp	HER2nERn	Negative
S000231.l.r.m2.c.lib.g.k2.a.t	StringTie	TRUE	FALSE	TRUE	S000231.l.r.m2.c.lib.g	S000231.l.r.m2.c.lib	S000231.l.r	S000231	C008818	Q008807	0.411553	24360114	25627900	30248305	30365211	54T1S6B1S51T1S;54T1S6B1S52T1S	SN587	Pool0199	dUTP	AD023	36	9.2	220.5	21		OP	2010	IncaDiagnosisDate	26	2	120		Invasive cancer	RIGHT	Positive		Positive	Negative		1to3	1	2	75	16	T1c	0	Ductal	None	ERpHER2nLNp			2225	0	3988	0	2225	0	2559	0	1	Rest	LumA	LumA	23.1124	2.96913	28.0144	2.80442	Intermediate	Low/Intermediate	Endo	NoCT	LumA	LumA	c020	Intermediate	Low/Intermediate	Endo	NoCT	Positive	Positive	Low	G2	Negative	HER2nERp	HER2nERn	Negative
S000233.l.r.m2.c.lib.g.k2.a.t	StringTie	TRUE	TRUE	FALSE	S000233.l.r.m2.c.lib.g	S000233.l.r.m2.c.lib	S000233.l.r	S000233	C008816	Q008801	0.183876	18348794	19304831	23710374	24527818	54T1S6B1S51T1S;54T1S6B1S52T1S	SN587	Pool0201	dUTP	AD018	36	9.7	328.4	21		OP	2010	IncaDiagnosisDate	28	1	22		Invasive cancer	RIGHT	Positive	100	Negative	Positive		N0	0	3	60	35	T2	1	Ductal	ImmuChemoEndo	HER2pERp	HER2pERp_ImmuChemoEndo		3881	0	3989	0	3881	0	2632	0	NA	Rest	LumB	LumB	62.4897	1.7077	67.3918	1.5769	High	High	ChemoEndo	ChemoEndo	LumB	LumB	c055	Intermediate	Low/Intermediate	ChemoEndo	ChemoEndo	Positive	Negative	High	G2	Positive	HER2pERp	HER2pERn	Positive
S000234.l.r.m2.c.lib.g.k2.a.t	StringTie	TRUE	TRUE	FALSE	S000234.l.r.m2.c.lib.g	S000234.l.r.m2.c.lib	S000234.l.r	S000234	C008815	Q008812	0.38933	15163176	16168533	20751678	20815095	54T1S6B1S51T1S;54T1S6B1S52T1S	SN587	Pool0201	dUTP	AD023	36	7.9	94.79	21		OP	2010	IncaDiagnosisDate	52	10	15		Invasive cancer	RIGHT	Positive	100	Positive	Negative		SubMicroMet	0	2	80	19	T1c	0	Ductal	Endo	ERpHER2nLNn	ERpHER2nLNn_Endo	ERpHER2nLNn_Endo_50	593	0	593	1	593	0	440	0	NA	Rest	LumA	LumA	41.8025	2.7229	46.7046	2.59004	Intermediate	Low/Intermediate	Endo	NoCT	LumA	LumA	c045	Intermediate	Low/Intermediate	Endo	NoCT	Positive	Positive	High	G2	Negative	HER2nERp	HER2nERn	Negative
S000235.l.r.m2.c.lib.g.k2.a.t	StringTie	TRUE	TRUE	FALSE	S000235.l.r.m2.c.lib.g	S000235.l.r.m2.c.lib	S000235.l.r	S000235	C008814	Q008810	0.465202	28847936	30206969	38402784	38599587	54T1S6B1S51T1S;54T1S6B1S52T1S	SN587	Pool0202	dUTP	AD022	36	9.2	200.3	21		OP	2010	IncaDiagnosisDate	39	3	40		Invasive cancer	RIGHT	Positive	100	Negative	Negative		N0	0	3	75	11	T1c	0	Ductal	Endo	ERpHER2nLNn	ERpHER2nLNn_Endo	ERpHER2nLNn_Endo_50	3856	0	4002	0	3856	0	2573	0	NA	Rest	LumB	LumB	57.2772	1.84411	62.1793	1.70534	Intermediate	Low/Intermediate	Endo	NoCT	LumA	LumA	c050	Intermediate	Low/Intermediate	Endo	NoCT	Positive	Negative	Low	G1	Negative	HER2nERp	HER2nERn	Negative
S000236.l.r.m2.c.lib.g.k2.a.t	StringTie	TRUE	TRUE	FALSE	S000236.l.r.m2.c.lib.g	S000236.l.r.m2.c.lib	S000236.l.r	S000236	C008813	Q008803	0.343896	36381482	38154180	43802647	46793494	54T1S6B1S53T1S	SN587	Pool0208	dUTP	AD010	39	8.5	485.8	21		OP	2010	IncaDiagnosisDate	47	3	25		Invasive cancer	LEFT	Negative	0	Negative	Negative		N0	0	3	65	30	T2	1	Ductal	Chemo	TNBC	TNBC_Chemo		1273	0	4010	0	1273	0	2581	0	NA	Rest	Basal	Basal	67.0866	1.54808	71.9887	1.42729	High	High	ChemoEndo	ChemoEndo	Basal	Basal	c090	High	High	ChemoEndo	ChemoEndo	Negative	Negative	High	G3	Negative	HER2nERp	HER2nERn	Negative
S000237.l.r.m2.c.lib.g.k2.a.t	StringTie	TRUE	TRUE	FALSE	S000237.l.r.m2.c.lib.g	S000237.l.r.m2.c.lib	S000237.l.r	S000237	C008812	Q008809	0.443861	28558956	30187703	34423748	36197415	54T1S6B1S53T1S	SN587	Pool0208	dUTP	AD011	39	8.3	221.1	21		OP	2010	IncaDiagnosisDate	13	1	40		Invasive cancer	RIGHT	Negative		Negative	Negative		N0	0	3	75	28	T2	1	Other	Chemo	TNBC	TNBC_Chemo		635	1	975	1	635	1	976	1	NA	Rest	Basal	Basal	87.1961	1.13478	92.0981	1.1015	High	High	ChemoEndo	ChemoEndo	Basal	Basal	c090	High	High	ChemoEndo	ChemoEndo	Negative	Negative	High	G3	Negative	HER2nERp	HER2nERn	Negative
S000238.l.r.m2.c.lib.g.k2.a.t	StringTie	TRUE	TRUE	FALSE	S000238.l.r.m2.c.lib.g	S000238.l.r.m2.c.lib	S000238.l.r	S000238	C008811	Q008788	0.409146	24989596	26155353	31194546	33131290	54T1S6B1S53T1S	SN587	Pool0208	dUTP	AD012	39	8	41.66	21		OP	2011	IncaDiagnosisDate	3	0	69		Invasive cancer	RIGHT	Positive		Positive	Negative		N0	0	2	45	8	T1b	0	Ductal	None	ERpHER2nLNn	ERpHER2nLNn_None		3855	0	3963	0	2592	1	2534	0	NA	Rest	LumA	LumA	18.6707	3.11944	23.5727	2.95182	Low	Low/Intermediate	None	NoCT	LumA	LumA	c005	Low	Low/Intermediate	None	NoCT	Positive	Positive	Low	G1	Negative	HER2nERp	HER2nERn	Negative
S000239.l.r.m2.c.lib.g.k2.a.t	StringTie	TRUE	FALSE	TRUE	S000239.l.r.m2.c.lib.g	S000239.l.r.m2.c.lib	S000239.l.r	S000239	C008810	Q008814	0.395242	37734213	39898169	46825259	48178864	54T1S6B1S53T1S	SN587	Pool0208	dUTP	AD013	39	9.4	179.2	21		OP	2010	IncaDiagnosisDate	41	1	50		Invasive cancer	LEFT	Positive		Negative	Positive		N0	0	1	85	10	T1b	0	Ductal	Endo	HER2pERp			2110	0	4001	0	2110	0	2572	0	8	Rest	Her2	Her2	69.1401	1.5628	74.0422	1.45153	High	High			Her2	Her2	c050	Intermediate	Low/Intermediate			Negative	Negative	High	G3	Positive	HER2pERp	HER2pERn	Positive
S000240.l.r.m3.c.lib.g.k2.a.t	StringTie	TRUE	TRUE	FALSE	S000240.l.r.m3.c.lib.g	S000240.l.r.m3.c.lib	S000240.l.r	S000240	C008809	Q008794	0.305089	29477104	30796313	36790564	38352037	54T1S6B1S53T1S	SN587	Pool0208	dUTP	AD014	39	9.4	227.7	21		OP	2010	IncaDiagnosisDate	27	4	68		Invasive cancer	RIGHT	Positive		Positive	Negative		N0	0	2	50	16	T1c	0	Ductal	Endo	ERpHER2nLNn	ERpHER2nLNn_Endo		3882	0	3990	0	3882	0	2561	0	NA	Rest	LumA	LumA	18.1331	3.12629	23.0352	2.95544	Low	Low/Intermediate	Endo	NoCT	LumA	LumA	c010	Low	Low/Intermediate	Endo	NoCT	Positive	Positive	Low	G2	Negative	HER2nERp	HER2nERn	Negative
S000241.l.r.m2.c.lib.g.k2.a.t	StringTie	TRUE	TRUE	FALSE	S000241.l.r.m2.c.lib.g	S000241.l.r.m2.c.lib	S000241.l.r	S000241	C008808	Q008787	0.394059	23288658	24486278	28818695	33716883	54T1S6B1S53T1S	SN587	Pool0208	dUTP	AD015	39	9.3	161.9	22		OP	2010	IncaDiagnosisDate	20	4	85		Invasive cancer	RIGHT	Positive		Positive	Negative		N0	0	2	45	17	T1c	0	Ductal	Endo	ERpHER2nLNn	ERpHER2nLNn_Endo		1861	0	3983	0	1861	0	2554	0	NA	Rest	LumA	LumA	42.0962	2.83992	46.9983	2.7133	Intermediate	Low/Intermediate	Endo	NoCT	LumA	LumA	c065	High	High	ChemoEndo	ChemoEndo	Positive	Positive	High	G2	Negative	HER2nERp	HER2nERn	Negative
S000242.l.r.m2.c.lib.g.k2.a.t	StringTie	TRUE	TRUE	FALSE	S000242.l.r.m2.c.lib.g	S000242.l.r.m2.c.lib	S000242.l.r	S000242	C008807	Q008791	0.250896	21932229	22988242	26456403	33693773	54T1S6B1S53T1S	SN587	Pool0208	dUTP	AD018	39	9.2	174.1	22		OP	2010	IncaDiagnosisDate	27	4	65		Invasive cancer	RIGHT	Positive		Positive	Negative		N0	0	2	50	17	T1c	0	Ductal	None	ERpHER2nLNn	ERpHER2nLNn_None		3882	0	3990	0	3882	0	2561	0	NA	Rest	LumA	LumA	46.0001	2.33893	50.9022	2.19906	Intermediate	Low/Intermediate	Endo	NoCT	LumA	LumA	c030	Low	Low/Intermediate	Endo	NoCT	Positive	Positive	Low	G2	Negative	HER2nERp	HER2nERn	Negative
S000243.l.r.m2.c.lib.g.k2.a.t	StringTie	TRUE	TRUE	FALSE	S000243.l.r.m2.c.lib.g	S000243.l.r.m2.c.lib	S000243.l.r	S000243	C008806	Q008804	0.525362	21885917	22913816	26124850	27106658	54T1S6B1S53T1S	SN587	Pool0208	dUTP	AD019	39	8.9	94.05	22		OP	2010	IncaDiagnosisDate	23	1	27		Invasive cancer	LEFT	Positive		Positive	Negative		N0	0	2	65	16	T1c	0	Ductal_Lobular	Endo	ERpHER2nLNn	ERpHER2nLNn_Endo	ERpHER2nLNn_Endo_50	3794	0	3983	0	3794	0	2554	0	NA	Rest	LumA	LumA	31.9407	2.97186	36.8427	2.82966	Low	Low/Intermediate	Endo	NoCT	LumA	LumA	c025	Low	Low/Intermediate	Endo	NoCT	Positive	Positive	Low	G2	Negative	HER2nERp	HER2nERn	Negative
S000244.l.r.m2.c.lib.g.k2.a.t	StringTie	FALSE	FALSE	FALSE	S000244.l.r.m2.c.lib.g	S000244.l.r.m2.c.lib	S000244.l.r	S000244	C008798	Q008782	0.245604	28764641	31876741	34324828	34480887	75T1S6B75T1S	NS500281	Pool0330	TruSeq	AD002	72	8.2	30.54	22		OP	2010	IncaDiagnosisDate	26	5	32		Invasive cancer	LEFT	Positive		Positive	Negative		N0	0	2	85					Endo	ERpHER2nLNn	ERpHER2nLNn_Endo	ERpHER2nLNn_Endo_50	672	0	2108	1	672	0	1926	0	NA	Rest	Normal	Basal	31.2089	2.78262	36.1109	2.62083					Normal	Basal	c020					Negative	Negative	Low	G1	Negative	HER2nERp	HER2nERn	Negative
S000245.l.r.lib.g.k2.a.t	StringTie	FALSE	FALSE	FALSE	S000245.l.r.lib.g	S000245.l.r.lib	S000245.l.r	S000245	C008797	Q008782	0.290531	20350521	24706587	25556255	25615588	75T1S6B75T1S	NS500281	Pool0401	NeoPrep	AD011	127	8.4	142.5	22		OP	2010	IncaDiagnosisDate	26	5	14		Invasive cancer	RIGHT	Positive		Positive	Negative		1to3	1	2	85	13	T1c	0	Lobular	Endo	ERpHER2nLNp	ERpHER2nLNp_Endo	ERpHER2nLNp_Endo_50	404	0	2108	1	404	0	1926	0	NA	Rest	LumB	LumB	59.2934	1.7261	64.1955	1.58698	High	High	ChemoEndo	ChemoEndo	LumB	LumB	c065	High	High	ChemoEndo	ChemoEndo	Positive	Positive	High	G3	Negative	HER2pERp	HER2nERn	Positive
S000245.l.r.m2.c.lib.g.k2.a.t	StringTie	FALSE	FALSE	FALSE	S000245.l.r.m2.c.lib.g	S000245.l.r.m2.c.lib	S000245.l.r	S000245	C008797	Q008782	0.187276	12196226	12937828	14768399	24810356	54T1S6B1S53T1S	SN587	Pool0208	dUTP	AD020	39	8.4	142.5	22		OP	2010	IncaDiagnosisDate	26	5	14		Invasive cancer	RIGHT	Positive		Positive	Negative		1to3	1	2	85	13	T1c	0	Lobular	Endo	ERpHER2nLNp	ERpHER2nLNp_Endo	ERpHER2nLNp_Endo_50	404	0	2108	1	404	0	1926	0	NA	Rest	LumB	LumB	55.2844	1.93113	60.1865	1.78967	High	High	ChemoEndo	ChemoEndo	LumB	LumB	c060	High	High	ChemoEndo	ChemoEndo	Positive	Positive	High	G2	Negative	HER2nERp	HER2nERn	Negative
S000245.l.r.m3.c.lib.g.k2.a.t	StringTie	FALSE	FALSE	FALSE	S000245.l.r.m3.c.lib.g	S000245.l.r.m3.c.lib	S000245.l.r	S000245	C008797	Q008782	0.234086	27261148	28988223	31805932	31836737	75T1S6B75T1S	NS500281	Pool0354	TruSeq	AD009	86	8.4	142.5	22		OP	2010	IncaDiagnosisDate	26	5	14		Invasive cancer	RIGHT	Positive		Positive	Negative		1to3	1	2	85	13	T1c	0	Lobular	Endo	ERpHER2nLNp	ERpHER2nLNp_Endo	ERpHER2nLNp_Endo_50	404	0	2108	1	404	0	1926	0	NA	Rest	LumB	LumB	57.0251	1.82159	61.9272	1.68213	High	High	ChemoEndo	ChemoEndo	LumB	LumB	c065	High	High	ChemoEndo	ChemoEndo	Positive	Positive	High	G3	Negative	HER2nERp	HER2nERn	Negative
S000246.l.r.m2.c.lib.g.k2.a.t	StringTie	TRUE	TRUE	FALSE	S000246.l.r.m2.c.lib.g	S000246.l.r.m2.c.lib	S000246.l.r	S000246	C008796	Q008767	0.292734	29320992	30929654	34974871	40834895	54T1S6B1S53T1S	SN587	Pool0208	dUTP	AD021	39	9.1	226.6	22		OP	2010	IncaDiagnosisDate	35	3			Invasive cancer	LEFT	Positive	100	Positive	Negative		4toX	1	2	45	20	T1c	0	Lobular	ChemoEndo	ERpHER2nLNp	ERpHER2nLNp_ChemoEndo		3855	0	3994	0	3855	0	2603	0	NA	Rest	LumA	LumA	44.2651	2.55519	49.1671	2.41879	High	High	ChemoEndo	ChemoEndo	LumA	LumA	c030	High	High	ChemoEndo	ChemoEndo	Positive	Positive	High	G1	Negative	HER2nERp	HER2nERn	Negative
S000247.l.r.m.c.lib.g.k2.a.t	StringTie	TRUE	TRUE	FALSE	S000247.l.r.m.c.lib.g	S000247.l.r.m.c.lib	S000247.l.r	S000247	C008795	Q008777	0.222917	19318525	20554454	22810868	25905380	54T1S6B1S53T1S	SN587	Pool0079	dUTP	AD001	6	9.4	481.7	22		OP	2010	IncaDiagnosisDate	21	0	102		Invasive cancer	LEFT	Positive		Negative	Negative		1to3	1	3	65	32	T2	1	Other	ChemoEndo	ERpHER2nLNp	ERpHER2nLNp_ChemoEndo	ERpHER2nLNp_ChemoEndo_50	3868	0	3976	0	3868	0	2547	0	NA	Rest	LumB	LumB	86.5005	1.16637	91.4025	1.12958	High	High	ChemoEndo	ChemoEndo	LumB	LumB	c090	High	High	ChemoEndo	ChemoEndo	Positive	Negative	High	G3	Positive	HER2pERp	HER2pERn	Positive
S000248.l.r.m.c.lib.g.k2.a.t	StringTie	TRUE	TRUE	FALSE	S000248.l.r.m.c.lib.g	S000248.l.r.m.c.lib	S000248.l.r	S000248	C008794	Q008771	0.165728	18370703	19544123	22438812	25556306	54T1S6B1S53T1S	SN587	Pool0079	dUTP	AD003	6	9	99.96	22		OP	2011	IncaDiagnosisDate	6	1	67		Invasive cancer	RIGHT	Positive	75	Positive	Negative		N0	0	2	55	14	T1c	0	Ductal	Endo	ERpHER2nLNn	ERpHER2nLNn_Endo	ERpHER2nLNn_Endo_50	3793	0	3962	0	3793	0	2533	0	NA	Rest	LumA	LumA	41.2638	2.66499	46.1658	2.52599	Intermediate	Low/Intermediate	Endo	NoCT	LumA	LumA	c025	Low	Low/Intermediate	Endo	NoCT	Positive	Positive	High	G2	Negative	HER2nERp	HER2nERn	Negative
S000249.l.r.m.c.lib.g.k2.a.t	StringTie	TRUE	TRUE	FALSE	S000249.l.r.m.c.lib.g	S000249.l.r.m.c.lib	S000249.l.r	S000249	C008793	Q008780	0.200483	20313025	21387492	24936421	26474646	54T1S6B1S53T1S	SN587	Pool0079	dUTP	AD004	6	8.4	56.13	22		OP	2010	IncaDiagnosisDate	34	5	90		Invasive cancer	LEFT	Positive		Negative	Negative		N0	0	3	70	9	T1b	0	Ductal	Endo	ERpHER2nLNn	ERpHER2nLNn_Endo	ERpHER2nLNn_Endo_50	3805	0	3994	0	3805	0	2565	0	NA	Rest	LumA	LumA	50.9445	2.51938	55.8465	2.39414	Intermediate	Low/Intermediate	Endo	NoCT	Normal	LumB	c070	High	High			Positive	Positive	High	G3	Negative	HER2nERp	HER2nERn	Negative
S000250.l.r.m3.c.lib.g.k2.a.t	StringTie	FALSE	FALSE	FALSE	S000250.l.r.m3.c.lib.g	S000250.l.r.m3.c.lib	S000250.l.r	S000250	C008792	Q008769	0.252931	25220875	26607745	28488234	28512894	75T1S6B75T1S	NS500281	Pool0562	TruSeq	AD018	276	9.4	372.5	22		OP	2010	IncaDiagnosisDate	33	1	50		Invasive cancer	RIGHT	Positive		Positive	Negative		1to3	1	2	50	14	T1c	0	Ductal	ChemoEndo	ERpHER2nLNp	ERpHER2nLNp_ChemoEndo		3880	0	3988	0	3880	0	2559	0	NA	Rest	LumA	LumA	37.3447	2.56648	42.2468	2.41066	Intermediate	Low/Intermediate	Endo	NoCT	LumA	LumA	c060	High	High	ChemoEndo	ChemoEndo	Positive	Positive	High	G2	Negative	HER2nERp	HER2nERn	Negative
S000250.l.r.m.c.lib.g.k2.a.t	StringTie	TRUE	TRUE	FALSE	S000250.l.r.m.c.lib.g	S000250.l.r.m.c.lib	S000250.l.r	S000250	C008792	Q008769	0.187612	16462977	17456668	19369606	22148664	54T1S6B1S53T1S	SN587	Pool0079	dUTP	AD005	6	9.4	372.5	22		OP	2010	IncaDiagnosisDate	33	1	50		Invasive cancer	RIGHT	Positive		Positive	Negative		1to3	1	2	50	14	T1c	0	Ductal	ChemoEndo	ERpHER2nLNp	ERpHER2nLNp_ChemoEndo		3880	0	3988	0	3880	0	2559	0	NA	Rest	LumA	LumA	36.7179	2.56852	41.62	2.40985	Intermediate	Low/Intermediate	Endo	NoCT	LumA	LumA	c060	High	High	ChemoEndo	ChemoEndo	Positive	Positive	High	G3	Negative	HER2nERp	HER2nERn	Negative
S000251.l.r.m.c.lib.g.k2.a.t	StringTie	TRUE	TRUE	FALSE	S000251.l.r.m.c.lib.g	S000251.l.r.m.c.lib	S000251.l.r	S000251	C008791	Q008776	0.154111	17592737	18868297	21941861	24211473	54T1S6B1S53T1S	SN587	Pool0079	dUTP	AD006	6	9.2	191.3	22		OP	2010	IncaDiagnosisDate	40	1			Invasive cancer	RIGHT	Positive	100	Positive	Negative		N0	0	2	65	13	T1c	0	Ductal	Endo	ERpHER2nLNn	ERpHER2nLNn_Endo	ERpHER2nLNn_Endo_50	3806	0	3995	0	3806	0	2604	0	NA	Rest	unclassified	unclassified	46.9047	2.75722	51.8068	2.62833	Intermediate	Low/Intermediate			LumA	LumA	c040	Low	Low/Intermediate	Endo	NoCT	Positive	Positive	High	G2	Negative	HER2nERp	HER2nERn	Negative
S000252.l.r.m.c.lib.g.k2.a.t	StringTie	TRUE	TRUE	FALSE	S000252.l.r.m.c.lib.g	S000252.l.r.m.c.lib	S000252.l.r	S000252	C008790	Q008783	0.194097	26244471	27659929	29948231	31432909	54T1S6B1S53T1S	SN587	Pool0079	dUTP	AD007	6	8.7	36.61	22		OP	2010	IncaDiagnosisDate	46	1	35		Invasive cancer	RIGHT	Negative		Negative	Negative				3	90	20	T1c	0	Ductal_Other	None	TNBC	TNBC_None		542	0	1435	1	535	1	536	1	NA	Rest	LumA	LumA	45.8432	2.27708	50.7453	2.12891					LumA	LumA	c030					Positive	Positive	Low	G1	Negative	HER2nERp	HER2nERn	Negative
S000253.l.r.m.c.lib.g.k2.a.t	StringTie	TRUE	TRUE	FALSE	S000253.l.r.m.c.lib.g	S000253.l.r.m.c.lib	S000253.l.r	S000253	C008789	Q008774	0.326847	24351612	25648068	34194316	34636329	54T1S6B1S53T1S	SN587	Pool0275	dUTP	AD010	56	8.4	20.18	23		OP	2011	IncaDiagnosisDate	12	3	19		Invasive cancer	LEFT	Positive		Negative	Negative		N0	0	2	60	15	T1c	0	Lobular	Endo	ERpHER2nLNn	ERpHER2nLNn_Endo	ERpHER2nLNn_Endo_50	3634	0	3968	0	3634	0	2539	0	NA	Rest	LumA	LumA	14.4567	3.33692	19.3587	3.16732	Low	Low/Intermediate	Endo	NoCT	LumA	LumA	c005	Low	Low/Intermediate	Endo	NoCT	Positive	Negative	Low	G1	Negative	HER2nERp	HER2nERn	Negative
S000254.l.r.m.c.lib.g.k2.a.t	StringTie	TRUE	TRUE	FALSE	S000254.l.r.m.c.lib.g	S000254.l.r.m.c.lib	S000254.l.r	S000254	C008788	Q008766	0.180715	15284288	16415044	18911812	20818959	54T1S6B1S53T1S	SN587	Pool0079	dUTP	AD009	6	9.5	318.9	23		OP	2011	IncaDiagnosisDate	8	1	16		Invasive cancer	RIGHT	Positive	20	Positive	Negative		N0	0	2	45	27	T2	1	Lobular	ChemoEndo	ERpHER2nLNn	ERpHER2nLNn_ChemoEndo		2960	0	3962	0	2960	0	2533	0	NA	Rest	LumA	LumA	18.2772	3.16327	23.1793	2.99666	Low	Low/Intermediate	Endo	NoCT	LumA	LumA	c015	Low	Low/Intermediate	Endo	NoCT	Positive	Positive	Low	G1	Negative	HER2nERp	HER2nERn	Negative
S000255.l.r.m.c.lib.g.k2.a.t	StringTie	TRUE	TRUE	FALSE	S000255.l.r.m.c.lib.g	S000255.l.r.m.c.lib	S000255.l.r	S000255	C008787	Q008775	0.195056	20301758	21511586	24411764	25547177	54T1S6B1S53T1S	SN587	Pool0079	dUTP	AD010	6	8.9	299.6	23		OP	2010	IncaDiagnosisDate	53	3	40		Invasive cancer	RIGHT	Positive	100	Positive	Negative		N0	0	2	65	10	T1b	0	Ductal	Endo	ERpHER2nLNn	ERpHER2nLNn_Endo	ERpHER2nLNn_Endo_50	1908	0	4009	0	1908	0	2580	0	NA	Rest	LumA	LumA	47.7502	2.7254	52.6522	2.60763	Intermediate	Low/Intermediate	Endo	NoCT	LumA	LumA	c055	Intermediate	Low/Intermediate	Endo	NoCT	Positive	Positive	High	G3	Negative	HER2nERp	HER2nERn	Negative
S000256.l.r.m.c.lib.g.k2.a.t	StringTie	TRUE	TRUE	FALSE	S000256.l.r.m.c.lib.g	S000256.l.r.m.c.lib	S000256.l.r	S000256	C008786	Q008770	0.194906	27252892	29005204	33890737	34611286	54T1S6B1S53T1S	SN587	Pool0079	dUTP	AD011	6	9.2	340.3	23		OP	2010	IncaDiagnosisDate	36	1	16		Invasive cancer	LEFT	Positive	100	Positive	Negative		N0	0	2	50	15	T1c	0	Ductal	ChemoEndo	ERpHER2nLNn	ERpHER2nLNn_ChemoEndo		3724	0	3990	0	3711	1	2561	0	NA	Rest	LumB	LumB	60.1227	2.20279	65.0247	2.09518	High	High	ChemoEndo	ChemoEndo	LumB	LumB	c065	High	High	ChemoEndo	ChemoEndo	Positive	Positive	High	G2	Negative	HER2nERp	HER2nERn	Negative
S000257.l.r.m.c.lib.g.k2.a.t	StringTie	TRUE	TRUE	FALSE	S000257.l.r.m.c.lib.g	S000257.l.r.m.c.lib	S000257.l.r	S000257	C008785	Q008779	0.172728	17772703	18774517	22492309	25356054	54T1S6B1S53T1S	SN587	Pool0079	dUTP	AD012	6	9	73.44	23		OP	2010	IncaDiagnosisDate	36	1	23		Invasive cancer	LEFT	Positive	95	Positive	Negative		SubMicroMet	0	2	70	18	T1c	0	Lobular	Endo	ERpHER2nLNn	ERpHER2nLNn_Endo	ERpHER2nLNn_Endo_50	1883	0	3990	0	1883	0	2561	0	NA	Rest	LumA	LumA	11.9621	3.29645	16.8641	3.1237	Low	Low/Intermediate	Endo	NoCT	LumA	LumA	c005	Low	Low/Intermediate	Endo	NoCT	Positive	Positive	Low	G1	Negative	HER2nERp	HER2nERn	Negative
S000258.l.r.m.c.lib.g.k2.a.t	StringTie	TRUE	TRUE	FALSE	S000258.l.r.m.c.lib.g	S000258.l.r.m.c.lib	S000258.l.r	S000258	C008784	Q008778	0.438895	30133979	31676697	40684242	42030218	54T1S6B1S53T1S	SN587	Pool0279	dUTP	AD002	57	8.6	19.01	23		OP	2011	IncaDiagnosisDate	6	1	55		Invasive cancer	RIGHT	Positive		Positive	Negative		N0	0	1	70	8	T1b	0	Ductal	None	ERpHER2nLNn	ERpHER2nLNn_None	ERpHER2nLNn_None_50	216	0	385	1	216	0	217	0	NA	Rest	LumA	LumA	33.182	3.01909	38.0841	2.87802	Low	Low/Intermediate	None	NoCT	LumA	LumA	c020	Low	Low/Intermediate	None	NoCT	Positive	Positive	Low	G1	Negative	HER2nERp	HER2nERn	Negative
S000259.l.r.m.c.lib.g.k2.a.t	StringTie	TRUE	TRUE	FALSE	S000259.l.r.m.c.lib.g	S000259.l.r.m.c.lib	S000259.l.r	S000259	C008783	Q008768	0.182592	19148353	20303618	23391726	24774057	54T1S6B1S53T1S	SN587	Pool0079	dUTP	AD013	6	9.3	216.1	23		OP	2010	IncaDiagnosisDate	32	3	102		Invasive cancer	RIGHT	Positive		Positive	Negative		1to3	1	1	50	21	T2	1	Ductal	ChemoEndo	ERpHER2nLNp	ERpHER2nLNp_ChemoEndo		3880	0	3988	0	3880	0	2559	0	NA	Rest	LumA	LumA	33.0995	2.72174	38.0015	2.5619	Intermediate	Low/Intermediate	Endo	NoCT	LumA	LumA	c030	Intermediate	Low/Intermediate	Endo	NoCT	Positive	Positive	High	G2	Negative	HER2nERp	HER2nERn	Negative
S000260.l.r.m.c.lib.g.k2.a.t	StringTie	TRUE	TRUE	FALSE	S000260.l.r.m.c.lib.g	S000260.l.r.m.c.lib	S000260.l.r	S000260	C008782	Q008781	0.197068	24111672	25358424	29933595	30888026	54T1S6B1S53T1S	SN587	Pool0079	dUTP	AD014	6	9	35.19	23		OP	2010	IncaDiagnosisDate	57	0	55		Invasive cancer	LEFT	Positive		Negative	Negative		4toX	1	2	75	60	T3	1	Ductal	Endo	ERpHER2nLNp	ERpHER2nLNp_Endo	ERpHER2nLNp_Endo_50	3902	0	4010	0	3902	0	2631	0	NA	Norm15	Normal	LumA	0.234633	0.990839	1.00141	2.18537	High	High			Normal	LumA	c005	High	High			Positive	Negative	Low	G1	Negative	HER2nERp	HER2nERn	Negative
S000261.l.r.m.c.lib.g.k2.a.t	StringTie	TRUE	TRUE	FALSE	S000261.l.r.m.c.lib.g	S000261.l.r.m.c.lib	S000261.l.r	S000261	C008778	Q008755	0.256184	20847364	22872233	26396428	28504257	54T1S6B1S53T1S	SN587	Pool0079	dUTP	AD015	6	9.3	452	23		OP	2011	IncaDiagnosisDate	7	1			Invasive cancer	RIGHT	Positive	70	Negative	Positive		1to3	1	3	70	30	T2	1	Ductal	ImmuChemoEndo	HER2pERp	HER2pERp_ImmuChemoEndo		3874	0	3956	0	3874	0	2527	0	NA	Rest	LumB	LumB	75.4878	1.40837	80.3898	1.31249	High	High	ChemoEndo	ChemoEndo	Her2	Her2	c075	High	High	ChemoEndo	ChemoEndo	Positive	Negative	High	G3	Positive	HER2pERp	HER2pERn	Positive
S000262.l.r.m.c.lib.g.k2.a.t	StringTie	TRUE	TRUE	FALSE	S000262.l.r.m.c.lib.g	S000262.l.r.m.c.lib	S000262.l.r	S000262	C008777	Q008763	0.215284	25909372	27580762	32253497	33396311	54T1S6B1S53T1S	SN587	Pool0079	dUTP	AD018	6	8.7	366.9	23		OP	2010	IncaDiagnosisDate	30	5	47		Invasive cancer	RIGHT	Negative		Negative	Negative		N0	0	2	85	20	T1c	0	Other	None	TNBC	TNBC_None		435	1	470	1	435	1	471	1	NA	Rest	Basal	Basal	50.0749	2.03067	54.9769	1.87838	Intermediate	Low/Intermediate			Basal	Basal	c055	Intermediate	Low/Intermediate			Negative	Negative	High	G3	Negative	HER2nERp	HER2nERn	Negative
S000263.l.r.m.c.lib.g.k2.a.t	StringTie	TRUE	TRUE	FALSE	S000263.l.r.m.c.lib.g	S000263.l.r.m.c.lib	S000263.l.r	S000263	C008776	Q008750	0.170156	20320070	21422199	25050857	25296778	54T1S6B1S53T1S	SN587	Pool0079	dUTP	AD019	6	9.7	369	23		OP	2010	IncaDiagnosisDate	24	5	105		Invasive cancer	LEFT	Positive		Positive	Negative		N0	0	2	60	18	T1c	0	Ductal	Endo	ERpHER2nLNn	ERpHER2nLNn_Endo	ERpHER2nLNn_Endo_50	3788	0	3977	0	3788	0	2548	0	NA	Rest	LumA	LumA	34.15	3.01018	39.052	2.87063	Low	Low/Intermediate	Endo	NoCT	LumA	LumA	c020	Low	Low/Intermediate	Endo	NoCT	Positive	Positive	Low	G1	Negative	HER2nERp	HER2nERn	Negative
S000264.l.r.m2.c.lib.g.k2.a.t	StringTie	FALSE	FALSE	FALSE	S000264.l.r.m2.c.lib.g	S000264.l.r.m2.c.lib	S000264.l.r	S000264	C008775	Q008748	0.246437	24308495	26015670	29752046	30633113	54T1S6B1S53T1S	SN587	Pool0079	dUTP	AD020	6	9.4	535.4	23		OP	2010	IncaDiagnosisDate	48	1	50		Invasive cancer	RIGHT	Positive		Positive	Positive		N0	0	3	40	22	T2	1	Ductal	ImmuChemoEndo	HER2pERp	HER2pERp_ImmuChemoEndo		1014	0	911	0	1014	0	1015	0	NA	Rest	Her2	Her2	68.1676	2.2017	73.0696	2.11314	High	High	ChemoEndo	ChemoEndo	Her2	Her2	c085	High	High	ChemoEndo	ChemoEndo	Positive	Positive	High	G3	Positive	HER2pERp	HER2pERn	Positive
S000264.l.r.m.c.lib.g.k2.a.t	StringTie	TRUE	FALSE	FALSE	S000264.l.r.m.c.lib.g	S000264.l.r.m.c.lib	S000264.l.r	S000264	C008775	Q008748	0.235856	22062350	23882881	27497962	28285670	54T1S6B1S53T1S	SN587	Pool0079	dUTP	AD002	6	9.4	535.4	23		OP	2010	IncaDiagnosisDate	48	1	50		Invasive cancer	RIGHT	Positive		Positive	Positive		N0	0	3	40	22	T2	1	Ductal	ImmuChemoEndo	HER2pERp	HER2pERp_ImmuChemoEndo		1014	0	911	0	1014	0	1015	0	NA	Rest	Her2	Her2	67.4888	2.11286	72.3909	2.0214	High	High	ChemoEndo	ChemoEndo	Her2	Her2	c085	High	High	ChemoEndo	ChemoEndo	Positive	Positive	High	G3	Positive	HER2pERp	HER2pERn	Positive
S000265.l.r.m.c.lib.g.k2.a.t	StringTie	FALSE	FALSE	TRUE	S000265.l.r.m.c.lib.g	S000265.l.r.m.c.lib	S000265.l.r	S000265	C008774	Q008756	0.294361	22148594	23327121	26637256	27729265	54T1S6B1S53T1S	SN587	Pool0079	dUTP	AD021	6	8.4	26.43	24		OP	2011	SamplingDate	0	1	20			RIGHT																									0	NA	Rest	LumA	LumA	4.84158	3.3705	9.63713	3.37935					LumA	LumA	c005					Positive	Negative	Low	G1	Negative	HER2nERp	HER2nERn	Negative
S000266.l.r.m.c.lib.g.k2.a.t	StringTie	TRUE	TRUE	FALSE	S000266.l.r.m.c.lib.g	S000266.l.r.m.c.lib	S000266.l.r	S000266	C008773	Q008751	0.232374	19363813	20423339	23553374	24035316	54T1S6B1S53T1S	SN587	Pool0079	dUTP	AD022	6	7.7	74.29	24		OP	2011	IncaDiagnosisDate	21	1	33		Invasive cancer	RIGHT	Positive	75	Positive	Negative		4toX	1	2	65	37	T2	1	Ductal	ChemoEndo	ERpHER2nLNp	ERpHER2nLNp_ChemoEndo	ERpHER2nLNp_ChemoEndo_50	3848	0	3969	0	3848	0	2540	0	NA	Rest	LumB	LumB	58.6539	2.25133	63.5559	2.13794	High	High	ChemoEndo	ChemoEndo	LumA	LumA	c055	High	High	ChemoEndo	ChemoEndo	Positive	Positive	High	G3	Positive	HER2nERp	HER2pERn	Negative
S000267.l.r.m.c.lib.g.k2.a.t	StringTie	TRUE	TRUE	FALSE	S000267.l.r.m.c.lib.g	S000267.l.r.m.c.lib	S000267.l.r	S000267	C008772	Q008754	0.26019	20034735	21122273	24921932	25100761	54T1S6B1S53T1S	SN587	Pool0079	dUTP	AD023	6	8.8	62.89	24		OP	2011	IncaDiagnosisDate	13	1	43		Invasive cancer	LEFT	Positive	75	Positive	Negative		1to3	1	2	70	55	T3	1	Ductal	Endo	ERpHER2nLNp	ERpHER2nLNp_Endo	ERpHER2nLNp_Endo_50	3793	0	3961	0	3793	0	2532	0	NA	Rest	LumA	LumA	41.2661	2.76362	46.1681	2.62612	High	High			Her2	LumB	c055	High	High			Positive	Positive	High	G3	Negative	HER2nERp	HER2nERn	Negative
S000268.l.r.m.c.lib.g.k2.a.t	StringTie	TRUE	FALSE	TRUE	S000268.l.r.m.c.lib.g	S000268.l.r.m.c.lib	S000268.l.r	S000268	C008771	Q008764	0.185428	18780539	19880713	21753308	24732504	54T1S6B1S53T1S	SN587	Pool0079	dUTP	AD025	6	9.4	484.8	24		OP	2010	IncaDiagnosisDate	28	1	40		Invasive cancer	LEFT	Positive	75	Positive			N0	0	2	85					None				2420	0	3976	0	2420	0	2547	0	NA	Rest	LumB	LumB	54.5394	1.90934	59.4415	1.76743					LumB	LumB	c055					Positive	Positive	High	G3	Negative	HER2nERp	HER2nERn	Negative
S000269.l.r.m.c.lib.g.k2.a.t	StringTie	FALSE	FALSE	TRUE	S000269.l.r.m.c.lib.g	S000269.l.r.m.c.lib	S000269.l.r	S000269	C008770	Q008753	0.329331	22176141	26979662	31062893	34856869	54T1S6B1S53T1S	SN587	Pool0080	dUTP	AD001	6	8.2	36.5	24		OP	2011	SamplingDate	0	1	23			LEFT																									0	NA	Rest	LumA	LumA	3.25134	3.1252	7.76738	3.46492					LumA	LumA	c005					Positive	Positive	Low	G1	Negative	HER2nERp	HER2nERn	Negative
S000271.l.r.m.c.lib.g.k2.a.t	StringTie	TRUE	TRUE	FALSE	S000271.l.r.m.c.lib.g	S000271.l.r.m.c.lib	S000271.l.r	S000271	C008768	Q008760	0.268687	25470566	30308298	34755930	35154891	54T1S6B1S53T1S	SN587	Pool0080	dUTP	AD002	6	9.4	188.5	24		OP	2011	IncaDiagnosisDate	23	0	45		Invasive cancer	LEFT	Positive		Positive	Negative		N0	0	2	80	11	T1c	0	Ductal	Endo	ERpHER2nLNn	ERpHER2nLNn_Endo	ERpHER2nLNn_Endo_50	414	0	414	1	414	0	414	0	NA	Rest	LumA	LumA	54.6909	1.9615	59.593	1.82034	Intermediate	Low/Intermediate	Endo	NoCT	LumB	LumB	c060	Intermediate	Low/Intermediate			Positive	Positive	Low	G2	Positive	HER2nERp	HER2nERn	Negative
S000272.l.r.m.c.lib.g.k2.a.t	StringTie	TRUE	TRUE	FALSE	S000272.l.r.m.c.lib.g	S000272.l.r.m.c.lib	S000272.l.r	S000272	C008767	Q008762	0.25697	25461399	30478469	35316702	37074617	54T1S6B1S53T1S	SN587	Pool0080	dUTP	AD003	6	8.7	126.6	24		OP	2010	IncaDiagnosisDate	35	1	25		Invasive cancer	RIGHT	Positive		Positive	Negative		N0	0	2	85	22	T2	1	Ductal	Endo	ERpHER2nLNn	ERpHER2nLNn_Endo	ERpHER2nLNn_Endo_50	1505	0	1505	1	1505	0	1505	1	NA	Rest	LumA	LumA	44.4371	2.32123	49.3391	2.16856	Intermediate	Low/Intermediate	Endo	NoCT	LumA	LumB	c050	Intermediate	Low/Intermediate			Positive	Positive	Low	G2	Negative	HER2nERp	HER2nERn	Negative
S000273.l.r.m.c.lib.g.k2.a.t	StringTie	TRUE	TRUE	FALSE	S000273.l.r.m.c.lib.g	S000273.l.r.m.c.lib	S000273.l.r	S000273	C008766	Q008761	0.251529	19713968	23942699	27805616	32429651	54T1S6B1S53T1S	SN587	Pool0080	dUTP	AD004	6	8.2	38.04	24		OP	2010	IncaDiagnosisDate	34	3	39		Invasive cancer	RIGHT	Positive	100	Positive	Negative		N0	0	2	85	10	T1b	0	Lobular	Endo	ERpHER2nLNn	ERpHER2nLNn_Endo	ERpHER2nLNn_Endo_50	1169	0	1289	1	1169	0	1107	0	NA	Norm15	Normal	LumA	1.85858	2.73563	5.97514	3.37843	Low	Low/Intermediate	None	NoCT	Normal	LumA	c005	Low	Low/Intermediate	None	NoCT	Positive	Positive	Low	G1	Negative	HER2nERp	HER2nERn	Negative
S000274.l.r.m.c.lib.g.k2.a.t	StringTie	TRUE	TRUE	FALSE	S000274.l.r.m.c.lib.g	S000274.l.r.m.c.lib	S000274.l.r	S000274	C008765	Q008757	0.311003	22392503	27102045	30784681	32599854	54T1S6B1S53T1S	SN587	Pool0080	dUTP	AD005	6	8.6	141.4	24		OP	2010	IncaDiagnosisDate	38	3	35		Invasive cancer	LEFT	Positive	80	Negative	Negative		N0	0	3	75	14	T1c	0	Ductal	Endo	ERpHER2nLNn	ERpHER2nLNn_Endo	ERpHER2nLNn_Endo_50	1806	0	3987	0	1806	0	2558	0	NA	Rest	Basal	Basal	72.2504	1.63223	77.1525	1.53075	High	High	ChemoEndo	ChemoEndo	Her2	Her2	c090	High	High	ChemoEndo	ChemoEndo	Negative	Negative	High	G3	Negative	HER2nERp	HER2nERn	Negative
S000275.l.r.m.c.lib.g.k2.a.t	StringTie	TRUE	TRUE	FALSE	S000275.l.r.m.c.lib.g	S000275.l.r.m.c.lib	S000275.l.r	S000275	C008764	Q008759	0.267085	24114515	28945596	32652132	34855743	54T1S6B1S53T1S	SN587	Pool0080	dUTP	AD006	6	8.5	138.4	24		OP	2010	IncaDiagnosisDate	48	1	17		Invasive cancer	LEFT	Positive	100	Positive	Negative		N0	0	3	75	25	T2	1	Ductal	Endo	ERpHER2nLNn	ERpHER2nLNn_Endo	ERpHER2nLNn_Endo_50	1873	0	3995	0	1873	0	2566	0	NA	Rest	LumA	LumA	49.3043	2.69662	54.2064	2.58718	Intermediate	Low/Intermediate	Endo	NoCT	LumB	LumB	c065	High	High	ChemoEndo	ChemoEndo	Positive	Positive	High	G3	Negative	HER2nERp	HER2nERn	Negative
S000276.l.r.m.c.lib.g.k2.a.t	StringTie	TRUE	TRUE	FALSE	S000276.l.r.m.c.lib.g	S000276.l.r.m.c.lib	S000276.l.r	S000276	C008763	Q008758	0.252651	26299261	31804459	34581970	36192444	54T1S6B1S53T1S	SN587	Pool0080	dUTP	AD007	6	9.5	501.4	24		OP	2010	IncaDiagnosisDate	55	0	40		Invasive cancer	LEFT	Negative		Negative	Positive		4toX	1	3	75				Ductal	ImmuChemo	HER2pERn	HER2pERn_ImmuChemo		3893	0	4001	0	3893	0	2572	0	NA	Rest	Her2	Her2	95.2662	1.04994	99.6425	0.788303					Her2	Her2	c090					Negative	Negative	High	G3	Positive	HER2pERp	HER2pERn	Positive
S000277.l.r.m.c.lib.g.k2.a.t	StringTie	TRUE	TRUE	FALSE	S000277.l.r.m.c.lib.g	S000277.l.r.m.c.lib	S000277.l.r	S000277	C008762	Q008749	0.21581	12749691	16049931	19623830	29331766	54T1S6B1S53T1S	SN587	Pool0080	dUTP	AD009	6	8.6	155.9	25		OP	2011	IncaDiagnosisDate	13	2	100		Invasive cancer	RIGHT	Positive	11	Positive	Negative		N0	0	3	50	14	T1c	0	Ductal	Endo	ERpHER2nLNn	ERpHER2nLNn_Endo		3876	0	3960	0	3876	0	2531	0	NA	Rest	unclassified	unclassified	53.9756	2.3298	58.8776	2.20785	Intermediate	Low/Intermediate			Her2	Her2	c065	High	High	ChemoEndo	ChemoEndo	Positive	Positive	High	G3	Positive	HER2nERp	HER2nERn	Negative
S000278.l.r.m.c.lib.g.k2.a.t	StringTie	FALSE	FALSE	TRUE	S000278.l.r.m.c.lib.g	S000278.l.r.m.c.lib	S000278.l.r	S000278	C008751	Q008717	0.355411	24195149	29551666	35781621	36138953	54T1S6B1S53T1S	SN587	Pool0080	dUTP	AD010	6	7.9	143.7	25		OP	2011	SamplingDate	0	1	36			LEFT																									0	NA	Rest	Normal	LumA	18.1221	3.14896	23.0242	2.9783					Normal	LumA	c015					Positive	Positive	Low	G2	Negative	HER2nERp	HER2pERn	Negative
S000279.l.r.m.c.lib.g.k2.a.t	StringTie	FALSE	FALSE	TRUE	S000279.l.r.m.c.lib.g	S000279.l.r.m.c.lib	S000279.l.r	S000279	C008751	Q008717	0.34035	29543325	36205737	43745122	45248925	54T1S6B1S53T1S	SN587	Pool0080	dUTP	AD011	6	7.9	76.53	25		OP	2011	SamplingDate	0	1	36			LEFT																									0	NA	Rest	LumB	LumB	46.7227	2.31616	51.6247	2.16999					LumA	LumA	c035					Positive	Positive	High	G3	Positive	HER2pERp	HER2pERn	Positive
S000280.l.r.m2.c.lib.g.k2.a.t	StringTie	FALSE	FALSE	FALSE	S000280.l.r.m2.c.lib.g	S000280.l.r.m2.c.lib	S000280.l.r	S000280	C008750	Q008732	0.307002	29970353	30928136	33146204	33166265	75T1S6B75T1S	NB501986	Pool0598	TruSeq	AD008	307	8.4	83.88	25		OP	2011	IncaDiagnosisDate	21	1	50		Invasive cancer	LEFT	Positive		Positive	Negative		N0	0	2	75	15	T1c	0	Ductal	Endo	ERpHER2nLNn	ERpHER2nLNn_Endo	ERpHER2nLNn_Endo_50	1859	0	3963	0	1859	0	2534	0	NA	Rest	LumB	LumB	64.4988	1.73487	69.4008	1.60996	High	High	ChemoEndo	ChemoEndo	LumB	LumB	c075	High	High	ChemoEndo	ChemoEndo	Positive	Positive	High	G2	Negative	HER2nERp	HER2nERn	Negative
S000280.l.r.m.c.lib.g.k2.a.t	StringTie	TRUE	TRUE	FALSE	S000280.l.r.m.c.lib.g	S000280.l.r.m.c.lib	S000280.l.r	S000280	C008750	Q008732	0.296685	25903039	30845441	34910180	35759625	54T1S6B1S53T1S	SN587	Pool0080	dUTP	AD012	6	8.4	83.88	25		OP	2011	IncaDiagnosisDate	21	1	50		Invasive cancer	LEFT	Positive		Positive	Negative		N0	0	2	75	15	T1c	0	Ductal	Endo	ERpHER2nLNn	ERpHER2nLNn_Endo	ERpHER2nLNn_Endo_50	1859	0	3963	0	1859	0	2534	0	NA	Rest	LumB	LumB	58.6205	1.76735	63.5225	1.63141	Intermediate	Low/Intermediate			LumB	LumB	c065	High	High	ChemoEndo	ChemoEndo	Positive	Positive	High	G2	Negative	HER2nERp	HER2nERn	Negative
S000281.l.r.m.c.lib.g.k2.a.t	StringTie	FALSE	FALSE	TRUE	S000281.l.r.m.c.lib.g	S000281.l.r.m.c.lib	S000281.l.r	S000281	C008749	Q008730	0.333324	34028712	40892070	48116747	49454884	54T1S6B1S53T1S	SN587	Pool0080	dUTP	AD013	6	8.6	73.29	25		OP	2011	SamplingDate	0	1	109			LEFT																									0	NA	Rest	LumA	LumA	33.1905	2.56646	38.0925	2.40038					LumA	LumA	c020					Positive	Positive	Low	G2	Negative	HER2nERp	HER2nERn	Negative
S000282.l.r.m.c.lib.g.k2.a.t	StringTie	TRUE	TRUE	FALSE	S000282.l.r.m.c.lib.g	S000282.l.r.m.c.lib	S000282.l.r	S000282	C008748	Q008728	0.241644	26653551	32080889	37420477	38552637	54T1S6B1S53T1S	SN587	Pool0080	dUTP	AD014	6	8.2	92.68	25		OP	2011	IncaDiagnosisDate	18	1	75		Invasive cancer	LEFT	Positive		Positive	Negative		N0	0	1	65	14	T1c	0	Ductal	Endo	ERpHER2nLNn	ERpHER2nLNn_Endo	ERpHER2nLNn_Endo_50	3771	0	3960	0	3771	0	2531	0	NA	Rest	LumA	LumA	12.2717	3.31576	17.1737	3.14268	Low	Low/Intermediate	None	NoCT	LumA	LumA	c010	Low	Low/Intermediate	None	NoCT	Positive	Positive	Low	G1	Negative	HER2nERp	HER2nERn	Negative
S000283.l.r.m.c.lib.g.k2.a.t	StringTie	TRUE	FALSE	TRUE	S000283.l.r.m.c.lib.g	S000283.l.r.m.c.lib	S000283.l.r	S000283	C008747	Q008736	0.318229	32204251	39883884	43365666	45561306	54T1S6B1S53T1S	SN587	Pool0080	dUTP	AD015	6	9.4	557.3	25		OP	2011	IncaDiagnosisDate	19	1	25		Invasive cancer	RIGHT	Negative		Positive	Positive		1to3	1	3	80	23	T2	1	Ductal	Endo	HER2pERn			728	1	737	1	728	1	728	1	11	Rest	Her2	Her2	80.1024	1.21613	85.0045	1.14159	High	High	ChemoEndo	ChemoEndo	Her2	Her2	c090	High	High	ChemoEndo	ChemoEndo	Negative	Negative	High	G3	Positive	HER2pERp	HER2pERn	Positive
S000284.l.r.m.c.lib.g.k2.a.t	StringTie	TRUE	TRUE	FALSE	S000284.l.r.m.c.lib.g	S000284.l.r.m.c.lib	S000284.l.r	S000284	C008746	Q008722	0.217124	20248655	24412840	28969216	29395212	54T1S6B1S53T1S	SN587	Pool0080	dUTP	AD018	6	8.7	163.5	25		OP	2011	IncaDiagnosisDate	12	2	80		Invasive cancer	LEFT	Positive	75	Negative	Negative		4toX	1	3	55	18	T1c	0	Ductal	ChemoEndo	ERpHER2nLNp	ERpHER2nLNp_ChemoEndo	ERpHER2nLNp_ChemoEndo_50	820	1	900	1	820	1	901	1	NA	Rest	Normal	unclassified	49.8475	2.27897	54.7495	2.13793	High	High	ChemoEndo	ChemoEndo	Normal	Her2	c055	High	High	ChemoEndo	ChemoEndo	Positive	Negative	High	G3	Negative	HER2nERp	HER2nERn	Negative
S000285.l.r.m.c.lib.g.k2.a.t	StringTie	TRUE	TRUE	FALSE	S000285.l.r.m.c.lib.g	S000285.l.r.m.c.lib	S000285.l.r	S000285	C008745	Q008725	0.243661	28171817	34242729	39644158	41924510	54T1S6B1S53T1S	SN587	Pool0080	dUTP	AD019	6	9.3	509.7	25		OP	2011	IncaDiagnosisDate	13	1	35		Invasive cancer	RIGHT	Negative	0	Negative	Negative		N0	0	3	60	25	T2	1	Ductal	Chemo	TNBC	TNBC_Chemo		3871	0	3953	0	3871	0	2524	0	NA	Rest	Basal	Basal	78.4446	1.31736	83.3467	1.24253	High	High	ChemoEndo	ChemoEndo	Basal	Basal	c090	High	High	ChemoEndo	ChemoEndo	Negative	Negative	High	G3	Negative	HER2nERp	HER2nERn	Negative
S000287.l.r.m.c.lib.g.k2.a.t	StringTie	TRUE	TRUE	FALSE	S000287.l.r.m.c.lib.g	S000287.l.r.m.c.lib	S000287.l.r	S000287	C008743	Q008720	0.268854	22631492	27281878	33167522	34706549	54T1S6B1S53T1S	SN587	Pool0080	dUTP	AD020	6	9	146.1	25		OP	2010	IncaDiagnosisDate	45	21			Invasive cancer	RIGHT	Negative	0	Negative	Positive		N0	0	2	45	8	T1b	0	Ductal	ImmuChemo	HER2pERn	HER2pERn_ImmuChemo		3897	0	4005	0	3897	0	2576	0	NA	Rest	Her2	Her2	59.1167	1.83709	64.0187	1.70169	Intermediate	Low/Intermediate	ChemoEndo	ChemoEndo	Her2	Her2	c055	Intermediate	Low/Intermediate	ChemoEndo	ChemoEndo	Negative	Negative	High	G3	Positive	HER2pERp	HER2pERn	Positive
S000288.l.r.m.c.lib.g.k2.a.t	StringTie	TRUE	TRUE	FALSE	S000288.l.r.m.c.lib.g	S000288.l.r.m.c.lib	S000288.l.r	S000288	C008742	Q008726	0.229813	26235145	31508766	36713700	37952432	54T1S6B1S53T1S	SN587	Pool0080	dUTP	AD021	6	8.7	195.2	25		OP	2011	IncaDiagnosisDate	22	2	60		Invasive cancer	RIGHT	Positive	100	Positive	Negative		N0	0	2	65	12	T1c	0	Lobular	Endo	ERpHER2nLNn	ERpHER2nLNn_Endo	ERpHER2nLNn_Endo_50	3774	0	3963	0	3774	0	2534	0	NA	Rest	LumA	LumA	39.3497	2.7053	44.2517	2.56181	Low	Low/Intermediate	Endo	NoCT	LumA	LumA	c025	Low	Low/Intermediate	Endo	NoCT	Positive	Positive	Low	G2	Negative	HER2nERp	HER2nERn	Negative
S000289.l.r.m.c.lib.g.k2.a.t	StringTie	TRUE	TRUE	FALSE	S000289.l.r.m.c.lib.g	S000289.l.r.m.c.lib	S000289.l.r	S000289	C008741	Q008734	0.315025	29697601	35618975	41243015	43532725	54T1S6B1S53T1S	SN587	Pool0080	dUTP	AD022	6	7.3	26.58	27		OP	2010	IncaDiagnosisDate	36	1	16		Invasive cancer	LEFT	Positive	100	Positive	Negative		4toX	1	2	80	46	T2	1	Lobular	Endo	ERpHER2nLNp	ERpHER2nLNp_Endo	ERpHER2nLNp_Endo_50	1893	0	3139	1	1893	0	2547	0	NA	Norm15	LumA	LumA	2.89213	3.00793	7.33541	3.44187	High	High	ChemoEndo	ChemoEndo	LumA	LumA	c005	High	High	ChemoEndo	ChemoEndo	Positive	Positive	Low	G1	Negative	HER2nERp	HER2nERn	Negative
S000290.l.r.m.c.lib.g.k2.a.t	StringTie	TRUE	TRUE	FALSE	S000290.l.r.m.c.lib.g	S000290.l.r.m.c.lib	S000290.l.r	S000290	C008740	Q008727	0.312684	31039127	36900846	41321245	41660781	54T1S6B1S53T1S	SN587	Pool0080	dUTP	AD023	6	9.1	622.6	27		OP	2011	IncaDiagnosisDate	20	3	25		Invasive cancer	LEFT	Positive	100	Negative	Negative		N0	0	3	65	19	T1c	0	Ductal	Endo	ERpHER2nLNn	ERpHER2nLNn_Endo	ERpHER2nLNn_Endo_50	3802	0	3962	0	3802	0	2533	0	NA	Rest	LumB	LumB	74.4866	1.45301	79.3886	1.35677	High	High	ChemoEndo	ChemoEndo	LumB	LumB	c090	High	High	ChemoEndo	ChemoEndo	Positive	Negative	High	G3	Positive	HER2pERp	HER2nERn	Positive
S000291.l.r.m.c.lib.g.k2.a.t	StringTie	TRUE	TRUE	FALSE	S000291.l.r.m.c.lib.g	S000291.l.r.m.c.lib	S000291.l.r	S000291	C008739	Q008723	0.248429	25932055	31169905	34981994	38207806	54T1S6B1S53T1S	SN587	Pool0080	dUTP	AD025	6	8.9	474.1	27		OP	2011	IncaDiagnosisDate	13	1	20		Invasive cancer	RIGHT	Positive	100	Positive	Negative		4toX	1	3	55	30	T2	1	Ductal	ChemoEndo	ERpHER2nLNp	ERpHER2nLNp_ChemoEndo	ERpHER2nLNp_ChemoEndo_50	1957	0	3953	0	1957	0	2524	0	NA	Rest	LumA	LumA	43.9558	2.41705	48.8579	2.2656	High	High	ChemoEndo	ChemoEndo	LumA	LumA	c060	High	High	ChemoEndo	ChemoEndo	Positive	Positive	High	G2	Positive	HER2pERp	HER2nERn	Positive
S000292.l.r.m.c.lib.g.k2.a.t	StringTie	TRUE	TRUE	FALSE	S000292.l.r.m.c.lib.g	S000292.l.r.m.c.lib	S000292.l.r	S000292	C008738	Q008724	0.211826	25445777	27590366	34505111	40099486	54T1S6B1S53T1S	SN587	Pool0081	dUTP	AD001	6	7.8	177.7	27		OP	2011	IncaDiagnosisDate	13	1	47		Invasive cancer	RIGHT	Positive	100	Positive	Negative		N0	0	1	60	17	T1c	0	Ductal	Endo	ERpHER2nLNn	ERpHER2nLNn_Endo	ERpHER2nLNn_Endo_50	1529	0	1574	1	1529	0	1530	0	NA	Rest	LumA	LumA	26.5261	2.98462	31.4282	2.82399	Low	Low/Intermediate	None	NoCT	LumA	LumA	c015	Low	Low/Intermediate	None	NoCT	Positive	Positive	Low	G1	Negative	HER2nERp	HER2pERn	Negative
S000293.l.r.m.c.lib.g.k2.a.t	StringTie	TRUE	TRUE	FALSE	S000293.l.r.m.c.lib.g	S000293.l.r.m.c.lib	S000293.l.r	S000293	C008737	Q008729	0.237213	32178380	34419091	43664517	44418274	54T1S6B1S53T1S	SN587	Pool0081	dUTP	AD002	6	7.7	82	27		OP	2011	IncaDiagnosisDate	6	1	51		Invasive cancer	LEFT	Positive		Positive	Negative		N0	0	2	65	15	T1c	0	Ductal	ChemoEndo	ERpHER2nLNn	ERpHER2nLNn_ChemoEndo	ERpHER2nLNn_ChemoEndo_50	817	0	3188	1	817	0	2517	0	NA	Rest	LumA	LumA	34.6106	2.73325	39.5126	2.57645	Low	Low/Intermediate	Endo	NoCT	LumA	LumA	c030	Low	Low/Intermediate	Endo	NoCT	Positive	Positive	High	G3	Negative	HER2nERp	HER2nERn	Negative
S000294.l.r.lib.g.k2.a.t	StringTie	TRUE	TRUE	FALSE	S000294.l.r.lib.g	S000294.l.r.lib	S000294.l.r	S000294	C008736	Q008735	0.363544	31582076	34688013	36329937	36420319	75T1S6B75T1S	NS500281	Pool0405	NeoPrep	AD006	130	8.8	182.5	27		OP	2010	IncaDiagnosisDate	42	1	70		Invasive cancer	LEFT	Negative		Negative	Negative		N0	0	2	80	16	T1c	0	Other	None	TNBC	TNBC_None		2616	0	2616	1	2616	0	2433	0	NA	Rest	LumA	LumA	22.0253	3.09206	26.9274	2.9258	Low	Low/Intermediate	Endo	NoCT	Normal	Her2	c005	Low	Low/Intermediate			Negative	Negative	Low	G1	Positive	HER2nERp	HER2nERn	Negative
S000294.l.r.m.c.lib.g.k2.a.t	StringTie	FALSE	FALSE	FALSE	S000294.l.r.m.c.lib.g	S000294.l.r.m.c.lib	S000294.l.r	S000294	C008736	Q008735	0.354563	29078206	31154415	38808341	39504369	54T1S6B1S53T1S	SN587	Pool0081	dUTP	AD003	6	8.8	182.5	27		OP	2010	IncaDiagnosisDate	42	1	70		Invasive cancer	LEFT	Negative		Negative	Negative		N0	0	2	80	16	T1c	0	Other	None	TNBC	TNBC_None		2616	0	2616	1	2616	0	2433	0	NA	Rest	LumA	LumA	23.3123	3.05823	28.2143	2.89383	Low	Low/Intermediate	Endo	NoCT	Normal	Her2	c005	Low	Low/Intermediate			Negative	Negative	Low	G1	Positive	HER2pERp	HER2nERn	Negative
S000295.l.r.m.c.lib.g.k2.a.t	StringTie	TRUE	FALSE	TRUE	S000295.l.r.m.c.lib.g	S000295.l.r.m.c.lib	S000295.l.r	S000295	C008735	Q008719	0.198153	27640079	29843328	34512044	38342700	54T1S6B1S53T1S	SN587	Pool0081	dUTP	AD004	6	8.8	234.4	27		OP	2011	IncaDiagnosisDate	23	0	62		Invasive cancer	LEFT	Negative		Negative	Positive		N0	0	3	45	1	T1mi	0	Ductal	None	HER2pERn			2107	0	3962	0	2107	0	2533	0	12	Rest	Her2	Her2	49.1738	2.14513	54.0758	1.99718	Intermediate	Low/Intermediate			Normal	Her2	c055	Intermediate	Low/Intermediate			Negative	Negative	High	G3	Positive	HER2pERp	HER2pERn	Positive
S000296.l.r.m2.c.lib.g.k2.a.t	StringTie	FALSE	FALSE	TRUE	S000296.l.r.m2.c.lib.g	S000296.l.r.m2.c.lib	S000296.l.r	S000296	C008730	Q008714	0.573543	34926658	36991336	41966675	42244891	54T1S6B1S53T1S	SN587	Pool0082	dUTP	AD023	6	9.6	603.3	27		OP	2011	SamplingDate	0	4	70			LEFT																									0	NA	Rest	LumA	LumA	47.3269	2.25664	52.2289	2.11118					LumB	LumA	c040					Positive	Positive	Low	G2	Negative	HER2nERp	HER2pERn	Negative
S000296.l.r.m3.c.lib.g.k2.a.t	StringTie	FALSE	FALSE	TRUE	S000296.l.r.m3.c.lib.g	S000296.l.r.m3.c.lib	S000296.l.r	S000296	C008730	Q008714	0.480255	44091815	47241289	53626999	57930314	54T1S6B1S53T1S	SN587	Pool0147	dUTP	AD014	23	9.6	603.3	27		OP	2011	SamplingDate	0	4	70			LEFT																									0	NA	Rest	LumA	LumA	46.346	2.15558	51.2481	2.00175					LumA	LumA	c045					Positive	Positive	High	G2	Negative	HER2nERp	HER2nERn	Negative
S000296.l.r.m.c.lib.g.k2.a.t	StringTie	FALSE	FALSE	TRUE	S000296.l.r.m.c.lib.g	S000296.l.r.m.c.lib	S000296.l.r	S000296	C008730	Q008714	0.319779	32108273	34218908	38314120	39663031	54T1S6B1S53T1S	SN587	Pool0081	dUTP	AD005	6	9.6	603.3	27		OP	2011	SamplingDate	0	4	70			LEFT																									0	NA	Rest	LumA	LumA	45.9883	2.17975	50.8903	2.02766					LumA	LumA	c040					Positive	Positive	Low	G2	Negative	HER2nERp	HER2nERn	Negative
S000297.l.r.m.c.lib.g.k2.a.t	StringTie	TRUE	TRUE	FALSE	S000297.l.r.m.c.lib.g	S000297.l.r.m.c.lib	S000297.l.r	S000297	C008729	Q008689	0.194883	22345305	23850069	28196971	29834674	54T1S6B1S53T1S	SN587	Pool0081	dUTP	AD006	6	9.6	373.8	27		OP	2011	IncaDiagnosisDate	14	4	93		Invasive cancer	RIGHT	Positive		Positive	Positive		1to3	1	2	50	20	T1c	0	Ductal	ImmuChemoEndo	HER2pERp	HER2pERp_ImmuChemoEndo		3845	0	3953	0	3845	0	2524	0	NA	Rest	LumA	LumA	39.7973	2.69977	44.6993	2.55716	Intermediate	Low/Intermediate	Endo	NoCT	LumA	LumA	c040	Intermediate	Low/Intermediate	Endo	NoCT	Positive	Positive	High	G2	Positive	HER2pERp	HER2pERn	Positive
S000298.l.r.m.c.lib.g.k2.a.t	StringTie	TRUE	TRUE	FALSE	S000298.l.r.m.c.lib.g	S000298.l.r.m.c.lib	S000298.l.r	S000298	C008728	Q008710	0.240218	28315160	30229162	36485596	37788335	54T1S6B1S53T1S	SN587	Pool0081	dUTP	AD007	6	9.2	128.9	27		OP	2010	IncaDiagnosisDate	47	0	60		Invasive cancer	RIGHT	Positive		Positive	Negative		N0	0	1	75	11	T1c	0	Ductal	Endo	ERpHER2nLNn	ERpHER2nLNn_Endo	ERpHER2nLNn_Endo_50	3790	0	3981	0	3790	0	2552	0	NA	Rest	LumA	LumA	13.0325	3.39089	17.9345	3.2255	Low	Low/Intermediate	None	NoCT	LumA	LumA	c005	Low	Low/Intermediate	None	NoCT	Positive	Positive	Low	G1	Negative	HER2nERp	HER2nERn	Negative
S000299.l.r.m.c.lib.g.k2.a.t	StringTie	TRUE	TRUE	FALSE	S000299.l.r.m.c.lib.g	S000299.l.r.m.c.lib	S000299.l.r	S000299	C008727	Q008701	0.279747	21490845	23446652	26958634	33224753	54T1S6B1S53T1S	SN587	Pool0081	dUTP	AD009	6	9.4	722.6	27		OP	2011	IncaDiagnosisDate	7	1	55		Invasive cancer	RIGHT	Positive	50	Negative	Negative		N0	0	3	65	25	T2	1	Ductal	ChemoEndo	ERpHER2nLNn	ERpHER2nLNn_ChemoEndo	ERpHER2nLNn_ChemoEndo_50	596	1	771	1	596	1	771	1	NA	Rest	Basal	Basal	68.6179	1.56813	73.5199	1.45652	High	High	ChemoEndo	ChemoEndo	Basal	Basal	c090	High	High	ChemoEndo	ChemoEndo	Negative	Negative	High	G3	Negative	HER2pERp	HER2nERn	Negative
S000300.l.r.m.c.lib.g.k2.a.t	StringTie	TRUE	TRUE	FALSE	S000300.l.r.m.c.lib.g	S000300.l.r.m.c.lib	S000300.l.r	S000300	C008726	Q008700	0.272327	25543907	27308644	34781944	36081523	54T1S6B1S53T1S	SN587	Pool0081	dUTP	AD010	6	7.9	85.67	27		OP	2011	IncaDiagnosisDate	7	1	56		Invasive cancer	LEFT	Positive	75	Positive	Negative		N0	0	1	65	11	T1c	0	Other	Endo	ERpHER2nLNn	ERpHER2nLNn_Endo	ERpHER2nLNn_Endo_50	3766	0	3942	0	3766	0	2513	0	NA	Rest	LumA	LumA	34.7559	2.58754	39.6579	2.42469	Low	Low/Intermediate	None	NoCT	LumA	LumA	c025	Low	Low/Intermediate	None	NoCT	Positive	Positive	Low	G1	Negative	HER2nERp	HER2nERn	Negative
S000301.l.r.m.c.lib.g.k2.a.t	StringTie	FALSE	FALSE	TRUE	S000301.l.r.m.c.lib.g	S000301.l.r.m.c.lib	S000301.l.r	S000301	C008725	Q008697	0.395774	29677986	31724179	35152001	35453191	54T1S6B1S53T1S	SN587	Pool0081	dUTP	AD011	6	9.2	371.6	26		OP	2011	IncaDiagnosisDate	18	1	50		Invasive cancer	LEFT	Positive	100	Negative	Negative		4toX	1	3	65	25	T2	1	Ductal	ChemoEndo	ERpHER2nLNp	ERpHER2nLNp_ChemoEndo	ERpHER2nLNp_ChemoEndo_50	1554	0	1554	1	1554	0	1555	1	13	Rest	LumB	LumB	74.5682	1.37989	79.4702	1.28103	High	High	ChemoEndo	ChemoEndo	LumB	LumB	c075	High	High	ChemoEndo	ChemoEndo	Positive	Negative	High	G3	Negative	HER2pERp	HER2nERn	Positive
S000302.l.r.m.c.lib.g.k2.a.t	StringTie	FALSE	FALSE	TRUE	S000302.l.r.m.c.lib.g	S000302.l.r.m.c.lib	S000302.l.r	S000302	C008724	Q008697	0.241389	18619792	19963135	21895628	24676695	54T1S6B1S53T1S	SN587	Pool0081	dUTP	AD012	6	9.1	334.7	26		OP	2011	IncaDiagnosisDate	-9	1	58		Invasive cancer	RIGHT	Positive	90	Positive	Negative		1to3	1	3	65	30	T2	1	Ductal	ChemoEndo	ERpHER2nLNp	ERpHER2nLNp_ChemoEndo	ERpHER2nLNp_ChemoEndo_50	901	1	1527	1	901	1	1528	1	1	Rest	LumA	LumA	23.1383	2.90032	28.0403	2.73367	Intermediate	Low/Intermediate	Endo	NoCT	LumA	LumA	c005	Low	Low/Intermediate	Endo	NoCT	Positive	Positive	Low	G1	Negative	HER2nERp	HER2nERn	Negative
S000303.l.r.m.c.lib.g.k2.a.t	StringTie	TRUE	TRUE	FALSE	S000303.l.r.m.c.lib.g	S000303.l.r.m.c.lib	S000303.l.r	S000303	C008723	Q008704	0.33014	26888695	28586008	33671816	34140901	54T1S6B1S53T1S	SN587	Pool0081	dUTP	AD013	6	8.7	74.48	26		OP	2010	IncaDiagnosisDate	40	1	44		Invasive cancer	RIGHT	Negative	0	Negative	Negative		1to3	1	2	70	12	T1c	0	Ductal	Chemo	TNBC	TNBC_Chemo		3162	1	3645	1	2321	1	2322	1	NA	Rest	Her2	Her2	44.4218	2.60522	49.3238	2.47016	High	High	ChemoEndo	ChemoEndo	Her2	Her2	c030	Intermediate	Low/Intermediate	ChemoEndo	ChemoEndo	Negative	Negative	Low	G2	Negative	HER2nERp	HER2nERn	Negative
S000304.l.r.m.c.lib.g.k2.a.t	StringTie	TRUE	TRUE	FALSE	S000304.l.r.m.c.lib.g	S000304.l.r.m.c.lib	S000304.l.r	S000304	C008722	Q008716	0.25294	29175200	31020701	34297964	34927106	54T1S6B1S53T1S	SN587	Pool0081	dUTP	AD014	6	9.1	351.6	26		OP	2011	IncaDiagnosisDate	35	1	35		Invasive cancer	RIGHT	Positive	100	Positive	Negative		N0	0	2	85	16	T1c	0	Ductal	Endo	ERpHER2nLNn	ERpHER2nLNn_Endo	ERpHER2nLNn_Endo_50	3780	0	3969	0	3780	0	2584	0	NA	Rest	LumB	LumB	63.5938	1.77124	68.4958	1.64973	High	High	ChemoEndo	ChemoEndo	LumB	LumB	c070	High	High	ChemoEndo	ChemoEndo	Positive	Negative	High	G2	Negative	HER2nERp	HER2nERn	Negative
S000305.l.r.m.c.lib.g.k2.a.t	StringTie	TRUE	TRUE	FALSE	S000305.l.r.m.c.lib.g	S000305.l.r.m.c.lib	S000305.l.r	S000305	C008721	Q008695	0.379214	28667155	31410451	34697299	35622278	54T1S6B1S53T1S	SN587	Pool0081	dUTP	AD015	6	8.5	350.5	26		OP	2011	IncaDiagnosisDate	19	1	35		Invasive cancer	LEFT	Positive	100	Positive	Negative		SubMicroMet	0	2	60	20	T1c	0	Ductal	Endo	ERpHER2nLNn	ERpHER2nLNn_Endo	ERpHER2nLNn_Endo_50	3764	0	3953	0	3764	0	2524	0	NA	Rest	LumB	LumB	52.5098	2.07711	57.4119	1.94011	Intermediate	Low/Intermediate	Endo	NoCT	LumA	LumA	c035	Low	Low/Intermediate	Endo	NoCT	Positive	Positive	Low	G2	Negative	HER2nERp	HER2nERn	Negative
S000306.l.r.m.c.lib.g.k2.a.t	StringTie	TRUE	TRUE	FALSE	S000306.l.r.m.c.lib.g	S000306.l.r.m.c.lib	S000306.l.r	S000306	C008720	Q008692	0.338275	60533232	65571792	75495135	76565098	54T1S6B1S53T1S	SN587	Pool0081	dUTP	AD018	6	8.6	185	26		OP	2011	IncaDiagnosisDate	21	0			Invasive cancer	LEFT	Positive		Positive	Negative		N0	0	2	55	17	T1c	0	Ductal	Endo	ERpHER2nLNn	ERpHER2nLNn_Endo	ERpHER2nLNn_Endo_50	3762	0	3954	0	3762	0	2525	0	NA	Rest	LumB	LumB	53.6975	2.02209	58.5995	1.87953	Intermediate	Low/Intermediate			LumB	LumB	c065	High	High	ChemoEndo	ChemoEndo	Positive	Positive	High	G3	Negative	HER2nERp	HER2nERn	Negative
S000307.l.r.m.c.lib.g.k2.a.t	StringTie	TRUE	TRUE	FALSE	S000307.l.r.m.c.lib.g	S000307.l.r.m.c.lib	S000307.l.r	S000307	C008719	Q008702	0.336139	32043603	34332111	37686351	38229137	54T1S6B1S53T1S	SN587	Pool0081	dUTP	AD019	6	9.6	635.3	26		OP	2011	IncaDiagnosisDate	23	1			Invasive cancer	LEFT	Positive		Positive	Negative		1to3	1	3	65	17	T1c	0	Ductal	Endo	ERpHER2nLNp	ERpHER2nLNp_Endo	ERpHER2nLNp_Endo_50	3848	0	3956	0	3848	0	2527	0	NA	Rest	LumB	LumB	79.694	1.46806	84.5961	1.40112	High	High	ChemoEndo	ChemoEndo	LumB	LumB	c090	High	High	ChemoEndo	ChemoEndo	Positive	Negative	High	G3	Positive	HER2pERp	HER2nERn	Positive
S000308.l.r.m.c.lib.g.k2.a.t	StringTie	TRUE	FALSE	TRUE	S000308.l.r.m.c.lib.g	S000308.l.r.m.c.lib	S000308.l.r	S000308	C008718	Q008690	0.401175	24513958	27370628	30205180	31466273	54T1S6B1S53T1S	SN587	Pool0081	dUTP	AD020	6	9.4	494.2	26		OP	2011	IncaDiagnosisDate	13	1	37		Invasive cancer	RIGHT	Positive	11	Negative	Positive		N0	0	3	50	5	T1a	0	Ductal	ImmuChemo	HER2pERp			2175	0	3946	0	2175	0	2517	0	12	Rest	Her2	Her2	58.5378	1.99616	63.4399	1.87004	Intermediate	Low/Intermediate	ChemoEndo	ChemoEndo	Normal	Her2	c060	Intermediate	Low/Intermediate	ChemoEndo	ChemoEndo	Negative	Negative	High	G3	Positive	HER2pERp	HER2pERn	Positive
S000309.l.r.m.c.lib.g.k2.a.t	StringTie	TRUE	TRUE	FALSE	S000309.l.r.m.c.lib.g	S000309.l.r.m.c.lib	S000309.l.r	S000309	C008717	Q008713	0.183888	24493701	26159200	29090165	29875159	54T1S6B1S53T1S	SN587	Pool0081	dUTP	AD021	6	9.4	541.7	26		OP	2011	IncaDiagnosisDate	6	1	20		Invasive cancer	RIGHT	Positive	75	Positive	Negative		N0	0	3	80	20	T1c	0	Ductal	Endo	ERpHER2nLNn	ERpHER2nLNn_Endo	ERpHER2nLNn_Endo_50	3755	0	3939	0	3755	0	2510	0	NA	Rest	LumB	LumB	85.462	1.17042	90.364	1.12647	High	High	ChemoEndo	ChemoEndo	LumB	LumB	c090	High	High	ChemoEndo	ChemoEndo	Positive	Positive	High	G3	Positive	HER2nERp	HER2pERn	Negative
S000310.l.r.m.c.lib.g.k2.a.t	StringTie	TRUE	TRUE	FALSE	S000310.l.r.m.c.lib.g	S000310.l.r.m.c.lib	S000310.l.r	S000310	C008716	Q008706	0.253374	28686844	30692554	33315658	33609749	54T1S6B1S53T1S	SN587	Pool0081	dUTP	AD022	6	9.2	569.8	26		OP	2011	IncaDiagnosisDate	7	1	75		Invasive cancer	RIGHT	Positive	75	Positive	Negative		N0	0	2	70	18	T1c	0	Ductal	Endo	ERpHER2nLNn	ERpHER2nLNn_Endo	ERpHER2nLNn_Endo_50	3759	0	3940	0	3759	0	2511	0	NA	Rest	LumB	LumB	65.4502	1.60086	70.3522	1.47715	High	High	ChemoEndo	ChemoEndo	LumB	LumB	c085	High	High	ChemoEndo	ChemoEndo	Positive	Positive	High	G3	Negative	HER2nERp	HER2nERn	Negative
S000311.l.r.m.c.lib.g.k2.a.t	StringTie	TRUE	TRUE	FALSE	S000311.l.r.m.c.lib.g	S000311.l.r.m.c.lib	S000311.l.r	S000311	C008715	Q008698	0.302013	28486688	30331932	33488152	33732354	54T1S6B1S53T1S	SN587	Pool0081	dUTP	AD023	6	9.1	433.1	26		OP	2011	IncaDiagnosisDate	27	1	30		Invasive cancer	RIGHT	Positive		Positive	Negative		N0	0	2	65	10	T1b	0	Ductal	Endo	ERpHER2nLNn	ERpHER2nLNn_Endo	ERpHER2nLNn_Endo_50	1319	0	3960	0	1319	0	2531	0	NA	Rest	LumA	LumA	35.6213	2.94245	40.5234	2.80221	Low	Low/Intermediate	None	NoCT	LumA	LumA	c045	Intermediate	Low/Intermediate	Endo	NoCT	Positive	Positive	High	G2	Negative	HER2nERp	HER2nERn	Negative
S000312.l.r.m.c.lib.g.k2.a.t	StringTie	TRUE	TRUE	FALSE	S000312.l.r.m.c.lib.g	S000312.l.r.m.c.lib	S000312.l.r	S000312	C008714	Q008691	0.224573	24084899	25784136	28842017	30460661	54T1S6B1S53T1S	SN587	Pool0081	dUTP	AD025	6	9.3	233.4	26		OP	2011	IncaDiagnosisDate	23	1	20		Invasive cancer	RIGHT	Positive		Positive	Negative		N0	0	1	55	17	T1c	0	Ductal	Endo	ERpHER2nLNn	ERpHER2nLNn_Endo	ERpHER2nLNn_Endo_50	3565	0	3956	0	3565	0	2527	0	NA	Rest	LumA	LumA	23.9291	2.95082	28.8311	2.78492	Low	Low/Intermediate	None	NoCT	LumA	LumA	c015	Low	Low/Intermediate	None	NoCT	Positive	Positive	Low	G1	Negative	HER2nERp	HER2nERn	Negative
S000313.l.r.m.c.lib.g.k2.a.t	StringTie	TRUE	TRUE	FALSE	S000313.l.r.m.c.lib.g	S000313.l.r.m.c.lib	S000313.l.r	S000313	C008713	Q008708	0.305749	13588120	15167340	17757415	25687443	54T1S6B1S53T1S	SN587	Pool0082	dUTP	AD001	6	8.1	57.08	28		OP	2011	IncaDiagnosisDate	28	3	21		Invasive cancer	LEFT	Positive	100	Positive	Negative		N0	0	2	75	11	T1c	0	Ductal_Other	Endo	ERpHER2nLNn	ERpHER2nLNn_Endo	ERpHER2nLNn_Endo_50	1932	0	3963	0	1932	0	2534	0	NA	Norm15	Normal	LumA	0	0	0.0734809	0.42058	Low	Low/Intermediate	Endo	NoCT	Normal	LumA	c005	Low	Low/Intermediate	Endo	NoCT	Positive	Positive	Low	G1	Negative	HER2nERp	HER2pERn	Negative
S000314.l.r.m.c.lib.g.k2.a.t	StringTie	TRUE	TRUE	FALSE	S000314.l.r.m.c.lib.g	S000314.l.r.m.c.lib	S000314.l.r	S000314	C008712	Q008688	0.500067	31800305	34504980	41466672	41742600	54T1S6B1S53T1S	SN587	Pool0082	dUTP	AD002	6	8.8	132.4	28		OP	2011	IncaDiagnosisDate	20	1	20		Invasive cancer	RIGHT	Positive	100	Positive	Negative		1to3	1	3	40	15	T1c	0	Ductal	ChemoEndo	ERpHER2nLNp	ERpHER2nLNp_ChemoEndo		1956	0	3953	0	1956	0	2524	0	NA	Rest	LumA	LumA	45.1758	2.52984	50.0779	2.39633	High	High	ChemoEndo	ChemoEndo	LumB	LumA	c055	High	High	ChemoEndo	ChemoEndo	Positive	Positive	High	G3	Negative	HER2nERp	HER2nERn	Negative
S000315.l.r.m2.c.lib.g.k2.a.t	StringTie	TRUE	TRUE	FALSE	S000315.l.r.m2.c.lib.g	S000315.l.r.m2.c.lib	S000315.l.r	S000315	C008711	Q008696	0.220614	17973892	19920451	21472349	21515584	75T1S6B75T1S	NS500281	Pool0560	TruSeq	AD016	274	9.1	284.7	28		OP	2011	IncaDiagnosisDate	23	1	14		Invasive cancer	RIGHT	Positive	100	Positive	Negative		N0	0	1	60	15	T1c	0	Ductal	Endo	ERpHER2nLNn	ERpHER2nLNn_Endo	ERpHER2nLNn_Endo_50	1855	0	3956	0	1855	0	2527	0	NA	Rest	LumA	LumA	10.33	3.36855	15.232	3.19681	Low	Low/Intermediate	None	NoCT	LumA	LumA	c005	Low	Low/Intermediate	None	NoCT	Positive	Negative	Low	G1	Negative	HER2nERp	HER2nERn	Negative
S000315.l.r.m.c.lib.g.k2.a.t	StringTie	FALSE	FALSE	FALSE	S000315.l.r.m.c.lib.g	S000315.l.r.m.c.lib	S000315.l.r	S000315	C008711	Q008696	0.456606	29113045	32240208	37905509	38499418	54T1S6B1S53T1S	SN587	Pool0082	dUTP	AD003	6	9.1	284.7	28		OP	2011	IncaDiagnosisDate	23	1	14		Invasive cancer	RIGHT	Positive	100	Positive	Negative		N0	0	1	60	15	T1c	0	Ductal	Endo	ERpHER2nLNn	ERpHER2nLNn_Endo	ERpHER2nLNn_Endo_50	1855	0	3956	0	1855	0	2527	0	NA	Rest	LumA	LumA	4.41595	3.36566	9.17702	3.41529	Low	Low/Intermediate	None	NoCT	LumA	LumA	c005	Low	Low/Intermediate	None	NoCT	Positive	Negative	Low	G1	Positive	HER2nERp	HER2nERn	Negative
S000316.l.r.m.c.lib.g.k2.a.t	StringTie	TRUE	TRUE	FALSE	S000316.l.r.m.c.lib.g	S000316.l.r.m.c.lib	S000316.l.r	S000316	C008710	Q008703	0.355676	19809975	21727424	25325737	27481475	54T1S6B1S53T1S	SN587	Pool0082	dUTP	AD004	6	9.2	250.3	28		OP	2011	IncaDiagnosisDate	13	1	45		Invasive cancer	LEFT	Negative		Negative	Negative		N0	0	3	65	20	T1c	0	Ductal	Chemo	TNBC	TNBC_Chemo		2266	0	3946	0	2266	0	2517	0	NA	Rest	Basal	Basal	43.4597	2.2257	48.3617	2.0667	Intermediate	Low/Intermediate			Basal	Basal	c055	Intermediate	Low/Intermediate			Negative	Negative	High	G3	Positive	HER2nERp	HER2nERn	Negative
S000317.l.r.m.c.lib.g.k2.a.t	StringTie	TRUE	TRUE	FALSE	S000317.l.r.m.c.lib.g	S000317.l.r.m.c.lib	S000317.l.r	S000317	C008709	Q008699	0.409341	18294379	20154671	24111519	26809272	54T1S6B1S53T1S	SN587	Pool0082	dUTP	AD005	6	8	97.45	28		OP	2011	IncaDiagnosisDate	13	1	50		Invasive cancer	RIGHT	Positive		Positive	Negative		N0	0	2	65	12	T1c	0	Ductal	Endo	ERpHER2nLNn	ERpHER2nLNn_Endo	ERpHER2nLNn_Endo_50	1349	1	2608	1	1349	1	1513	1	NA	Rest	LumA	LumA	30.3935	2.80599	35.2955	2.64467	Low	Low/Intermediate	Endo	NoCT	Normal	Her2	c040	Low	Low/Intermediate			Positive	Positive	High	G3	Negative	HER2nERp	HER2nERn	Negative
S000318.l.r.m.c.lib.g.k2.a.t	StringTie	TRUE	TRUE	FALSE	S000318.l.r.m.c.lib.g	S000318.l.r.m.c.lib	S000318.l.r	S000318	C008708	Q008694	0.352776	17075717	18732158	20754517	24615100	54T1S6B1S53T1S	SN587	Pool0082	dUTP	AD006	6	10	664.2	28		OP	2011	IncaDiagnosisDate	13	1	40		Invasive cancer	RIGHT	Negative	0	Negative	Negative		N0	0	3	60	13	T1c	0	Ductal	Chemo	TNBC	TNBC_Chemo		3539	0	3946	0	3518	1	2517	0	NA	Rest	Basal	Basal	71.8339	1.44199	76.7359	1.33797	High	High	ChemoEndo	ChemoEndo	Basal	Basal	c090	High	High	ChemoEndo	ChemoEndo	Negative	Negative	High	G3	Negative	HER2nERp	HER2nERn	Negative
S000319.l.r.lib2.g.k2.a.t	StringTie	TRUE	TRUE	FALSE	S000319.l.r.lib2.g	S000319.l.r.lib2	S000319.l.r	S000319	C008707	Q008709	0.290592	30764218	34063456	35339315	35430658	75T1S6B75T1S	NS500281	Pool0437	NeoPrep	AD025	159	8.9	113.5	28		OP	2010	IncaDiagnosisDate	41	3	65		Invasive cancer	RIGHT	Positive		Positive	Negative		1to3	1	2	75	10	T1b	0	Ductal	Endo	ERpHER2nLNp	ERpHER2nLNp_Endo	ERpHER2nLNp_Endo_50	3868	0	3976	0	3868	0	2547	0	NA	Rest	LumB	LumB	64.6019	1.74628	69.504	1.62972	High	High			LumB	LumB	c065	High	High			Positive	Positive	High	G3	Negative	HER2nERp	HER2nERn	Negative
S000319.l.r.m3.c.lib.g.k2.a.t	StringTie	FALSE	FALSE	FALSE	S000319.l.r.m3.c.lib.g	S000319.l.r.m3.c.lib	S000319.l.r	S000319	C008707	Q008709	0.316009	19246084	23825880	25714019	25720887	75T1S6B75T1S	NS500281	Pool0270	TruSeq	AD002	53	8.9	113.5	28		OP	2010	IncaDiagnosisDate	41	3	65		Invasive cancer	RIGHT	Positive		Positive	Negative		1to3	1	2	75	10	T1b	0	Ductal	Endo	ERpHER2nLNp	ERpHER2nLNp_Endo	ERpHER2nLNp_Endo_50	3868	0	3976	0	3868	0	2547	0	NA	Rest	LumB	LumB	66.291	1.84247	71.1931	1.73772	High	High			LumB	LumB	c065	High	High			Positive	Positive	High	G3	Negative	HER2nERp	HER2nERn	Negative
S000319.l.r.m.c.lib.g.k2.a.t	StringTie	FALSE	FALSE	FALSE	S000319.l.r.m.c.lib.g	S000319.l.r.m.c.lib	S000319.l.r	S000319	C008707	Q008709	0.421182	22454551	24363018	29437660	31851957	54T1S6B1S53T1S	SN587	Pool0082	dUTP	AD007	6	8.9	113.5	28		OP	2010	IncaDiagnosisDate	41	3	65		Invasive cancer	RIGHT	Positive		Positive	Negative		1to3	1	2	75	10	T1b	0	Ductal	Endo	ERpHER2nLNp	ERpHER2nLNp_Endo	ERpHER2nLNp_Endo_50	3868	0	3976	0	3868	0	2547	0	NA	Rest	LumB	LumB	58.3424	2.08323	63.2445	1.95816	High	High			LumB	LumB	c060	High	High			Positive	Positive	High	G3	Negative	HER2nERp	HER2nERn	Negative
S000320.l.r.m.c.lib.g.k2.a.t	StringTie	TRUE	TRUE	FALSE	S000320.l.r.m.c.lib.g	S000320.l.r.m.c.lib	S000320.l.r	S000320	C008706	Q008715	0.21239	25317542	27368038	32324995	36961085	54T1S6B1S53T1S	SN587	Pool0082	dUTP	AD009	6	8.6	50.65	28		OP	2011	IncaDiagnosisDate	26	3	43		Invasive cancer	LEFT	Positive		Positive	Negative		N0	0	2	85	23	T2	1	Other	Endo	ERpHER2nLNn	ERpHER2nLNn_Endo	ERpHER2nLNn_Endo_50	1421	0	1421	1	1421	0	1421	0	NA	Rest	LumA	LumA	32.8761	2.73391	37.7781	2.57788	Low	Low/Intermediate	Endo	NoCT	LumA	LumA	c030	Low	Low/Intermediate	Endo	NoCT	Positive	Positive	Low	G1	Negative	HER2nERp	HER2nERn	Negative
S000321.l.r.m.c.lib.g.k2.a.t	StringTie	TRUE	TRUE	FALSE	S000321.l.r.m.c.lib.g	S000321.l.r.m.c.lib	S000321.l.r	S000321	C008705	Q008687	0.302776	31899183	34070652	38574469	39012652	54T1S6B1S53T1S	SN587	Pool0082	dUTP	AD010	6	9.6	547.2	28		OP	2011	IncaDiagnosisDate	21	3	75		Invasive cancer	RIGHT	Positive		Positive	Negative		N0	0	1	40	21	T2	1	Other	ChemoEndo	ERpHER2nLNn	ERpHER2nLNn_ChemoEndo		3848	0	3956	0	3848	0	2527	0	NA	Rest	LumB	LumB	54.7798	1.91363	59.6818	1.77037	Intermediate	Low/Intermediate			LumB	LumB	c055	Intermediate	Low/Intermediate			Positive	Positive	High	G2	Negative	HER2nERp	HER2nERn	Negative
S000322.l.r.m.c.lib.g.k2.a.t	StringTie	TRUE	TRUE	FALSE	S000322.l.r.m.c.lib.g	S000322.l.r.m.c.lib	S000322.l.r	S000322	C008704	Q008712	0.261242	28967378	30738741	34294303	35233414	54T1S6B1S53T1S	SN587	Pool0082	dUTP	AD011	6	9.5	472.2	28		OP	2011	IncaDiagnosisDate	28	1	41		Invasive cancer	LEFT	Positive		Positive	Negative		N0	0	1	80	30	T2	1	Ductal	Endo	ERpHER2nLNn	ERpHER2nLNn_Endo	ERpHER2nLNn_Endo_50	3772	0	3961	0	3772	0	2532	0	NA	Rest	LumA	LumA	38.6325	2.63936	43.5346	2.48956	Intermediate	Low/Intermediate	Endo	NoCT	LumA	LumA	c005	Low	Low/Intermediate	Endo	NoCT	Positive	Negative	Low	G1	Negative	HER2nERp	HER2nERn	Negative
S000323.l.r.m.c.lib.g.k2.a.t	StringTie	TRUE	TRUE	FALSE	S000323.l.r.m.c.lib.g	S000323.l.r.m.c.lib	S000323.l.r	S000323	C008703	Q008711	0.225304	27809057	29563608	33859207	34573322	54T1S6B1S53T1S	SN587	Pool0082	dUTP	AD012	6	9.1	225.9	28		OP	2011	IncaDiagnosisDate	37	1	40		Invasive cancer	LEFT	Positive		Positive	Negative		1to3	1	3	80	26	T2	1	Ductal	Endo	ERpHER2nLNp	ERpHER2nLNp_Endo	ERpHER2nLNp_Endo_50	3861	0	3969	0	3861	0	2540	0	NA	Rest	LumA	LumA	37.1522	2.7102	42.0543	2.56369	High	High	ChemoEndo	ChemoEndo	LumA	LumA	c025	Intermediate	Low/Intermediate	Endo	NoCT	Positive	Positive	High	G2	Negative	HER2nERp	HER2nERn	Negative
S000324.l.r.m.c.lib.g.k2.a.t	StringTie	TRUE	TRUE	FALSE	S000324.l.r.m.c.lib.g	S000324.l.r.m.c.lib	S000324.l.r	S000324	C008702	Q008705	0.291785	32267299	34370607	38169692	38473053	54T1S6B1S53T1S	SN587	Pool0082	dUTP	AD013	6	9.4	432.7	28		OP	2010	IncaDiagnosisDate	44	1	65		Invasive cancer	LEFT	Positive		Positive	Negative		1to3	1	2	70	13	T1c	0	Ductal	Endo	ERpHER2nLNp	ERpHER2nLNp_Endo	ERpHER2nLNp_Endo_50	1905	1	2444	1	1905	1	1905	1	NA	Rest	LumB	LumB	74.5324	1.74058	79.4344	1.6594	High	High	ChemoEndo	ChemoEndo	Her2	Her2	c065	High	High	ChemoEndo	ChemoEndo	Positive	Negative	High	G3	Negative	HER2nERp	HER2nERn	Negative
S000325.l.r.lib2.g.k2.a.t	StringTie	FALSE	FALSE	FALSE	S000325.l.r.lib2.g	S000325.l.r.lib2	S000325.l.r	S000325	C008698	Q008683	0.251591	30769245	34341177	36396896	36730904	75T1S6B75T1S	NS500281	Pool0467	NeoPrep	AD019	187	8.3	172.2	30		OP	2011	IncaDiagnosisDate	22	-7	39		Invasive cancer	LEFT	Positive	100	Positive	Negative		1to3	1	2	70	22	T2	1	Lobular	Endo	ERpHER2nLNp	ERpHER2nLNp_Endo	ERpHER2nLNp_Endo_50	3814	0	3953	0	3814	0	2524	0	NA	Rest	LumA	LumA	19.6941	3.08588	24.5961	2.91977	Intermediate	Low/Intermediate	Endo	NoCT	LumA	LumA	c005	Low	Low/Intermediate	Endo	NoCT	Positive	Positive	Low	G1	Negative	HER2nERp	HER2nERn	Negative
S000325.l.r.m.c.lib.g.k2.a.t	StringTie	TRUE	TRUE	FALSE	S000325.l.r.m.c.lib.g	S000325.l.r.m.c.lib	S000325.l.r	S000325	C008698	Q008683	0.310745	36721046	39365477	44406273	44940602	54T1S6B1S53T1S	SN587	Pool0082	dUTP	AD014	6	8.3	172.2	30		OP	2011	IncaDiagnosisDate	22	-7	39		Invasive cancer	LEFT	Positive	100	Positive	Negative		1to3	1	2	70	22	T2	1	Lobular	Endo	ERpHER2nLNp	ERpHER2nLNp_Endo	ERpHER2nLNp_Endo_50	3814	0	3953	0	3814	0	2524	0	NA	Rest	LumA	LumA	22.5483	3.07712	27.4503	2.91364	Intermediate	Low/Intermediate	Endo	NoCT	LumA	LumA	c005	Low	Low/Intermediate	Endo	NoCT	Positive	Positive	Low	G1	Negative	HER2nERp	HER2nERn	Negative
S000326.l.r.lib2.g.k2.a.t	StringTie	FALSE	FALSE	FALSE	S000326.l.r.lib2.g	S000326.l.r.lib2	S000326.l.r	S000326	C008697	Q008685	0.378484	26763795	29867911	30932897	31087340	75T1S6B75T1S	NS500281	Pool0437	NeoPrep	AD011	159	7.5	75.96	30		OP	2011	IncaDiagnosisDate	16	4	55		Invasive cancer	LEFT	Positive		Positive	Positive		N0	0	3	85	27	T2	1	Ductal	Endo	HER2pERp			806	0	806	1	806	0	807	0	NA	Rest	LumB	LumB	75.7874	1.5196	80.6894	1.42865	High	High	ChemoEndo	ChemoEndo	LumB	LumB	c090	High	High	ChemoEndo	ChemoEndo	Positive	Positive	High	G3	Positive	HER2pERp	HER2pERn	Positive
S000326.l.r.m2.c.lib.g.k2.a.t	StringTie	FALSE	FALSE	FALSE	S000326.l.r.m2.c.lib.g	S000326.l.r.m2.c.lib	S000326.l.r	S000326	C008697	Q008685	0.295365	28391739	30487789	33747706	33783428	75T1S6B75T1S	NS500281	Pool0354	TruSeq	AD010	86	7.5	75.96	30		OP	2011	IncaDiagnosisDate	16	4	55		Invasive cancer	LEFT	Positive		Positive	Positive		N0	0	3	85	27	T2	1	Ductal	Endo	HER2pERp			806	0	806	1	806	0	807	0	NA	Rest	LumB	LumB	75.461	1.47982	80.363	1.38876	High	High	ChemoEndo	ChemoEndo	LumB	LumB	c090	High	High	ChemoEndo	ChemoEndo	Positive	Positive	High	G3	Positive	HER2pERp	HER2pERn	Positive
S000326.l.r.m.c.lib.g.k2.a.t	StringTie	TRUE	TRUE	FALSE	S000326.l.r.m.c.lib.g	S000326.l.r.m.c.lib	S000326.l.r	S000326	C008697	Q008685	0.319738	28764915	30868433	37574742	40674855	54T1S6B1S53T1S	SN587	Pool0082	dUTP	AD015	6	7.5	75.96	30		OP	2011	IncaDiagnosisDate	16	4	55		Invasive cancer	LEFT	Positive		Positive	Positive		N0	0	3	85	27	T2	1	Ductal	Endo	HER2pERp			806	0	806	1	806	0	807	0	NA	Rest	LumB	LumB	71.8709	1.53496	76.7729	1.43535	High	High	ChemoEndo	ChemoEndo	LumB	LumB	c090	High	High	ChemoEndo	ChemoEndo	Positive	Positive	High	G3	Positive	HER2pERp	HER2pERn	Positive
S000327.l.r.m2.c.lib.g.k2.a.t	StringTie	FALSE	FALSE	FALSE	S000327.l.r.m2.c.lib.g	S000327.l.r.m2.c.lib	S000327.l.r	S000327	C008696	Q008681	0.256128	28487200	29904807	32478767	32494019	75T1S6B75T1S	NB501986	Pool0629	TruSeq	AD018	331	9.8	711.4	30		OP	2011	IncaDiagnosisDate	11	1	27		Invasive cancer	RIGHT	Positive	11	Negative	Negative		N0	0	3	55	45	T2	1	Ductal	Endo	ERpHER2nLNn	ERpHER2nLNn_Endo	ERpHER2nLNn_Endo_50	445	1	460	1	445	1	461	1	NA	Rest	Basal	Basal	74.9713	1.38519	79.8733	1.28981	High	High	ChemoEndo	ChemoEndo	Basal	Basal	c090	High	High	ChemoEndo	ChemoEndo	Negative	Negative	High	G3	Negative	HER2nERp	HER2nERn	Negative
S000327.l.r.m.c.lib.g.k2.a.t	StringTie	TRUE	TRUE	FALSE	S000327.l.r.m.c.lib.g	S000327.l.r.m.c.lib	S000327.l.r	S000327	C008696	Q008681	0.482652	27000392	30140339	32988004	34121249	54T1S6B1S53T1S	SN587	Pool0082	dUTP	AD018	6	9.8	711.4	30		OP	2011	IncaDiagnosisDate	11	1	27		Invasive cancer	RIGHT	Positive	11	Negative	Negative		N0	0	3	55	45	T2	1	Ductal	Endo	ERpHER2nLNn	ERpHER2nLNn_Endo	ERpHER2nLNn_Endo_50	445	1	460	1	445	1	461	1	NA	Rest	Basal	Basal	66.3691	1.55884	71.2712	1.43762	High	High	ChemoEndo	ChemoEndo	Her2	Her2	c090	High	High	ChemoEndo	ChemoEndo	Negative	Negative	High	G3	Negative	HER2pERp	HER2nERn	Negative
S000328.l.r.m.c.lib.g2.k2.a.t	StringTie	TRUE	FALSE	FALSE	S000328.l.r.m.c.lib.g2	S000328.l.r.m.c.lib	S000328.l.r	S000328	C008695	Q008682	0.373702	24857986	27083865	32060368	32912961	54T1S6B1S53T1S	SN587	Pool0299	dUTP	AD019	6	8.2	37.15	30		OP	2011	IncaDiagnosisDate	18	1	29		Invasive cancer	RIGHT	Negative		Negative	Negative		N0	0	3	60	16	T1c	0	Ductal	Chemo	TNBC	TNBC_Chemo		2230	0	3946	0	2230	0	2517	0	NA	Rest	Basal	Basal	61.289	1.73209	66.1911	1.60501	High	High	ChemoEndo	ChemoEndo	Basal	Basal	c090	High	High	ChemoEndo	ChemoEndo	Negative	Negative	High	G3	Negative	HER2nERp	HER2nERn	Negative
S000328.l.r.m.c.lib.g.k2.a.t	StringTie	FALSE	FALSE	FALSE	S000328.l.r.m.c.lib.g	S000328.l.r.m.c.lib	S000328.l.r	S000328	C008695	Q008682	0.379201	25369405	27277539	32347796	33085099	54T1S6B1S53T1S	SN587	Pool0082	dUTP	AD019	6	8.2	37.15	30		OP	2011	IncaDiagnosisDate	18	1	29		Invasive cancer	RIGHT	Negative		Negative	Negative		N0	0	3	60	16	T1c	0	Ductal	Chemo	TNBC	TNBC_Chemo		2230	0	3946	0	2230	0	2517	0	NA	Rest	Basal	Basal	61.6376	1.74482	66.5397	1.61574	High	High	ChemoEndo	ChemoEndo	Basal	Basal	c090	High	High	ChemoEndo	ChemoEndo	Negative	Negative	High	G3	Negative	HER2nERp	HER2nERn	Negative
S000329.l.r.m.c.lib.g.k2.a.t	StringTie	TRUE	TRUE	FALSE	S000329.l.r.m.c.lib.g	S000329.l.r.m.c.lib	S000329.l.r	S000329	C008694	Q008684	0.551448	41103360	44136612	51152725	56354000	54T1S6B1S53T1S	SN587	Pool0082	dUTP	AD020	6	7.3	110.5	30		OP	2011	IncaDiagnosisDate	11	1	48		Invasive cancer	RIGHT	Positive	100	Positive	Negative		1to3	1	2	75	20	T1c	0	Ductal	Endo	ERpHER2nLNp	ERpHER2nLNp_Endo	ERpHER2nLNp_Endo_50	2048	0	3939	0	2048	0	2510	0	NA	Rest	LumA	LumA	12.6076	3.31848	17.5096	3.15027	Low	Low/Intermediate	Endo	NoCT	LumA	LumA	c005	Low	Low/Intermediate	Endo	NoCT	Positive	Positive	Low	G1	Negative	HER2nERp	HER2nERn	Negative
S000330.l.r.m.c.lib.g.k2.a.t	StringTie	TRUE	TRUE	FALSE	S000330.l.r.m.c.lib.g	S000330.l.r.m.c.lib	S000330.l.r	S000330	C008693	Q008656	0.498164	26641944	28608853	34804432	35629628	54T1S6B1S53T1S	SN587	Pool0082	dUTP	AD021	6	8.7	92.43	30		OP	2011	IncaDiagnosisDate	13	1	30		Invasive cancer	LEFT	Positive	75	Positive	Negative		N0	0	3	60	20	T1c	0	Ductal	Endo	ERpHER2nLNn	ERpHER2nLNn_Endo	ERpHER2nLNn_Endo_50	3770	0	3939	0	3770	0	2510	0	NA	Rest	LumB	LumB	72.6685	1.3665	77.5705	1.2623	High	High	ChemoEndo	ChemoEndo	LumB	LumB	c090	High	High	ChemoEndo	ChemoEndo	Positive	Negative	High	G3	Positive	HER2pERp	HER2pERn	Positive
S000332.l.r.m.c.lib.g.k2.a.t	StringTie	TRUE	TRUE	FALSE	S000332.l.r.m.c.lib.g	S000332.l.r.m.c.lib	S000332.l.r	S000332	C008691	Q008641	0.375251	33322955	35543886	41448973	42009910	54T1S6B1S53T1S	SN587	Pool0082	dUTP	AD022	6	9.5	226.7	30		OP	2011	IncaDiagnosisDate	20	1	17		Invasive cancer	RIGHT	Positive		Positive	Negative		N0	0	2	40	14	T1c	0	Ductal	Endo	ERpHER2nLNn	ERpHER2nLNn_Endo		3268	0	3946	0	3268	0	2517	0	NA	Rest	LumB	LumB	52.1987	1.99585	57.1007	1.85149	Intermediate	Low/Intermediate			LumA	LumA	c050	Intermediate	Low/Intermediate	Endo	NoCT	Positive	Positive	High	G3	Negative	HER2nERp	HER2nERn	Negative
S000333.l.r.m.c.lib.g.k2.a.t	StringTie	TRUE	TRUE	FALSE	S000333.l.r.m.c.lib.g	S000333.l.r.m.c.lib	S000333.l.r	S000333	C008690	Q008655	0.368145	28395682	30554842	35549192	37305671	54T1S6B1S53T1S	SN587	Pool0082	dUTP	AD025	6	8.9	89.79	30		OP	2011	IncaDiagnosisDate	18	2	70		Invasive cancer	RIGHT	Positive	100	Negative	Negative		N0	0	2	60	13	T1c	0	Ductal	Endo	ERpHER2nLNn	ERpHER2nLNn_Endo	ERpHER2nLNn_Endo_50	3756	0	3945	0	3756	0	2516	0	NA	Rest	LumA	LumA	13.7377	3.28557	18.6398	3.11473	Low	Low/Intermediate	Endo	NoCT	LumA	LumA	c005	Low	Low/Intermediate	Endo	NoCT	Positive	Positive	Low	G1	Negative	HER2nERp	HER2nERn	Negative
S000334.l.r.m2.c.lib.g.k2.a.t	StringTie	TRUE	TRUE	FALSE	S000334.l.r.m2.c.lib.g	S000334.l.r.m2.c.lib	S000334.l.r	S000334	C008689	Q008665	0.415071	39803225	44928325	51933530	52077483	54T1S6B1S53T1S	SN587	Pool0083	dUTP	AD002	7	9.5	470.3	30		OP	2011	IncaDiagnosisDate	20	1	26		Invasive cancer	LEFT	Positive	100	Positive	Positive		N0	0	3	70	18	T1c	0	Ductal	ImmuChemoEndo	HER2pERp	HER2pERp_ImmuChemoEndo		1888	0	3946	0	1888	0	2517	0	NA	Rest	LumB	LumB	62.6299	1.9268	67.5319	1.80726	High	High	ChemoEndo	ChemoEndo	LumB	Her2	c060	Intermediate	Low/Intermediate	Endo	NoCT	Positive	Negative	High	G3	Positive	HER2pERp	HER2pERn	Positive
S000335.l.r.m2.c.lib.g.k2.a.t	StringTie	TRUE	TRUE	FALSE	S000335.l.r.m2.c.lib.g	S000335.l.r.m2.c.lib	S000335.l.r	S000335	C008688	Q008677	0.371763	27176825	31191655	37655757	37887189	54T1S6B1S53T1S	SN587	Pool0083	dUTP	AD003	7	8.6	215.9	30		OP	2011	IncaDiagnosisDate	22	1			Invasive cancer	RIGHT	Negative		Negative	Negative		N0	0	3	80	32	T2	1		Chemo	TNBC	TNBC_Chemo		778	0	3948	0	778	0	2519	0	NA	Rest	Basal	Basal	54.4313	1.95325	59.3334	1.81597	Intermediate	Low/Intermediate			Basal	Basal	c045	Intermediate	Low/Intermediate			Negative	Negative	High	G3	Negative	HER2nERp	HER2nERn	Negative
S000336.l.r.m2.c.lib.g.k2.a.t	StringTie	TRUE	TRUE	FALSE	S000336.l.r.m2.c.lib.g	S000336.l.r.m2.c.lib	S000336.l.r	S000336	C008687	Q008678	0.293925	25104413	28155896	32751997	33529809	54T1S6B1S53T1S	SN587	Pool0083	dUTP	AD004	7	8.4	70.8	30		OP	2011	IncaDiagnosisDate	15	1	60		Invasive cancer	LEFT	Positive	100	Positive	Negative		1to3	1	3	85	25	T2	1	Ductal	Endo	ERpHER2nLNp	ERpHER2nLNp_Endo	ERpHER2nLNp_Endo_50	1888	0	2653	1	1888	0	2471	0	NA	Rest	LumA	LumA	41.5755	2.38148	46.4775	2.22773	High	High	ChemoEndo	ChemoEndo	LumA	LumA	c020	Intermediate	Low/Intermediate	Endo	NoCT	Positive	Negative	Low	G1	Negative	HER2nERp	HER2nERn	Negative
S000337.l.r.m2.c.lib.g.k2.a.t	StringTie	TRUE	TRUE	FALSE	S000337.l.r.m2.c.lib.g	S000337.l.r.m2.c.lib	S000337.l.r	S000337	C008686	Q008676	0.259083	16728868	18831707	21278496	21816805	54T1S6B1S53T1S	SN587	Pool0083	dUTP	AD006	7	10	647.4	29		OP	2011	IncaDiagnosisDate	15	1	73		Invasive cancer	LEFT	Positive		Negative	Negative		N0	0	3	80	25	T2	1	Lobular	Endo	ERpHER2nLNn	ERpHER2nLNn_Endo	ERpHER2nLNn_Endo_50	1856	0	3046	1	1856	0	2512	0	NA	Rest	LumB	LumB	78.6346	1.25222	83.5367	1.17001	High	High	ChemoEndo	ChemoEndo	LumB	LumB	c090	High	High	ChemoEndo	ChemoEndo	Positive	Negative	High	G3	Negative	HER2pERp	HER2nERn	Positive
S000338.l.r.m.c.lib.g.k2.a.t	StringTie	FALSE	FALSE	FALSE	S000338.l.r.m.c.lib.g	S000338.l.r.m.c.lib	S000338.l.r	S000338	C008686	Q008676	0.281551	24781898	27581491	29229653	29246716	75T1S6B75T1S	NS500281	Pool0345	TruSeq	AD002	78	7.5	17.68	29		OP	2011	IncaDiagnosisDate	15	1	73		Invasive cancer	LEFT	Positive		Negative	Negative		N0	0	3	80	25	T2	1	Lobular	Endo	ERpHER2nLNn	ERpHER2nLNn_Endo	ERpHER2nLNn_Endo_50	1856	0	3046	1	1856	0	2512	0	NA	Norm15	LumA	LumA	3.63366	3.17582	8.24337	3.4278	Low	Low/Intermediate	Endo	NoCT	LumA	LumA	c005	Low	Low/Intermediate	Endo	NoCT	Positive	Positive	Low	G1	Negative	HER2nERp	HER2nERn	Negative
S000340.l.r.m2.c.lib.g.k2.a.t	StringTie	TRUE	TRUE	FALSE	S000340.l.r.m2.c.lib.g	S000340.l.r.m2.c.lib	S000340.l.r	S000340	C008685	Q008663	0.363133	31311325	35316426	41846889	42584846	54T1S6B1S53T1S	SN587	Pool0083	dUTP	AD007	7	7.7	109.5	29		OP	2011	IncaDiagnosisDate	20	0	50		Invasive cancer	RIGHT	Positive		Negative	Positive		N0	0	3	70	6	T1b	0	Ductal	ImmuChemoEndo	HER2pERp	HER2pERp_ImmuChemoEndo		3784	0	3945	0	3784	0	2516	0	NA	Rest	LumA	LumA	47.1697	2.74007	52.0717	2.61989	Intermediate	Low/Intermediate	Endo	NoCT	Normal	Her2	c050	Intermediate	Low/Intermediate			Positive	Negative	High	G2	Positive	HER2pERp	HER2pERn	Positive
S000341.l.r.m2.c.lib.g.k2.a.t	StringTie	TRUE	TRUE	FALSE	S000341.l.r.m2.c.lib.g	S000341.l.r.m2.c.lib	S000341.l.r	S000341	C008684	Q008670	0.338397	24414338	27385960	31202787	31772659	54T1S6B1S53T1S	SN587	Pool0083	dUTP	AD009	7	9.7	326.2	29		OP	2010	IncaDiagnosisDate	60	4	65		Invasive cancer	LEFT	Positive		Positive	Negative		1to3	1	2	75	12	T1c	0	Ductal	Endo	ERpHER2nLNp	ERpHER2nLNp_Endo	ERpHER2nLNp_Endo_50	3880	0	3988	0	3880	0	2559	0	NA	Rest	LumA	LumA	40.0421	2.76157	44.9441	2.62526	High	High	ChemoEndo	ChemoEndo	LumA	LumA	c050	High	High	ChemoEndo	ChemoEndo	Positive	Positive	High	G2	Negative	HER2nERp	HER2nERn	Negative
S000342.l.r.m2.c.lib.g.k2.a.t	StringTie	TRUE	TRUE	FALSE	S000342.l.r.m2.c.lib.g	S000342.l.r.m2.c.lib	S000342.l.r	S000342	C008683	Q008642	0.302821	29097007	32667473	36648650	36963651	54T1S6B1S53T1S	SN587	Pool0083	dUTP	AD010	7	8.9	515	29		OP	2011	IncaDiagnosisDate	28	2	40		Invasive cancer	LEFT	Positive		Positive	Positive		1to3	1	3	40	25	T2	1	Ductal	ImmuChemoEndo	HER2pERp	HER2pERp_ImmuChemoEndo		3846	0	3954	0	3846	0	2525	0	NA	Rest	Her2	Her2	94.978	1.11707	99.5551	0.914056	High	High	ChemoEndo	ChemoEndo	Her2	Her2	c090	High	High	ChemoEndo	ChemoEndo	Positive	Positive	High	G3	Positive	HER2pERp	HER2pERn	Positive
S000343.l.r.m2.c.lib.g.k2.a.t	StringTie	FALSE	FALSE	TRUE	S000343.l.r.m2.c.lib.g	S000343.l.r.m2.c.lib	S000343.l.r	S000343	C008672	Q008669	0.346571	34466558	38625790	43925853	44226632	54T1S6B1S53T1S	SN587	Pool0083	dUTP	AD011	7	9.3	346.3	29		OP	2011	SamplingDate	0	5	165			LEFT																									0	NA	Rest	LumA	LumA	44.4136	2.18727	49.3156	2.03007					LumB	LumB	c040					Positive	Positive	Low	G1	Negative	HER2pERp	HER2nERn	Positive
S000344.l.r.m2.c.lib.g.k2.a.t	StringTie	TRUE	TRUE	FALSE	S000344.l.r.m2.c.lib.g	S000344.l.r.m2.c.lib	S000344.l.r	S000344	C008671	Q008668	0.309576	29604731	33063899	39713617	40747421	54T1S6B1S53T1S	SN587	Pool0083	dUTP	AD012	7	8.9	87.58	29		OP	2011	IncaDiagnosisDate	27	5	140		Invasive cancer	LEFT	Positive		Positive	Negative		N0	0	2	70	8	T1b	0	Ductal	None	ERpHER2nLNn	ERpHER2nLNn_None	ERpHER2nLNn_None_50	2901	0	2901	1	2901	0	2523	0	NA	Rest	LumA	LumA	7.56235	3.48292	12.4644	3.3104	Low	Low/Intermediate	None	NoCT	LumA	LumA	c005	Low	Low/Intermediate	None	NoCT	Positive	Positive	Low	G1	Negative	HER2nERp	HER2nERn	Negative
S000345.l.r.m2.c.lib.g.k2.a.t	StringTie	TRUE	TRUE	FALSE	S000345.l.r.m2.c.lib.g	S000345.l.r.m2.c.lib	S000345.l.r	S000345	C008670	Q008651	0.395169	31027165	35038313	40612744	41241746	54T1S6B1S53T1S	SN587	Pool0083	dUTP	AD013	7	8.5	79.08	29		OP	2011	IncaDiagnosisDate	10	1	38		Invasive cancer	LEFT	Positive	75	Positive	Negative		N0	0	2	55	13	T1c	0	Lobular	Endo	ERpHER2nLNn	ERpHER2nLNn_Endo	ERpHER2nLNn_Endo_50	3762	0	3931	0	3762	0	2502	0	NA	Rest	LumA	LumA	10.8553	3.35968	15.7573	3.18716	Low	Low/Intermediate	Endo	NoCT	LumA	LumA	c005	Low	Low/Intermediate	Endo	NoCT	Positive	Positive	Low	G1	Negative	HER2nERp	HER2nERn	Negative
S000346.l.r.m2.c.lib.g.k2.a.t	StringTie	TRUE	FALSE	TRUE	S000346.l.r.m2.c.lib.g	S000346.l.r.m2.c.lib	S000346.l.r	S000346	C008669	Q008671	0.364631	26765980	31328666	37983733	39131700	54T1S6B1S53T1S	SN587	Pool0083	dUTP	AD014	7	7.2	86.01	29		OP	2011	IncaDiagnosisDate	6	1	36		Invasive cancer	RIGHT	Negative	0	Negative	Positive		N0	0	3	75	12	T1c	0	Ductal	None	HER2pERn			2183	0	3927	0	2183	0	2498	0	14	Rest	Her2	Her2	67.1378	1.72791	72.0399	1.61716	High	High	ChemoEndo	ChemoEndo	Her2	Her2	c050	Intermediate	Low/Intermediate	ChemoEndo	ChemoEndo	Negative	Negative	High	G3	Positive	HER2pERp	HER2pERn	Positive
S000347.l.r.m2.c.lib.g.k2.a.t	StringTie	TRUE	TRUE	FALSE	S000347.l.r.m2.c.lib.g	S000347.l.r.m2.c.lib	S000347.l.r	S000347	C008668	Q008674	0.299422	24375678	27190752	30965730	31968066	54T1S6B1S53T1S	SN587	Pool0083	dUTP	AD015	7	9.4	488.4	29		OP	2011	IncaDiagnosisDate	12	1	42		Invasive cancer	LEFT	Positive	75	Positive	Negative		N0	0	1	75	21	T2	1	Other	Endo	ERpHER2nLNn	ERpHER2nLNn_Endo	ERpHER2nLNn_Endo_50	3749	0	3933	0	3749	0	2504	0	NA	Rest	LumB	LumB	42.9623	2.22748	47.8643	2.06625	Intermediate	Low/Intermediate	ChemoEndo	ChemoEndo	LumB	LumB	c040	Intermediate	Low/Intermediate	ChemoEndo	ChemoEndo	Positive	Positive	Low	G1	Negative	HER2nERp	HER2nERn	Negative
S000348.l.r.m2.c.lib.g.k2.a.t	StringTie	FALSE	FALSE	TRUE	S000348.l.r.m2.c.lib.g	S000348.l.r.m2.c.lib	S000348.l.r	S000348	C008667	Q008672	0.255605	26745132	30250263	34036141	35452781	54T1S6B1S53T1S	SN587	Pool0083	dUTP	AD018	7	9.6	425.8	29		OP	2011	SamplingDate	0	1	29			RIGHT																									0	NA	Rest	LumB	LumB	64.2078	1.65099	69.1099	1.52632					LumB	LumB	c075					Positive	Positive	High	G3	Negative	HER2nERp	HER2nERn	Negative
S000349.l.r.m2.c.lib.g.k2.a.t	StringTie	TRUE	TRUE	FALSE	S000349.l.r.m2.c.lib.g	S000349.l.r.m2.c.lib	S000349.l.r	S000349	C008666	Q008648	0.434533	31652286	36648614	41168360	41342120	54T1S6B1S53T1S	SN587	Pool0083	dUTP	AD019	7	9.6	1194	31		OP	2011	IncaDiagnosisDate	20	0			Invasive cancer	LEFT	Positive		Positive	Positive		N0	0	3	50	25	T2	1	Ductal	ImmuChemoEndo	HER2pERp	HER2pERp_ImmuChemoEndo		3831	0	3939	0	3831	0	2510	0	NA	Rest	LumB	LumB	91.0246	1.1709	95.9266	1.15893	High	High	ChemoEndo	ChemoEndo	Her2	Her2	c090	High	High	ChemoEndo	ChemoEndo	Positive	Positive	High	G3	Positive	HER2pERp	HER2pERn	Positive
S000350.l.r.m2.c.lib.g.k2.a.t	StringTie	FALSE	FALSE	TRUE	S000350.l.r.m2.c.lib.g	S000350.l.r.m2.c.lib	S000350.l.r	S000350	C008665	Q008652	0.358487	32138827	36004647	40775389	41350209	54T1S6B1S53T1S	SN587	Pool0083	dUTP	AD020	7	8.5	312	31		OP	2011	IncaDiagnosisDate	21	0	40		Invasive cancer	LEFT	Positive		Positive	Negative		1to3	1	2	55	32	T2	1	Ductal	Endo	ERpHER2nLNp	ERpHER2nLNp_Endo	ERpHER2nLNp_Endo_50	2514	0	3139	1	2514	0	2514	0	2	Rest	LumA	LumA	9.52151	3.38155	14.4235	3.20933	Low	Low/Intermediate	Endo	NoCT	LumA	LumA	c005	Low	Low/Intermediate	Endo	NoCT	Positive	Positive	Low	G1	Negative	HER2nERp	HER2nERn	Negative
S000351.l.r.m.c.lib.g.k2.a.t	StringTie	FALSE	FALSE	TRUE	S000351.l.r.m.c.lib.g	S000351.l.r.m.c.lib	S000351.l.r	S000351	C008663	Q008679	0.322495	29233789	30954746	36518335	36854224	54T1S6B1S53T1S	SN587	Pool0275	dUTP	AD011	56	9.3	26.85	31		OP	2011	SamplingDate	0	1	14			LEFT																									0	NA	Rest	LumA	LumA	31.2005	2.68384	36.1025	2.51965					LumA	LumA	c005					Positive	Positive	Low	G1	Negative	HER2nERp	HER2nERn	Negative
S000352.l.r.m2.c.lib.g.k2.a.t	StringTie	TRUE	TRUE	FALSE	S000352.l.r.m2.c.lib.g	S000352.l.r.m2.c.lib	S000352.l.r	S000352	C008662	Q008680	0.332639	25740296	29344855	33669079	34263619	54T1S6B1S53T1S	SN587	Pool0083	dUTP	AD021	7	9.7	900.7	31		OP	2011	IncaDiagnosisDate	13	1	71		Invasive cancer	RIGHT	Negative	0	Negative	Negative		1to3	1	3	90	22	T2	1	Ductal	None	TNBC	TNBC_None		3825	0	3933	0	3825	0	2583	0	NA	Rest	Her2	Her2	86.0917	1.15392	90.9938	1.11749	High	High	ChemoEndo	ChemoEndo	Her2	Her2	c090	High	High	ChemoEndo	ChemoEndo	Negative	Negative	High	G3	Negative	HER2nERp	HER2nERn	Negative
S000353.l.r.m2.c.lib.g.k2.a.t	StringTie	FALSE	FALSE	TRUE	S000353.l.r.m2.c.lib.g	S000353.l.r.m2.c.lib	S000353.l.r	S000353	C008664	Q008652	0.339624	28946091	32405569	37324644	37841569	54T1S6B1S53T1S	SN587	Pool0083	dUTP	AD022	7	7.9	82	31		OP	2011	IncaDiagnosisDate	21	1	65		Invasive cancer	RIGHT	Positive		Positive	Negative		N0	0	2	55	16	T1c	0	Ductal	Endo	ERpHER2nLNn	ERpHER2nLNn_Endo	ERpHER2nLNn_Endo_50	2514	0	3139	1	2514	0	2514	0	1	Rest	LumA	LumA	0.200196	0.934395	0.863673	2.077	Low	Low/Intermediate	Endo	NoCT	LumA	LumA	c005	Low	Low/Intermediate	Endo	NoCT	Positive	Positive	Low	G1	Negative	HER2nERp	HER2pERn	Negative
S000354.l.r.m2.c.lib.g.k2.a.t	StringTie	TRUE	TRUE	FALSE	S000354.l.r.m2.c.lib.g	S000354.l.r.m2.c.lib	S000354.l.r	S000354	C008661	Q008654	0.354065	26060301	29016955	34912576	35146479	54T1S6B1S53T1S	SN587	Pool0083	dUTP	AD023	7	8	65.35	31		OP	2011	IncaDiagnosisDate	7	1	37		Invasive cancer	LEFT	Positive	75	Positive	Negative		1to3	1	2	60	25	T2	1	Ductal	Endo	ERpHER2nLNp	ERpHER2nLNp_Endo	ERpHER2nLNp_Endo_50	3842	0	3926	0	3842	0	2497	0	NA	Rest	LumA	LumA	29.1551	2.8122	34.0572	2.65004	Intermediate	Low/Intermediate	Endo	NoCT	LumA	LumA	c030	Intermediate	Low/Intermediate	Endo	NoCT	Positive	Positive	Low	G1	Negative	HER2nERp	HER2nERn	Negative
S000355.l.r.m2.c.lib.g.k2.a.t	StringTie	TRUE	TRUE	FALSE	S000355.l.r.m2.c.lib.g	S000355.l.r.m2.c.lib	S000355.l.r	S000355	C008660	Q008667	0.284863	26583065	29760336	34425729	36484240	54T1S6B1S53T1S	SN587	Pool0083	dUTP	AD025	7	8.9	159.3	31		OP	2011	IncaDiagnosisDate	13	1	20		Invasive cancer	LEFT	Negative		Negative	Negative		4toX	1	3	70	38	T2	1	Other	Chemo	TNBC	TNBC_Chemo		3078	0	3932	0	3078	0	2503	0	NA	Rest	LumA	LumA	39.1054	2.70959	44.0074	2.56727	High	High	ChemoEndo	ChemoEndo	Normal	Her2	c040	High	High	ChemoEndo	ChemoEndo	Negative	Positive	High	G3	Negative	HER2nERp	HER2nERn	Negative
S000357.l.r.m2.c.lib.g.k2.a.t	StringTie	FALSE	FALSE	TRUE	S000357.l.r.m2.c.lib.g	S000357.l.r.m2.c.lib	S000357.l.r	S000357	C008658	Q008675	0.335436	34306618	37641243	43973934	44309890	54T1S6B1S53T1S	SN587	Pool0084	dUTP	AD001	7	8.7	334.1	31		OP	2011	IncaDiagnosisDate	22	1	28		Invasive cancer	RIGHT	Positive	100	Positive	Negative		1to3	1	2	80	35	T2	1	Ductal	Endo	ERpHER2nLNp	ERpHER2nLNp_Endo	ERpHER2nLNp_Endo_50	2138	0	2138	1	2138	0	2138	0	10	Rest	LumA	LumA	45.1834	2.42271	50.0854	2.28297	High	High	ChemoEndo	ChemoEndo	LumA	LumA	c030	Intermediate	Low/Intermediate	Endo	NoCT	Positive	Positive	Low	G1	Negative	HER2nERp	HER2pERn	Negative
S000359.l.r.m2.c.lib.g.k2.a.t	StringTie	TRUE	TRUE	FALSE	S000359.l.r.m2.c.lib.g	S000359.l.r.m2.c.lib	S000359.l.r	S000359	C008656	Q008660	0.318529	31430430	34771324	40909927	41216305	54T1S6B1S53T1S	SN587	Pool0084	dUTP	AD002	7	9.5	323.9	31		OP	2011	IncaDiagnosisDate	25	3	15		Invasive cancer	LEFT	Positive	100	Positive	Negative		4toX	1	3	65	21	T2	1	Ductal	ChemoEndo	ERpHER2nLNp	ERpHER2nLNp_ChemoEndo	ERpHER2nLNp_ChemoEndo_50	3672	0	3946	0	3672	0	2517	0	NA	Rest	LumB	LumB	69.374	1.61489	74.2761	1.50712	High	High	ChemoEndo	ChemoEndo	LumB	LumB	c090	High	High	ChemoEndo	ChemoEndo	Positive	Positive	High	G3	Negative	HER2nERp	HER2nERn	Negative
S000361.l.r.m3.c.lib.g.k2.a.t	StringTie	TRUE	TRUE	FALSE	S000361.l.r.m3.c.lib.g	S000361.l.r.m3.c.lib	S000361.l.r	S000361	C008654	Q008644	0.292323	24417237	27823772	31812219	33080902	54T1S6B1S53T1S	SN587	Pool0084	dUTP	AD003	7	9.2	877.2	32		OP	2011	IncaDiagnosisDate	8	1	38		Invasive cancer	LEFT	Positive		Negative	Negative		N0	0	3	45	23	T2	1	Ductal	ChemoEndo	ERpHER2nLNn	ERpHER2nLNn_ChemoEndo		1547	0	3927	0	1322	1	1323	1	NA	Rest	Basal	Basal	74.4047	1.51744	79.3067	1.43593	High	High	ChemoEndo	ChemoEndo	Basal	Basal	c090	High	High	ChemoEndo	ChemoEndo	Negative	Negative	High	G3	Negative	HER2nERp	HER2nERn	Negative
S000362.l.r.m2.c.lib.g.k2.a.t	StringTie	TRUE	TRUE	FALSE	S000362.l.r.m2.c.lib.g	S000362.l.r.m2.c.lib	S000362.l.r	S000362	C008653	Q008640	0.250118	18432135	20166566	24197905	28291403	54T1S6B1S53T1S	SN587	Pool0084	dUTP	AD004	7	8.8	87.81	32		OP	2011	IncaDiagnosisDate	8	1	42		Invasive cancer	LEFT	Positive		Positive	Positive		N0	0	3	35	45	T2	1	Ductal	ImmuChemoEndo	HER2pERp	HER2pERp_ImmuChemoEndo		2000	0	3927	0	2000	0	2498	0	NA	Rest	Her2	Her2	56.3812	2.52526	61.2832	2.40987	High	High	ChemoEndo	ChemoEndo	Her2	Her2	c050	Intermediate	Low/Intermediate			Positive	Positive	High	G3	Positive	HER2pERp	HER2pERn	Positive
S000363.l.r.m2.c.lib.g.k2.a.t	StringTie	TRUE	TRUE	FALSE	S000363.l.r.m2.c.lib.g	S000363.l.r.m2.c.lib	S000363.l.r	S000363	C008652	Q008658	0.369108	26432291	29353472	35783614	36130063	54T1S6B1S53T1S	SN587	Pool0084	dUTP	AD005	7	8	117.5	32		OP	2011	IncaDiagnosisDate	6	1	54		Invasive cancer	LEFT	Positive		Positive	Negative		N0	0	2	65	15	T1c	0	Ductal	Endo	ERpHER2nLNn	ERpHER2nLNn_Endo	ERpHER2nLNn_Endo_50	1828	0	3925	0	1828	0	2496	0	NA	Rest	LumA	LumA	12.4888	3.29527	17.3909	3.12188	Low	Low/Intermediate	Endo	NoCT	LumA	LumA	c005	Low	Low/Intermediate	Endo	NoCT	Positive	Positive	Low	G1	Negative	HER2nERp	HER2nERn	Negative
S000364.l.r.m2.c.lib.g.k2.a.t	StringTie	TRUE	TRUE	FALSE	S000364.l.r.m2.c.lib.g	S000364.l.r.m2.c.lib	S000364.l.r	S000364	C008651	Q008639	0.337105	27734541	31217266	36177850	36931161	54T1S6B1S53T1S	SN587	Pool0083	dUTP	AD005	7	8.4	359.1	32		OP	2011	IncaDiagnosisDate	33	1	30		Invasive cancer	LEFT	Positive		Positive	Positive		N0	0	3	35	23	T2	1	Ductal	ImmuChemoEndo	HER2pERp	HER2pERp_ImmuChemoEndo		3844	0	3952	0	3844	0	2523	0	NA	Rest	LumB	LumB	72.6251	1.52163	77.5271	1.41513	High	High	ChemoEndo	ChemoEndo	LumB	LumB	c090	High	High	ChemoEndo	ChemoEndo	Positive	Negative	High	G3	Negative	HER2pERp	HER2pERn	Positive
S000364.l.r.m3.c.lib.g.k2.a.t	StringTie	FALSE	FALSE	FALSE	S000364.l.r.m3.c.lib.g	S000364.l.r.m3.c.lib	S000364.l.r	S000364	C008651	Q008639	0.213017	13369001	14923180	17227089	25203494	54T1S6B1S53T1S	SN587	Pool0084	dUTP	AD006	7	8.4	359.1	32		OP	2011	IncaDiagnosisDate	33	1	30		Invasive cancer	LEFT	Positive		Positive	Positive		N0	0	3	35	23	T2	1	Ductal	ImmuChemoEndo	HER2pERp	HER2pERp_ImmuChemoEndo		3844	0	3952	0	3844	0	2523	0	NA	Rest	LumB	LumB	68.6634	1.74598	73.5654	1.63817	High	High	ChemoEndo	ChemoEndo	LumB	LumB	c090	High	High	ChemoEndo	ChemoEndo	Positive	Negative	High	G3	Positive	HER2pERp	HER2pERn	Positive
S000364.l.r.m4.c.lib.g.k2.a.t	StringTie	FALSE	FALSE	FALSE	S000364.l.r.m4.c.lib.g	S000364.l.r.m4.c.lib	S000364.l.r	S000364	C008651	Q008639	0.289606	17581130	18797310	21064002	23174498	54T1S6B1S53T1S	SN587	Pool0148	dUTP	AD014	23	8.4	359.1	32		OP	2011	IncaDiagnosisDate	33	1	30		Invasive cancer	LEFT	Positive		Positive	Positive		N0	0	3	35	23	T2	1	Ductal	ImmuChemoEndo	HER2pERp	HER2pERp_ImmuChemoEndo		3844	0	3952	0	3844	0	2523	0	NA	Rest	LumB	LumB	73.4506	1.63752	78.3526	1.54495	High	High	ChemoEndo	ChemoEndo	LumB	LumB	c090	High	High	ChemoEndo	ChemoEndo	Positive	Negative	High	G3	Positive	HER2pERp	HER2nERn	Positive
S000365.l.r.m2.c.lib.g.k2.a.t	StringTie	TRUE	TRUE	FALSE	S000365.l.r.m2.c.lib.g	S000365.l.r.m2.c.lib	S000365.l.r	S000365	C008647	Q008636	0.241443	22342584	24607699	28465227	30775828	54T1S6B1S53T1S	SN587	Pool0084	dUTP	AD007	7	9.3	444	32		OP	2011	IncaDiagnosisDate	13	4	30		Invasive cancer	LEFT	Negative		Negative	Positive		1to3	1	3	55	24	T2	1	Ductal	ImmuChemoEndo	HER2pERn			3823	0	3931	0	3823	0	2502	0	NA	Rest	Her2	Her2	83.0432	1.29207	87.9452	1.23214	High	High	ChemoEndo	ChemoEndo	Her2	Her2	c090	High	High	ChemoEndo	ChemoEndo	Negative	Negative	High	G3	Positive	HER2pERp	HER2pERn	Positive
S000365.l.r.m3.c.lib.g.k2.a.t	StringTie	FALSE	FALSE	FALSE	S000365.l.r.m3.c.lib.g	S000365.l.r.m3.c.lib	S000365.l.r	S000365	C008647	Q008636	0.208686	21170158	22461905	24770522	24791891	75T1S6B75T1S	NS500281	Pool0562	TruSeq	AD027	276	9.3	444	32		OP	2011	IncaDiagnosisDate	13	4	30		Invasive cancer	LEFT	Negative		Negative	Positive		1to3	1	3	55	24	T2	1	Ductal	ImmuChemoEndo	HER2pERn			3823	0	3931	0	3823	0	2502	0	NA	Rest	Her2	Her2	81.5491	1.18882	86.4511	1.1224	High	High	ChemoEndo	ChemoEndo	Her2	Her2	c090	High	High	ChemoEndo	ChemoEndo	Negative	Negative	High	G3	Positive	HER2pERp	HER2pERn	Positive
S000366.l.r.m2.c.lib.g.k2.a.t	StringTie	TRUE	TRUE	FALSE	S000366.l.r.m2.c.lib.g	S000366.l.r.m2.c.lib	S000366.l.r	S000366	C008646	Q008637	0.266439	28479934	31230352	37223130	37893595	54T1S6B1S53T1S	SN587	Pool0084	dUTP	AD009	7	9.3	186.7	32		OP	2011	IncaDiagnosisDate	12	1	65		Invasive cancer	RIGHT	Positive	100	Positive	Negative		N0	0	2	55	14	T1c	0	Ductal	Endo	ERpHER2nLNn	ERpHER2nLNn_Endo	ERpHER2nLNn_Endo_50	3757	0	3926	0	3757	0	2497	0	NA	Rest	LumA	LumA	47.3899	2.19638	52.292	2.0499	Intermediate	Low/Intermediate	Endo	NoCT	LumA	LumA	c055	Intermediate	Low/Intermediate	Endo	NoCT	Positive	Positive	High	G3	Negative	HER2nERp	HER2nERn	Negative
S000367.l.r.m2.c.lib.g.k2.a.t	StringTie	TRUE	TRUE	FALSE	S000367.l.r.m2.c.lib.g	S000367.l.r.m2.c.lib	S000367.l.r	S000367	C008648	Q008638	0.361075	27980473	30815575	37169513	37979348	54T1S6B1S53T1S	SN587	Pool0084	dUTP	AD010	7	7.5	112	32		OP	2011	IncaDiagnosisDate	14	1	49		Invasive cancer	RIGHT	Positive	100	Positive	Negative		1to3	1	2	65	13	T1c	0	Ductal	Endo	ERpHER2nLNp	ERpHER2nLNp_Endo	ERpHER2nLNp_Endo_50	3807	0	3928	0	3807	0	2499	0	NA	Rest	LumA	LumA	44.5841	2.35268	49.4861	2.20749	High	High	ChemoEndo	ChemoEndo	LumA	LumA	c035	Intermediate	Low/Intermediate	Endo	NoCT	Positive	Positive	High	G1	Negative	HER2nERp	HER2nERn	Negative
S000369.l.r.m2.c.lib.g.k2.a.t	StringTie	FALSE	FALSE	TRUE	S000369.l.r.m2.c.lib.g	S000369.l.r.m2.c.lib	S000369.l.r	S000369	C008642	Q008632	0.258649	29718980	33106473	38000666	38835056	54T1S6B1S53T1S	SN587	Pool0084	dUTP	AD011	7	9.6	474.9	32		OP	2011	SamplingDate	0	1	15			LEFT																									0	NA	Rest	LumB	LumB	56.0831	1.8106	60.9851	1.66733					LumB	LumB	c090					Positive	Positive	High	G3	Positive	HER2pERp	HER2pERn	Positive
S000370.l.r.m2.c.lib.g.k2.a.t	StringTie	TRUE	TRUE	FALSE	S000370.l.r.m2.c.lib.g	S000370.l.r.m2.c.lib	S000370.l.r	S000370	C008637	Q008605	0.216502	25655375	28014220	35013426	36460290	54T1S6B1S53T1S	SN587	Pool0084	dUTP	AD012	7	8.6	108.7	32		OP	2011	IncaDiagnosisDate	22	1			Invasive cancer	RIGHT	Positive		Positive	Negative		1to3	1	2	50	11	T1c	0	Lobular	Endo	ERpHER2nLNp	ERpHER2nLNp_Endo		3826	0	3934	0	3826	0	2505	0	NA	Rest	LumA	LumA	47.7445	2.30609	52.6466	2.16442	High	High	ChemoEndo	ChemoEndo	LumA	LumA	c045	High	High	ChemoEndo	ChemoEndo	Positive	Positive	Low	G1	Negative	HER2nERp	HER2nERn	Negative
S000371.l.r.m2.c.lib.g.k2.a.t	StringTie	TRUE	TRUE	FALSE	S000371.l.r.m2.c.lib.g	S000371.l.r.m2.c.lib	S000371.l.r	S000371	C008641	Q008606	0.251023	25696868	28142027	32632781	33329593	54T1S6B1S53T1S	SN587	Pool0084	dUTP	AD013	7	9.2	462.6	32		OP	2011	IncaDiagnosisDate	16	1			Invasive cancer	RIGHT	Positive	90	Positive	Positive		4toX	1	3	50	61	T3	1	Ductal	ImmuChemoEndo	HER2pERp	HER2pERp_ImmuChemoEndo		2488	1	2782	1	2488	1	2499	0	NA	Rest	LumB	LumB	76.3921	1.66609	81.2942	1.58227	High	High			LumB	Her2	c090	High	High			Positive	Positive	High	G3	Positive	HER2pERp	HER2pERn	Positive
S000372.l.r.m2.c.lib.g.k2.a.t	StringTie	TRUE	TRUE	FALSE	S000372.l.r.m2.c.lib.g	S000372.l.r.m2.c.lib	S000372.l.r	S000372	C008639	Q008617	0.30447	48138852	52911871	62884363	64351327	54T1S6B1S53T1S	SN587	Pool0084	dUTP	AD014	7	8.5	120.3	32		OP	2011	IncaDiagnosisDate	27	1	25		Invasive cancer	LEFT	Positive	100	Positive	Negative		N0	0	3	65	8	T1b	0	Ductal_Lobular	None	ERpHER2nLNn	ERpHER2nLNn_None	ERpHER2nLNn_None_50	1867	0	3939	0	1845	1	1845	1	NA	Rest	LumB	LumB	55.9112	2.38856	60.8132	2.27156	Intermediate	Low/Intermediate	Endo	NoCT	LumB	LumB	c065	High	High	Endo	NoCT	Positive	Positive	High	G3	Negative	HER2nERp	HER2nERn	Negative
S000373.l.r.m2.c.lib.g.k2.a.t	StringTie	TRUE	TRUE	FALSE	S000373.l.r.m2.c.lib.g	S000373.l.r.m2.c.lib	S000373.l.r	S000373	C008644	Q008629	0.329704	30508719	33443470	38870777	40209752	54T1S6B1S53T1S	SN587	Pool0084	dUTP	AD015	7	8.8	250.4	33		OP	2011	IncaDiagnosisDate	27	3	28		Invasive cancer	LEFT	Negative	0	Negative	Negative		4toX	1	3	75	15	T1c	0	Ductal	Chemo	TNBC	TNBC_Chemo		462	0	3551	1	462	0	2512	0	NA	Rest	Her2	Her2	65.1742	1.78965	70.0762	1.67378	High	High	ChemoEndo	ChemoEndo	Her2	Her2	c065	High	High	ChemoEndo	ChemoEndo	Negative	Negative	High	G3	Negative	HER2nERp	HER2nERn	Negative
S000374.l.r.m2.c.lib.g.k2.a.t	StringTie	TRUE	TRUE	FALSE	S000374.l.r.m2.c.lib.g	S000374.l.r.m2.c.lib	S000374.l.r	S000374	C008643	Q008611	0.501675	18547244	21028808	24857878	27157796	54T1S6B1S53T1S	SN587	Pool0084	dUTP	AD018	7	7.7	137.5	33		OP	2011	IncaDiagnosisDate	25	3	17		Invasive cancer	RIGHT	Positive	100	Negative	Negative		1to3	1	1	60	21	T2	1	Ductal	Endo	ERpHER2nLNp	ERpHER2nLNp_Endo	ERpHER2nLNp_Endo_50	2013	1	3939	0	2013	1	2510	0	NA	Rest	LumA	LumA	25.3249	3.01072	30.227	2.84898	Intermediate	Low/Intermediate	Endo	NoCT	LumA	LumA	c020	Intermediate	Low/Intermediate	Endo	NoCT	Positive	Negative	Low	G2	Negative	HER2nERp	HER2pERn	Negative
S000375.l.r.m2.c.lib.g.k2.a.t	StringTie	TRUE	TRUE	FALSE	S000375.l.r.m2.c.lib.g	S000375.l.r.m2.c.lib	S000375.l.r	S000375	C008638	Q008626	0.474246	24293442	27056535	32517810	32888580	54T1S6B1S53T1S	SN587	Pool0084	dUTP	AD019	7	9.1	191.8	33		OP	2011	IncaDiagnosisDate	34	1	7		Invasive cancer	LEFT	Negative		Negative	Positive		1to3	1	3	70	14	T1c	0	Ductal	ImmuChemo	HER2pERn	HER2pERn_ImmuChemo		1722	0	3946	0	1722	0	2517	0	NA	Rest	Her2	Her2	81.3786	1.26066	86.2807	1.18941	High	High	ChemoEndo	ChemoEndo	Her2	Her2	c090	High	High	ChemoEndo	ChemoEndo	Negative	Negative	High	G3	Positive	HER2pERp	HER2pERn	Positive
S000376.l.r.m2.c.lib.g.k2.a.t	StringTie	FALSE	FALSE	TRUE	S000376.l.r.m2.c.lib.g	S000376.l.r.m2.c.lib	S000376.l.r	S000376	C008605	Q008596	0.448474	21404712	23632864	26333692	28164651	54T1S6B1S53T1S	SN587	Pool0084	dUTP	AD020	7	9.6	789.6	33		OP	2011	SamplingDate	0	1	59			LEFT																									0	NA	Rest	LumB	LumB	72.3569	1.62417	77.2589	1.52885					LumB	LumB	c090					Positive	Positive	High	G3	Negative	HER2nERp	HER2nERn	Negative
S000377.l.r.m2.c.lib.g.k2.a.t	StringTie	TRUE	TRUE	FALSE	S000377.l.r.m2.c.lib.g	S000377.l.r.m2.c.lib	S000377.l.r	S000377	C008640	Q008633	0.297719	22337674	24522919	26971117	28225037	54T1S6B1S53T1S	SN587	Pool0084	dUTP	AD021	7	9.4	599.6	33		OP	2011	IncaDiagnosisDate	34	1	220		Invasive cancer	RIGHT	Positive		Positive	Negative		N0	0	3	85	35	T2	1	Ductal	Endo	ERpHER2nLNn	ERpHER2nLNn_Endo	ERpHER2nLNn_Endo_50	3270	0	3389	1	3270	0	2517	0	NA	Rest	Her2	Her2	77.3925	1.33125	82.2945	1.2501	High	High	ChemoEndo	ChemoEndo	LumB	LumB	c090	High	High	ChemoEndo	ChemoEndo	Positive	Negative	High	G3	Negative	HER2nERp	HER2nERn	Negative
S000378.l.r.m.c.lib.g.k2.a.t	StringTie	TRUE	FALSE	TRUE	S000378.l.r.m.c.lib.g	S000378.l.r.m.c.lib	S000378.l.r	S000378	C008632	Q008624	0.375384	26019369	27524524	32389806	32927244	54T1S6B1S53T1S	SN587	Pool0275	dUTP	AD012	56	8.9	28.04	33		OP	2011	IncaDiagnosisDate	28	0	77		Invasive cancer	LEFT	Positive		Positive			1to3	1	3	70	18	T1c	0	Ductal	Endo				867	1	923	1	867	1	924	1	NA	Norm15	Normal	LumA	0.626312	1.77521	2.87945	3.01624	Low	Low/Intermediate	Endo	NoCT	Normal	LumA	c005	Low	Low/Intermediate	Endo	NoCT	Positive	Positive	Low	G1	Negative	HER2nERp	HER2nERn	Negative
S000379.l.r.m2.c.lib.g.k2.a.t	StringTie	TRUE	TRUE	FALSE	S000379.l.r.m2.c.lib.g	S000379.l.r.m2.c.lib	S000379.l.r	S000379	C008633	Q008604	0.268361	28246679	31165757	34143310	35070915	54T1S6B1S53T1S	SN587	Pool0084	dUTP	AD022	7	9.2	478.1	33		OP	2011	IncaDiagnosisDate	29	4	45		Invasive cancer	LEFT	Positive	100	Positive	Positive		N0	0	3	50	15	T1c	0	Ductal	ImmuChemoEndo	HER2pERp	HER2pERp_ImmuChemoEndo		3832	0	3940	0	3275	1	2511	0	NA	Rest	LumB	LumB	69.6743	2.31126	74.5764	2.23205	High	High	ChemoEndo	ChemoEndo	Her2	Her2	c090	High	High	ChemoEndo	ChemoEndo	Positive	Positive	High	G3	Positive	HER2pERp	HER2pERn	Positive
S000380.l.r.m2.c.lib.g.k2.a.t	StringTie	TRUE	TRUE	FALSE	S000380.l.r.m2.c.lib.g	S000380.l.r.m2.c.lib	S000380.l.r	S000380	C008635	Q008601	0.361333	34034473	37052878	43172083	43341164	54T1S6B1S53T1S	SN587	Pool0084	dUTP	AD023	7	8.6	138	33		OP	2011	IncaDiagnosisDate	17	4	40		Invasive cancer	RIGHT	Positive		Positive	Positive		1to3	1	2	50	25	T2	1	Ductal	ImmuChemoEndo	HER2pERp	HER2pERp_ImmuChemoEndo		3820	0	3928	0	3820	0	2499	0	NA	Rest	LumA	LumA	31.4052	2.80341	36.3072	2.64648	Intermediate	Low/Intermediate	Endo	NoCT	LumA	LumA	c020	Intermediate	Low/Intermediate	Endo	NoCT	Positive	Positive	Low	G1	Positive	HER2pERp	HER2pERn	Positive
S000381.l.r.m2.c.lib.g.k2.a.t	StringTie	TRUE	TRUE	FALSE	S000381.l.r.m2.c.lib.g	S000381.l.r.m2.c.lib	S000381.l.r	S000381	C008634	Q008628	0.331036	38534594	42311459	47683178	48493375	54T1S6B1S53T1S	SN587	Pool0084	dUTP	AD025	7	9.5	389.9	33		OP	2011	IncaDiagnosisDate	34	4	75		Invasive cancer	RIGHT	Negative		Negative	Negative		N0	0	3	70	16	T1c	0	Other	Chemo	TNBC	TNBC_Chemo		2508	0	3432	1	2508	0	2516	0	NA	Rest	Basal	Basal	80.23	1.24168	85.132	1.1719	High	High	ChemoEndo	ChemoEndo	Basal	Basal	c090	High	High	ChemoEndo	ChemoEndo	Negative	Negative	High	G3	Negative	HER2nERp	HER2nERn	Negative
S000384.l.r.m3.c.lib.g.k2.a.t	StringTie	FALSE	FALSE	TRUE	S000384.l.r.m3.c.lib.g	S000384.l.r.m3.c.lib	S000384.l.r	S000384	C008630	Q008602	0.27929	38777228	40995879	48011249	48203533	54T1S6B1S53T1S	SN587	Pool0283	dUTP	AD011	58	9.1	318.8	33		OP	2010	IncaDiagnosisDate	76	1	30	Invasive cancer		LEFT	Positive	80	Positive	Positive		4toX	1		50	22	T4	1	Ductal	ImmuChemoEndo	HER2pERp	HER2pERp_ImmuChemoEndo		1702	1	3983	0	1702	1	2554	0	NA	Rest	LumB	LumB	75.7075	1.42759	80.6095	1.33853	High	High			LumB	LumB	c090	High	High			Positive	Positive	High	G3	Positive	HER2pERp	HER2pERn	Positive
S000385.l.r.m2.c.lib.g.k2.a.t	StringTie	FALSE	FALSE	FALSE	S000385.l.r.m2.c.lib.g	S000385.l.r.m2.c.lib	S000385.l.r	S000385	C008629	Q008627	0.355698	31806430	35087229	41352035	41821060	54T1S6B1S53T1S	SN587	Pool0085	dUTP	AD002	7	8.5	277.2	34		OP	2011	IncaDiagnosisDate	13	1	30		Invasive cancer	RIGHT	Positive	100	Positive	Negative		1to3	1	2	70	32	T2	1	Ductal	Endo	ERpHER2nLNp	ERpHER2nLNp_Endo	ERpHER2nLNp_Endo_50	3781	0	3920	0	3781	0	2491	0	NA	Rest	LumA	LumA	22.4194	3.06637	27.3215	2.90108	Intermediate	Low/Intermediate	Endo	NoCT	LumA	LumA	c005	Low	Low/Intermediate	Endo	NoCT	Positive	Positive	Low	G1	Negative	HER2nERp	HER2nERn	Negative
S000385.l.r.m3.c.lib.g.k2.a.t	StringTie	TRUE	TRUE	FALSE	S000385.l.r.m3.c.lib.g	S000385.l.r.m3.c.lib	S000385.l.r	S000385	C008629	Q008627	0.239215	29858923	30993691	34010687	34019642	75T1S6B75T1S	NS500281	Pool0600	TruSeq	AD008	308	8.5	277.2	34		OP	2011	IncaDiagnosisDate	13	1	30		Invasive cancer	RIGHT	Positive	100	Positive	Negative		1to3	1	2	70	32	T2	1	Ductal	Endo	ERpHER2nLNp	ERpHER2nLNp_Endo	ERpHER2nLNp_Endo_50	3781	0	3920	0	3781	0	2491	0	NA	Rest	LumA	LumA	34.0284	2.79304	38.9305	2.63962	Intermediate	Low/Intermediate	Endo	NoCT	LumA	LumA	c025	Intermediate	Low/Intermediate	Endo	NoCT	Positive	Positive	Low	G1	Negative	HER2nERp	HER2nERn	Negative
S000386.l.r.m2.c.lib.g.k2.a.t	StringTie	TRUE	TRUE	FALSE	S000386.l.r.m2.c.lib.g	S000386.l.r.m2.c.lib	S000386.l.r	S000386	C008623	Q008618	0.353993	28135825	31028962	37031152	37918832	54T1S6B1S53T1S	SN587	Pool0085	dUTP	AD003	7	7.5	231.5	34		OP	2011	IncaDiagnosisDate	21	0	90		Invasive cancer	LEFT	Positive		Positive	Positive		1to3	1	3	65	17	T1c	0	Ductal	ImmuChemoEndo	HER2pERp	HER2pERp_ImmuChemoEndo		1874	1	1962	1	1874	1	1963	1	NA	Rest	LumB	LumB	80.0502	1.32474	84.9523	1.25057	High	High	ChemoEndo	ChemoEndo	LumB	LumB	c090	High	High	ChemoEndo	ChemoEndo	Positive	Positive	High	G3	Positive	HER2pERp	HER2pERn	Positive
S000387.l.r.m2.c.lib.g.k2.a.t	StringTie	TRUE	TRUE	FALSE	S000387.l.r.m2.c.lib.g	S000387.l.r.m2.c.lib	S000387.l.r	S000387	C008622	Q008622	0.286148	32664118	36149613	41437915	43066891	54T1S6B1S53T1S	SN587	Pool0085	dUTP	AD004	7	9.3	665.5	34		OP	2011	IncaDiagnosisDate	49	0	90		Invasive cancer	LEFT	Positive		Negative	Negative		SubMicroMet	0	3	65	45	T2	1	Ductal	Endo	ERpHER2nLNn	ERpHER2nLNn_Endo	ERpHER2nLNn_Endo_50	725	0	725	1	725	0	725	0	NA	Rest	LumB	LumB	72.6075	1.57206	77.5096	1.47209	High	High	ChemoEndo	ChemoEndo	LumB	LumB	c090	High	High	ChemoEndo	ChemoEndo	Positive	Negative	High	G3	Negative	HER2nERp	HER2nERn	Negative
S000389.l.r.m2.c.lib.g.k2.a.t	StringTie	TRUE	TRUE	FALSE	S000389.l.r.m2.c.lib.g	S000389.l.r.m2.c.lib	S000389.l.r	S000389	C008636	Q008631	0.408049	33803536	37017922	42722882	43076069	54T1S6B1S53T1S	SN587	Pool0085	dUTP	AD005	7	9.6	637.6	34		OP	2011	IncaDiagnosisDate	14	7	15		Invasive cancer	RIGHT	Positive		Positive	Negative		N0	0	2	85	12	T1c	0	Ductal	Endo	ERpHER2nLNn	ERpHER2nLNn_Endo	ERpHER2nLNn_Endo_50	3678	0	3926	0	3678	0	2497	0	NA	Rest	LumA	LumA	28.3562	2.92619	33.2582	2.76546	Low	Low/Intermediate	Endo	NoCT	LumA	LumA	c030	Low	Low/Intermediate	Endo	NoCT	Positive	Negative	Low	G2	Negative	HER2nERp	HER2nERn	Negative
S000390.l.r.m2.c.lib.g.k2.a.t	StringTie	TRUE	TRUE	FALSE	S000390.l.r.m2.c.lib.g	S000390.l.r.m2.c.lib	S000390.l.r	S000390	C008624	Q008608	0.250215	23458236	25870293	31958169	35598151	54T1S6B1S53T1S	SN587	Pool0085	dUTP	AD006	7	8.9	137.3	34		OP	2011	IncaDiagnosisDate	20	1	13		Invasive cancer	RIGHT	Positive	50	Positive	Negative		1to3	1	2	55	17	T1c	0	Ductal	Endo	ERpHER2nLNp	ERpHER2nLNp_Endo	ERpHER2nLNp_Endo_50	3491	0	3926	0	3491	0	2497	0	NA	Rest	LumA	LumA	16.5511	3.16116	21.4531	2.99195	Intermediate	Low/Intermediate	Endo	NoCT	LumA	LumA	c010	Low	Low/Intermediate	Endo	NoCT	Positive	Positive	Low	G1	Negative	HER2nERp	HER2nERn	Negative
S000391.l.r.m2.c.lib.g.k2.a.t	StringTie	TRUE	TRUE	FALSE	S000391.l.r.m2.c.lib.g	S000391.l.r.m2.c.lib	S000391.l.r	S000391	C008625	Q008615	0.231472	28113650	30783836	37585282	39582053	54T1S6B1S53T1S	SN587	Pool0085	dUTP	AD007	7	9	175.1	34		OP	2011	IncaDiagnosisDate	21	2	17		Invasive cancer	RIGHT	Positive		Positive	Negative		4toX	1	2	60	19	T1c	0	Ductal	ChemoEndo	ERpHER2nLNp	ERpHER2nLNp_ChemoEndo	ERpHER2nLNp_ChemoEndo_50	3718	0	3928	0	3718	0	2499	0	NA	Rest	LumA	LumA	17.0948	3.11116	21.9968	2.93872	High	High	ChemoEndo	ChemoEndo	LumA	LumA	c010	High	High	ChemoEndo	ChemoEndo	Positive	Positive	Low	G1	Negative	HER2nERp	HER2nERn	Negative
S000392.l.r.m2.c.lib.g.k2.a.t	StringTie	TRUE	TRUE	FALSE	S000392.l.r.m2.c.lib.g	S000392.l.r.m2.c.lib	S000392.l.r	S000392	C008616	Q008597	0.462062	26267395	28870518	34579051	35479576	54T1S6B1S53T1S	SN587	Pool0085	dUTP	AD009	7	9.1	485	34		OP	2011	IncaDiagnosisDate	28	0			Invasive cancer	LEFT	Positive		Positive	Negative		N0	0	1	45	6	T1b	0	Ductal	None	ERpHER2nLNn	ERpHER2nLNn_None		3824	0	3932	0	3824	0	2503	0	NA	Rest	LumA	LumA	9.01596	3.43834	13.918	3.26327	Low	Low/Intermediate	None	NoCT	LumA	LumA	c010	Low	Low/Intermediate	None	NoCT	Positive	Positive	Low	G1	Negative	HER2nERp	HER2nERn	Negative
S000393.l.r.m2.c.lib.g.k2.a.t	StringTie	TRUE	TRUE	FALSE	S000393.l.r.m2.c.lib.g	S000393.l.r.m2.c.lib	S000393.l.r	S000393	C008615	Q008600	0.375047	31596646	34749535	43845929	44889245	54T1S6B1S53T1S	SN587	Pool0085	dUTP	AD010	7	8.2	112	34		OP	2011	IncaDiagnosisDate	13	0	115		Invasive cancer	RIGHT	Positive		Positive	Negative		1to3	1	2	50	11	T1c	0	Ductal	ChemoEndo	ERpHER2nLNp	ERpHER2nLNp_ChemoEndo		2873	1	2915	1	2873	1	2488	0	NA	Rest	LumA	LumA	31.7959	3.10229	36.6979	2.96175	Intermediate	Low/Intermediate	Endo	NoCT	LumA	LumA	c020	Intermediate	Low/Intermediate	Endo	NoCT	Positive	Positive	Low	G1	Negative	HER2nERp	HER2nERn	Negative
S000394.l.r.m2.c.lib.g.k2.a.t	StringTie	TRUE	TRUE	FALSE	S000394.l.r.m2.c.lib.g	S000394.l.r.m2.c.lib	S000394.l.r	S000394	C008614	Q008610	0.364617	27915008	30755834	37462074	38592094	54T1S6B1S53T1S	SN587	Pool0085	dUTP	AD011	7	9.2	146.9	34		OP	2011	IncaDiagnosisDate	28	0	45		Invasive cancer	LEFT	Positive		Positive	Negative		N0	0	2	55	18	T1c	0	Ductal	Endo	ERpHER2nLNn	ERpHER2nLNn_Endo	ERpHER2nLNn_Endo_50	2216	0	2594	0	2216	0	2411	0	NA	Rest	LumA	LumA	11.2496	3.29488	16.1516	3.12225	Low	Low/Intermediate	Endo	NoCT	LumA	LumA	c005	Low	Low/Intermediate	Endo	NoCT	Positive	Positive	Low	G1	Negative	HER2nERp	HER2nERn	Negative
S000396.l.r.m2.c.lib.g.k2.a.t	StringTie	TRUE	TRUE	FALSE	S000396.l.r.m2.c.lib.g	S000396.l.r.m2.c.lib	S000396.l.r	S000396	C008618	Q008621	0.361143	26949826	29355431	34827482	36587985	54T1S6B1S53T1S	SN587	Pool0085	dUTP	AD012	7	7	64.54	34		OP	2011	IncaDiagnosisDate	36	1	16		Invasive cancer	LEFT	Positive	100	Positive	Negative		1to3	1	3	65	25	T2	1	Ductal	Endo	ERpHER2nLNp	ERpHER2nLNp_Endo	ERpHER2nLNp_Endo_50	722	1	809	1	722	1	810	1	NA	Rest	LumA	LumA	51.3341	2.69284	56.2362	2.58566	High	High	ChemoEndo	ChemoEndo	Her2	Her2	c075	High	High	ChemoEndo	ChemoEndo	Positive	Positive	High	G3	Negative	HER2nERp	HER2nERn	Negative
S000397.l.r.m2.c.lib.g.k2.a.t	StringTie	TRUE	FALSE	TRUE	S000397.l.r.m2.c.lib.g	S000397.l.r.m2.c.lib	S000397.l.r	S000397	C008619	Q008635	0.321214	29099609	31765920	35899482	36473030	54T1S6B1S53T1S	SN587	Pool0085	dUTP	AD013	7	9.2	567.7	35		OP	2011	IncaDiagnosisDate	15	1	44		Invasive cancer	RIGHT	Positive		Positive	Positive		4toX	1	3	90	45	T2	1	Ductal	Endo	HER2pERp			447	1	688	1	447	1	688	1	13	Rest	LumB	LumB	66.8207	2.01187	71.7227	1.91067	High	High	ChemoEndo	ChemoEndo	LumB	LumB	c075	High	High	ChemoEndo	ChemoEndo	Positive	Positive	High	G3	Negative	HER2nERp	HER2nERn	Negative
S000398.l.r.m2.c.lib.g.k2.a.t	StringTie	FALSE	FALSE	TRUE	S000398.l.r.m2.c.lib.g	S000398.l.r.m2.c.lib	S000398.l.r	S000398	C008631	Q008634	0.394124	28558079	31189058	36499305	37367838	54T1S6B1S53T1S	SN587	Pool0085	dUTP	AD014	7	7.7	176.7	35		OP	2011	IncaDiagnosisDate	21	3	21			RIGHT									85									408	0	719	1	408	0	536	0	NA	Rest	LumA	LumA	36.5805	2.8212	41.4826	2.67604					LumA	LumA	c050					Positive	Positive	High	G2	Negative	HER2nERp	HER2nERn	Negative
S000399.l.r.m3.c.lib.g.k2.a.t	StringTie	TRUE	TRUE	FALSE	S000399.l.r.m3.c.lib.g	S000399.l.r.m3.c.lib	S000399.l.r	S000399	C008621	Q008607	0.273512	35029576	38474731	44221364	45274170	54T1S6B1S53T1S	SN587	Pool0085	dUTP	AD015	7	9.3	835.5	35		OP	2011	IncaDiagnosisDate	29	1	55		Invasive cancer	RIGHT	Negative		Negative	Negative		1to3	1	3	55	22	T2	1	Ductal	Chemo	TNBC	TNBC_Chemo		3826	0	3934	0	3826	0	2505	0	NA	Rest	Basal	Basal	68.8823	1.50544	73.7843	1.3922	High	High	ChemoEndo	ChemoEndo	Basal	Basal	c090	High	High	ChemoEndo	ChemoEndo	Negative	Negative	High	G3	Negative	HER2nERp	HER2nERn	Negative
S000400.l.r.m2.c.lib.g.k2.a.t	StringTie	FALSE	FALSE	FALSE	S000400.l.r.m2.c.lib.g	S000400.l.r.m2.c.lib	S000400.l.r	S000400	C008621	Q008607	0.34447	19460460	21731843	25209770	28794371	54T1S6B1S53T1S	SN587	Pool0085	dUTP	AD018	7	9.2	841.4	35	LN	OP	2011	IncaDiagnosisDate	29	1	55		Invasive cancer	RIGHT	Negative		Negative	Negative		1to3	1	3	55	22	T2	1	Ductal	Chemo	TNBC	TNBC_Chemo		3826	0	3934	0	3826	0	2505	0	NA	Rest	Basal	Basal	71.8103	1.49023	76.7123	1.38728	High	High	ChemoEndo	ChemoEndo	Basal	Basal	c090	High	High	ChemoEndo	ChemoEndo	Negative	Negative	High	G3	Negative	HER2nERp	HER2nERn	Negative
S000401.l.r.m2.c.lib.g.k2.a.t	StringTie	TRUE	TRUE	FALSE	S000401.l.r.m2.c.lib.g	S000401.l.r.m2.c.lib	S000401.l.r	S000401	C008620	Q008616	0.367421	36823466	40405644	49681653	49897013	54T1S6B1S53T1S	SN587	Pool0085	dUTP	AD019	7	8.3	95.97	35		OP	2011	IncaDiagnosisDate	19	1	98		Invasive cancer	LEFT	Positive		Positive	Negative		N0	0	2	60	11	T1c	0	Ductal	Endo	ERpHER2nLNn	ERpHER2nLNn_Endo	ERpHER2nLNn_Endo_50	3735	0	3924	0	3735	0	2495	0	NA	Rest	LumA	LumA	6.48527	3.45367	11.3648	3.32223	Low	Low/Intermediate	Endo	NoCT	LumA	LumA	c005	Low	Low/Intermediate	Endo	NoCT	Positive	Positive	Low	G1	Negative	HER2nERp	HER2nERn	Negative
S000402.l.r.m2.c.lib.g.k2.a.t	StringTie	TRUE	TRUE	FALSE	S000402.l.r.m2.c.lib.g	S000402.l.r.m2.c.lib	S000402.l.r	S000402	C008604	Q008592	0.287044	30236793	32901499	39428447	40682015	54T1S6B1S53T1S	SN587	Pool0085	dUTP	AD020	7	9	435.1	35		OP	2011	IncaDiagnosisDate	35	4			Invasive cancer	RIGHT	Positive		Negative	Positive				3	35	22	T2	1	Ductal	ImmuChemoEndo	HER2pERp	HER2pERp_ImmuChemoEndo		886	1	1267	1	886	1	1268	1	NA	Rest	Her2	Her2	76.0438	1.44505	80.9459	1.35345					Her2	Her2	c090					Positive	Negative	High	G3	Positive	HER2pERp	HER2pERn	Positive
S000403.l.r.m2.c.lib.g.k2.a.t	StringTie	TRUE	TRUE	FALSE	S000403.l.r.m2.c.lib.g	S000403.l.r.m2.c.lib	S000403.l.r	S000403	C008602	Q008594	0.281017	31790235	34529765	39489970	40348157	54T1S6B1S53T1S	SN587	Pool0085	dUTP	AD021	7	9.1	553.5	35		OP	2011	IncaDiagnosisDate	29	4	30		Invasive cancer	LEFT	Positive		Positive	Negative		N0	0	2	85	25	T2	1	Ductal	Endo	ERpHER2nLNn	ERpHER2nLNn_Endo	ERpHER2nLNn_Endo_50	3364	0	3455	1	3364	0	2504	0	NA	Rest	LumB	LumB	52.857	1.99706	57.759	1.85308	Intermediate	Low/Intermediate			LumA	LumA	c040	Intermediate	Low/Intermediate	Endo	NoCT	Positive	Positive	Low	G1	Negative	HER2nERp	HER2nERn	Negative
S000403.l.r.m3.c.lib.g.k2.a.t	StringTie	FALSE	FALSE	FALSE	S000403.l.r.m3.c.lib.g	S000403.l.r.m3.c.lib	S000403.l.r	S000403	C008602	Q008594	0.386184	36878019	40997948	45753856	45901022	54T1S6B1S53T1S	SN587	Pool0086	dUTP	AD023	7	9.1	553.5	35		OP	2011	IncaDiagnosisDate	29	4	30		Invasive cancer	LEFT	Positive		Positive	Negative		N0	0	2	85	25	T2	1	Ductal	Endo	ERpHER2nLNn	ERpHER2nLNn_Endo	ERpHER2nLNn_Endo_50	3364	0	3455	1	3364	0	2504	0	NA	Rest	LumB	LumB	54.9933	1.89006	59.8953	1.74974	Intermediate	Low/Intermediate			LumB	LumB	c050	Intermediate	Low/Intermediate			Positive	Positive	Low	G1	Negative	HER2nERp	HER2pERn	Negative
S000404.l.r.m2.c.lib.g.k2.a.t	StringTie	TRUE	TRUE	FALSE	S000404.l.r.m2.c.lib.g	S000404.l.r.m2.c.lib	S000404.l.r	S000404	C008603	Q008593	0.196771	18844828	20823712	24826564	30287500	54T1S6B1S53T1S	SN587	Pool0085	dUTP	AD022	7	8.5	93.83	35		OP	2011	IncaDiagnosisDate	4	1	50		Invasive cancer	RIGHT	Positive		Positive	Negative		N0	0	1	55	12	T1c	0	Other	Endo	ERpHER2nLNn	ERpHER2nLNn_Endo	ERpHER2nLNn_Endo_50	1896	0	3904	0	1896	0	2475	0	NA	Rest	LumB	LumB	55.6852	2.21423	60.5872	2.09515	Intermediate	Low/Intermediate			LumB	LumB	c050	Intermediate	Low/Intermediate			Positive	Positive	High	G2	Negative	HER2nERp	HER2nERn	Negative
S000405.l.r.m2.c.lib.g.k2.a.t	StringTie	TRUE	TRUE	FALSE	S000405.l.r.m2.c.lib.g	S000405.l.r.m2.c.lib	S000405.l.r	S000405	C008600	Q008575	0.316996	24156163	26161055	30341860	30581002	54T1S6B1S53T1S	SN587	Pool0085	dUTP	AD023	7	8.9	228.1	35		OP	2011	IncaDiagnosisDate	20	0	90		Invasive cancer	RIGHT	Positive		Positive	Negative		N0	0	1	45	16	T1c	0	Ductal	Endo	ERpHER2nLNn	ERpHER2nLNn_Endo		3810	0	3918	0	3810	0	2489	0	NA	Rest	LumA	LumA	27.2145	2.99298	32.1165	2.83841	Low	Low/Intermediate	None	NoCT	LumA	LumA	c020	Low	Low/Intermediate	None	NoCT	Positive	Positive	Low	G1	Negative	HER2nERp	HER2nERn	Negative
S000406.l.r.m2.c.lib.g.k2.a.t	StringTie	TRUE	TRUE	FALSE	S000406.l.r.m2.c.lib.g	S000406.l.r.m2.c.lib	S000406.l.r	S000406	C008599	Q008577	0.238572	29021190	31878376	37162643	41225448	54T1S6B1S53T1S	SN587	Pool0085	dUTP	AD025	7	9.3	441.6	35		OP	2011	IncaDiagnosisDate	16	0	45		Invasive cancer	LEFT	Positive		Positive	Negative		N0	0	2	50	16	T1c	0	Ductal	Endo	ERpHER2nLNn	ERpHER2nLNn_Endo		3744	0	3914	0	3744	0	2485	0	NA	Rest	LumA	LumA	38.0488	2.82279	42.9508	2.68436	Low	Low/Intermediate	Endo	NoCT	LumA	LumA	c030	Low	Low/Intermediate	Endo	NoCT	Positive	Positive	Low	G2	Negative	HER2nERp	HER2nERn	Negative
S000407.l.r.m2.c.lib.g.k2.a.t	StringTie	TRUE	TRUE	FALSE	S000407.l.r.m2.c.lib.g	S000407.l.r.m2.c.lib	S000407.l.r	S000407	C008601	Q008590	0.422939	22641618	25511159	33749578	34455645	54T1S6B1S53T1S	SN587	Pool0086	dUTP	AD001	7	8.9	105.4	35		OP	2011	IncaDiagnosisDate	23	7	21		Invasive cancer	RIGHT	Positive	90	Positive	Negative		1to3	1	2	70	50	T2	1	Ductal	Endo	ERpHER2nLNp	ERpHER2nLNp_Endo	ERpHER2nLNp_Endo_50	2927	0	3928	0	2927	0	2499	0	NA	Rest	LumA	LumA	31.6413	2.85407	36.5434	2.69912	Intermediate	Low/Intermediate	Endo	NoCT	LumA	LumA	c025	Intermediate	Low/Intermediate	Endo	NoCT	Positive	Positive	Low	G2	Negative	HER2nERp	HER2nERn	Negative
S000408.l.r.m2.c.lib.g.k2.a.t	StringTie	TRUE	TRUE	FALSE	S000408.l.r.m2.c.lib.g	S000408.l.r.m2.c.lib	S000408.l.r	S000408	C008593	Q008583	0.507157	20980472	23636619	29853720	31256040	54T1S6B1S53T1S	SN587	Pool0086	dUTP	AD002	7	7.8	69.98	35		OP	2011	IncaDiagnosisDate	20	1	52		Invasive cancer	LEFT	Negative	0	Negative	Negative		1to3	1	2	60	26	T2	1	Ductal	Chemo	TNBC	TNBC_Chemo		3841	0	3918	0	3841	0	2489	0	NA	Rest	Basal	Basal	29.6642	2.77245	34.5663	2.6085	Intermediate	Low/Intermediate	ChemoEndo	ChemoEndo	Normal	Basal	c005	Low	Low/Intermediate			Negative	Negative	High	G3	Negative	HER2nERp	HER2nERn	Negative
S000409.l.r.m2.c.lib.g.k2.a.t	StringTie	FALSE	FALSE	TRUE	S000409.l.r.m2.c.lib.g	S000409.l.r.m2.c.lib	S000409.l.r	S000409	C008592	Q008588	0.479205	24560122	28279544	32180074	34143137	54T1S6B1S53T1S	SN587	Pool0086	dUTP	AD003	7	9	606.1	36		OP	2011	SamplingDate	0	1	60			RIGHT																									0	NA	Rest	Her2	Her2	73.918	1.4746	78.82	1.38167					Her2	Her2	c090					Negative	Negative	High	G3	Positive	HER2pERp	HER2pERn	Positive
S000411.l.r.m2.c.lib.g.k2.a.t	StringTie	TRUE	TRUE	FALSE	S000411.l.r.m2.c.lib.g	S000411.l.r.m2.c.lib	S000411.l.r	S000411	C008595	Q008586	0.353847	26471173	29658428	33517272	36231016	54T1S6B1S53T1S	SN587	Pool0086	dUTP	AD004	7	9.1	323.6	36		OP	2011	IncaDiagnosisDate	27	3	14		Invasive cancer	LEFT	Positive	90	Positive	Negative		4toX	1	2	65	29	T2	1	Lobular	ChemoEndo	ERpHER2nLNp	ERpHER2nLNp_ChemoEndo	ERpHER2nLNp_ChemoEndo_50	2590	0	3927	0	2590	0	2498	0	NA	Rest	LumA	LumA	7.61144	3.49318	12.5135	3.31972	High	High	ChemoEndo	ChemoEndo	LumA	LumA	c005	High	High	ChemoEndo	ChemoEndo	Positive	Positive	Low	G1	Negative	HER2nERp	HER2nERn	Negative
S000412.l.r.m2.c.lib.g.k2.a.t	StringTie	TRUE	TRUE	FALSE	S000412.l.r.m2.c.lib.g	S000412.l.r.m2.c.lib	S000412.l.r	S000412	C008590	Q008581	0.457185	24074991	26759483	31343709	31889067	54T1S6B1S53T1S	SN587	Pool0086	dUTP	AD005	7	8.3	193.6	36		OP	2011	IncaDiagnosisDate	37	1	43		Invasive cancer	RIGHT	Positive	50	Negative	Positive		N0	0	3	55	12	T1c	0	Ductal	ImmuChemoEndo	HER2pERp	HER2pERp_ImmuChemoEndo		2087	0	3935	0	2087	0	2506	0	NA	Rest	Her2	Her2	80.0289	1.28767	84.931	1.21236	High	High	ChemoEndo	ChemoEndo	Her2	Her2	c090	High	High	ChemoEndo	ChemoEndo	Positive	Negative	High	G3	Positive	HER2pERp	HER2pERn	Positive
S000413.l.r.m2.c.lib.g.k2.a.t	StringTie	TRUE	TRUE	FALSE	S000413.l.r.m2.c.lib.g	S000413.l.r.m2.c.lib	S000413.l.r	S000413	C008594	Q008591	0.308522	26550250	29553743	34274271	36474330	54T1S6B1S53T1S	SN587	Pool0086	dUTP	AD006	7	8.3	168.6	36		OP	2011	IncaDiagnosisDate	21	3	32		Invasive cancer	LEFT	Positive	100	Positive	Negative		N0	0	2	75	13	T1c	0	Lobular	Endo	ERpHER2nLNn	ERpHER2nLNn_Endo	ERpHER2nLNn_Endo_50	2038	0	3921	0	2038	0	2492	0	NA	Norm15	Normal	LumA	7.88077	3.44189	12.7828	3.26824	Low	Low/Intermediate	Endo	NoCT	Normal	LumA	c005	Low	Low/Intermediate	Endo	NoCT	Positive	Positive	Low	G1	Negative	HER2nERp	HER2nERn	Negative
S000414.l.r.m2.c.lib.g.k2.a.t	StringTie	FALSE	FALSE	TRUE	S000414.l.r.m2.c.lib.g	S000414.l.r.m2.c.lib	S000414.l.r	S000414	C008589	Q008580	0.249916	24957283	27815845	32445428	35278688	54T1S6B1S53T1S	SN587	Pool0086	dUTP	AD007	7	8.6	153.8	36		OP	2011	IncaDiagnosisDate	15	1	25		In situ only	LEFT						N0	0	2	55		Tis			None				385	0	3913	0	385	0	2484	0	NA	Rest	LumA	LumA	48.7808	2.25152	53.6829	2.10831					LumA	LumB	c075					Positive	Positive	High	G3	Positive	HER2pERp	HER2pERn	Positive
S000415.l.r.m.c.lib.g.k2.a.t	StringTie	TRUE	FALSE	TRUE	S000415.l.r.m.c.lib.g	S000415.l.r.m.c.lib	S000415.l.r	S000415	C008588	Q008584	0.328985	27769132	29239913	36194727	36551412	54T1S6B1S53T1S	SN587	Pool0275	dUTP	AD013	56	8	33.16	36		OP	2011	IncaDiagnosisDate	6	1	63		Invasive cancer	RIGHT	Positive		Positive	Positive		N0	0	2	60	9	T1b	0	Ductal	Endo	HER2pERp			1805	0	3904	0	1805	0	2475	0	15	Norm15	LumA	LumA	5.92011	3.41371	10.7712	3.33515	Low	Low/Intermediate	None	NoCT	Normal	LumA	c005	Low	Low/Intermediate	None	NoCT	Positive	Positive	Low	G1	Negative	HER2nERp	HER2nERn	Negative
S000416.l.r.lib.g.k2.a.t	StringTie	TRUE	TRUE	FALSE	S000416.l.r.lib.g	S000416.l.r.lib	S000416.l.r	S000416	C008598	Q008585	0.266518	32769367	36147723	37709980	37778745	75T1S6B75T1S	NS500281	Pool0405	NeoPrep	AD013	130	8.3	157.7	36		OP	2011	IncaDiagnosisDate	49	3	81		Invasive cancer	LEFT	Positive		Positive	Negative		1to3	1	2	65	20	T1c	0	Ductal	Endo	ERpHER2nLNp	ERpHER2nLNp_Endo	ERpHER2nLNp_Endo_50	3841	0	3949	0	3841	0	2520	0	NA	Rest	LumA	LumA	43.3592	2.48184	48.2613	2.33655	High	High	ChemoEndo	ChemoEndo	LumA	LumA	c060	High	High	ChemoEndo	ChemoEndo	Positive	Positive	High	G2	Negative	HER2nERp	HER2nERn	Negative
S000416.l.r.m2.c.lib.g.k2.a.t	StringTie	FALSE	FALSE	FALSE	S000416.l.r.m2.c.lib.g	S000416.l.r.m2.c.lib	S000416.l.r	S000416	C008598	Q008585	0.494982	22219002	24975894	29267290	30314808	54T1S6B1S53T1S	SN587	Pool0086	dUTP	AD009	7	8.3	157.7	36		OP	2011	IncaDiagnosisDate	49	3	81		Invasive cancer	LEFT	Positive		Positive	Negative		1to3	1	2	65	20	T1c	0	Ductal	Endo	ERpHER2nLNp	ERpHER2nLNp_Endo	ERpHER2nLNp_Endo_50	3841	0	3949	0	3841	0	2520	0	NA	Rest	LumA	LumA	36.1247	2.80676	41.0267	2.65972	Intermediate	Low/Intermediate	Endo	NoCT	LumA	LumA	c055	High	High	ChemoEndo	ChemoEndo	Positive	Positive	High	G1	Negative	HER2nERp	HER2nERn	Negative
S000416.l.r.m3.c.lib.g.k2.a.t	StringTie	FALSE	FALSE	FALSE	S000416.l.r.m3.c.lib.g	S000416.l.r.m3.c.lib	S000416.l.r	S000416	C008598	Q008585	0.218288	26231261	28397718	31281487	31311453	75T1S6B75T1S	NS500281	Pool0354	TruSeq	AD011	86	8.3	157.7	36		OP	2011	IncaDiagnosisDate	49	3	81		Invasive cancer	LEFT	Positive		Positive	Negative		1to3	1	2	65	20	T1c	0	Ductal	Endo	ERpHER2nLNp	ERpHER2nLNp_Endo	ERpHER2nLNp_Endo_50	3841	0	3949	0	3841	0	2520	0	NA	Rest	LumA	LumA	41.5726	2.89484	46.4747	2.77131	High	High	ChemoEndo	ChemoEndo	LumA	LumA	c065	High	High	ChemoEndo	ChemoEndo	Positive	Positive	High	G1	Negative	HER2nERp	HER2nERn	Negative
S000417.l.r.m2.c.lib.g.k2.a.t	StringTie	FALSE	FALSE	FALSE	S000417.l.r.m2.c.lib.g	S000417.l.r.m2.c.lib	S000417.l.r	S000417	C008597	Q008579	0.449615	27094549	30417883	34889987	35715775	54T1S6B1S53T1S	SN587	Pool0086	dUTP	AD010	7	8.8	434.8	36		OP	2011	IncaDiagnosisDate	21	3			Invasive cancer	LEFT	Positive		Negative	Positive		N0	0	3	50	12	T1c	0	Ductal	ImmuChemoEndo	HER2pERp	HER2pERp_ImmuChemoEndo		3813	0	3921	0	3813	0	2492	0	NA	Rest	LumB	LumB	73.9937	1.48609	78.8958	1.38775	High	High	ChemoEndo	ChemoEndo	LumB	LumB	c090	High	High	ChemoEndo	ChemoEndo	Positive	Negative	High	G3	Positive	HER2pERp	HER2pERn	Positive
S000418.l.r.m2.c.lib.g.k2.a.t	StringTie	TRUE	TRUE	FALSE	S000418.l.r.m2.c.lib.g	S000418.l.r.m2.c.lib	S000418.l.r	S000418	C008597	Q008579	0.405881	25427922	28785638	32920750	33919946	54T1S6B1S53T1S	SN587	Pool0086	dUTP	AD011	7	8.2	76.11	36		OP	2011	IncaDiagnosisDate	21	3			Invasive cancer	LEFT	Positive		Negative	Positive		N0	0	3	50	12	T1c	0	Ductal	ImmuChemoEndo	HER2pERp	HER2pERp_ImmuChemoEndo		3813	0	3921	0	3813	0	2492	0	NA	Rest	LumB	LumB	54.5269	1.92478	59.429	1.78431	Intermediate	Low/Intermediate			LumA	LumA	c045	Intermediate	Low/Intermediate	Endo	NoCT	Positive	Positive	High	G3	Positive	HER2pERp	HER2nERn	Positive
S000419.l.r.m2.c.lib.g.k2.a.t	StringTie	TRUE	TRUE	FALSE	S000419.l.r.m2.c.lib.g	S000419.l.r.m2.c.lib	S000419.l.r	S000419	C008587	Q008582	0.321978	29820332	33161960	38560813	40550986	54T1S6B1S53T1S	SN587	Pool0086	dUTP	AD012	7	8.9	305.2	36		OP	2011	IncaDiagnosisDate	23	1	85		Invasive cancer	RIGHT	Positive		Positive	Negative		4toX	1	3	60	48	T2	1	Ductal	ChemoEndo	ERpHER2nLNp	ERpHER2nLNp_ChemoEndo	ERpHER2nLNp_ChemoEndo_50	1130	1	1800	1	1130	1	1800	1	NA	Rest	LumB	LumB	59.6009	1.94673	64.5029	1.81654	High	High	ChemoEndo	ChemoEndo	LumB	LumB	c065	High	High	ChemoEndo	ChemoEndo	Positive	Positive	High	G3	Positive	HER2pERp	HER2nERn	Positive
S000420.l.r.m2.c.lib.g.k2.a.t	StringTie	TRUE	TRUE	FALSE	S000420.l.r.m2.c.lib.g	S000420.l.r.m2.c.lib	S000420.l.r	S000420	C008586	Q008578	0.520087	24577723	27683373	31624221	32081808	54T1S6B1S53T1S	SN587	Pool0086	dUTP	AD013	7	8.4	294.7	36		OP	2011	IncaDiagnosisDate	13	1	65		Invasive cancer	LEFT	Positive		Positive	Negative		1to3	1	2	50	19	T1c	0	Lobular	ChemoEndo	ERpHER2nLNp	ERpHER2nLNp_ChemoEndo		3803	0	3911	0	3803	0	2482	0	NA	Rest	LumB	LumB	53.2708	2.1193	58.1728	1.98131	High	High	ChemoEndo	ChemoEndo	LumB	LumB	c050	High	High	ChemoEndo	ChemoEndo	Positive	Positive	High	G3	Positive	HER2nERp	HER2nERn	Negative
S000421.l.r.m2.c.lib.g.k2.a.t	StringTie	TRUE	FALSE	TRUE	S000421.l.r.m2.c.lib.g	S000421.l.r.m2.c.lib	S000421.l.r	S000421	C008596	Q008587	0.438873	25853856	28574757	33961399	34805792	54T1S6B1S53T1S	SN587	Pool0086	dUTP	AD014	7	7.7	370.6	37		OP	2011	IncaDiagnosisDate	70	3	57		Invasive cancer	LEFT	Positive		Positive	Negative		4toX	1	3	65	20	T1c	0	Ductal	Chemo	ERpHER2nLNp			543	1	1195	1	543	1	1196	1	7	Rest	LumB	LumB	61.6043	1.74454	66.5063	1.61455	High	High	ChemoEndo	ChemoEndo	LumB	LumB	c085	High	High	ChemoEndo	ChemoEndo	Positive	Positive	High	G3	Negative	HER2nERp	HER2nERn	Negative
S000422.l.r.m3.c.lib.g.k2.a.t	StringTie	TRUE	TRUE	FALSE	S000422.l.r.m3.c.lib.g	S000422.l.r.m3.c.lib	S000422.l.r	S000422	C008585	Q008576	0.470884	25503186	26790875	32869554	33130699	54T1S6B1S53T1S	SN587	Pool0225	dUTP	AD004	42	8.7	271.7	37		OP	2011	IncaDiagnosisDate	20	0	70		Invasive cancer	RIGHT	Positive		Positive	Negative		1to3	1	1	45	14	T1c	0	Ductal	ChemoEndo	ERpHER2nLNp	ERpHER2nLNp_ChemoEndo		3809	0	3917	0	3809	0	2488	0	NA	Rest	LumA	LumA	21.265	3.06517	26.167	2.90051	Intermediate	Low/Intermediate	Endo	NoCT	LumA	LumA	c020	Intermediate	Low/Intermediate	Endo	NoCT	Positive	Positive	Low	G2	Negative	HER2nERp	HER2nERn	Negative
S000423.l.r.m2.c.lib.g.k2.a.t	StringTie	FALSE	FALSE	FALSE	S000423.l.r.m2.c.lib.g	S000423.l.r.m2.c.lib	S000423.l.r	S000423	C008583	Q008571	0.32535	29887243	31245040	40316936	40393140	54T1S6B1S53T1S	SN587	Pool0259	dUTP	AD013	50	8.64045	174.4	266		OP	2011	IncaDiagnosisDate	36	4	69		Invasive cancer	LEFT	Positive		Negative	Negative		N0	0	2	80	25	T2	1	Ductal	Endo	ERpHER2nLNn	ERpHER2nLNn_Endo	ERpHER2nLNn_Endo_50	3744	0	3933	0	3744	0	2504	0	NA	Rest	LumB	LumB	55.0085	1.90585	59.9105	1.76156	Intermediate	Low/Intermediate			LumB	LumA	c035	Low	Low/Intermediate	Endo	NoCT	Positive	Negative	Low	G1	Negative	HER2nERp	HER2nERn	Negative
S000424.l.r.m3.c.lib.g.k2.a.t	StringTie	TRUE	TRUE	FALSE	S000424.l.r.m3.c.lib.g	S000424.l.r.m3.c.lib	S000424.l.r	S000424	C008577	Q008568	0.2828	23143057	23989458	28306547	28673659	54T1S6B1S53T1S	SN587	Pool0225	dUTP	AD009	42	9.2	474.8	37		OP	2011	IncaDiagnosisDate	26	0	95		Invasive cancer	LEFT	Positive		Positive	Negative		4toX	1	3	70	27	T2	1	Ductal	ChemoEndo	ERpHER2nLNp	ERpHER2nLNp_ChemoEndo	ERpHER2nLNp_ChemoEndo_50	2168	0	2168	1	2168	0	2168	0	NA	Rest	LumB	LumB	82.5024	1.26524	87.4044	1.2016	High	High	ChemoEndo	ChemoEndo	LumB	LumB	c090	High	High	ChemoEndo	ChemoEndo	Positive	Positive	High	G3	Negative	HER2nERp	HER2nERn	Negative
S000426.l.r.m3.c.lib.g.k2.a.t	StringTie	TRUE	TRUE	FALSE	S000426.l.r.m3.c.lib.g	S000426.l.r.m3.c.lib	S000426.l.r	S000426	C008579	Q008565	0.36024	25930552	27008048	33974863	34230847	54T1S6B1S53T1S	SN587	Pool0225	dUTP	AD010	42	8.4	168.8	37		OP	2011	IncaDiagnosisDate	6	1	62		Invasive cancer	LEFT	Positive	75	Positive	Negative		N0	0	2	70	17	T1c	0	Ductal	Endo	ERpHER2nLNn	ERpHER2nLNn_Endo	ERpHER2nLNn_Endo_50	3717	0	3898	0	3717	0	2469	0	NA	Rest	LumA	LumA	23.8644	3.1017	28.7664	2.94828	Low	Low/Intermediate	Endo	NoCT	LumA	LumA	c020	Low	Low/Intermediate	Endo	NoCT	Positive	Positive	Low	G1	Negative	HER2nERp	HER2nERn	Negative
S000427.l.r.m3.c.lib.g.k2.a.t	StringTie	TRUE	TRUE	FALSE	S000427.l.r.m3.c.lib.g	S000427.l.r.m3.c.lib	S000427.l.r	S000427	C008580	Q008560	0.315818	26932583	28537481	35837130	36043711	54T1S6B1S53T1S	SN587	Pool0225	dUTP	AD011	42	8.3	136.7	37		OP	2011	IncaDiagnosisDate	11	1	50		Invasive cancer	RIGHT	Positive		Positive	Negative		N0	0	2	55	13	T1c	0	Ductal	Endo	ERpHER2nLNn	ERpHER2nLNn_Endo	ERpHER2nLNn_Endo_50	3714	0	3903	0	3714	0	2546	0	NA	Rest	LumA	LumA	29.9226	2.81273	34.8246	2.65424	Low	Low/Intermediate	Endo	NoCT	LumA	LumA	c025	Low	Low/Intermediate	Endo	NoCT	Positive	Positive	Low	G1	Negative	HER2nERp	HER2nERn	Negative
S000428.l.r.m3.c.lib.g.k2.a.t	StringTie	TRUE	TRUE	FALSE	S000428.l.r.m3.c.lib.g	S000428.l.r.m3.c.lib	S000428.l.r	S000428	C008564	Q008559	0.35838	21944047	22823977	27747091	27983753	54T1S6B1S53T1S	SN587	Pool0225	dUTP	AD012	42	7.7	149.3	37		OP	2011	IncaDiagnosisDate	15	0	55		Invasive cancer	LEFT	Positive		Positive	Negative		N0	0	3	55	19	T1c	0	Ductal	Endo	ERpHER2nLNn	ERpHER2nLNn_Endo	ERpHER2nLNn_Endo_50	3714	0	3905	0	3476	1	2476	0	NA	Rest	LumA	LumA	43.28	3.14817	48.182	3.03251	Intermediate	Low/Intermediate	Endo	NoCT	LumA	LumA	c040	Low	Low/Intermediate	Endo	NoCT	Positive	Positive	Low	G2	Negative	HER2nERp	HER2nERn	Negative
S000430.l.r.m4.c.lib.g.k2.a.t	StringTie	TRUE	TRUE	FALSE	S000430.l.r.m4.c.lib.g	S000430.l.r.m4.c.lib	S000430.l.r	S000430	C008570	Q008567	0.208223	16453143	17103068	20389786	20516886	54T1S6B1S53T1S	SN587	Pool0225	dUTP	AD013	42	9.1	778.6	38		OP	2011	IncaDiagnosisDate	29	1	30		Invasive cancer	LEFT	Negative		Negative	Negative		N0	0	3	70	10	T1b	0	Ductal	Chemo	TNBC	TNBC_Chemo		3556	0	3920	0	3556	0	2491	0	NA	Rest	Basal	Basal	66.2215	1.60019	71.1235	1.48257	High	High			Basal	Basal	c090	High	High			Negative	Negative	High	G3	Positive	HER2nERp	HER2nERn	Negative
S000431.l.r.m3.c.lib.g.k2.a.t	StringTie	TRUE	TRUE	FALSE	S000431.l.r.m3.c.lib.g	S000431.l.r.m3.c.lib	S000431.l.r	S000431	C008569	Q008564	0.27054	23639017	24580423	30701215	30868066	54T1S6B1S53T1S	SN587	Pool0225	dUTP	AD014	42	8.7	155.4	38		OP	2011	IncaDiagnosisDate	23	1	12		Invasive cancer	LEFT	Positive	100	Positive	Negative		N0	0	1	70	17	T1c	0	Ductal	Endo	ERpHER2nLNn	ERpHER2nLNn_Endo	ERpHER2nLNn_Endo_50	3669	0	3914	0	3669	0	2485	0	NA	Rest	LumA	LumA	9.44296	3.39305	14.345	3.21954	Low	Low/Intermediate	None	NoCT	LumA	LumA	c005	Low	Low/Intermediate	None	NoCT	Positive	Negative	Low	G1	Positive	HER2pERp	HER2pERn	Positive
S000433.l.r.m.c.lib.g.k2.a.t	StringTie	TRUE	TRUE	FALSE	S000433.l.r.m.c.lib.g	S000433.l.r.m.c.lib	S000433.l.r	S000433	C008575	Q008572	0.404959	29762577	31706074	39632059	40430696	54T1S6B1S53T1S	SN587	Pool0180	dUTP	AD014	31	6.8	45.49	38		OP	2011	IncaDiagnosisDate	25	3	9		Invasive cancer	LEFT	Positive	100	Negative	Negative		N0	0	1	80	9	T1b	0	Ductal	None	ERpHER2nLNn	ERpHER2nLNn_None	ERpHER2nLNn_None_50	1900	0	3918	0	1900	0	2489	0	NA	Rest	LumA	LumA	25.0178	3.03037	29.9198	2.86733	Low	Low/Intermediate	None	NoCT	LumA	LumA	c005	Low	Low/Intermediate	None	NoCT	Positive	Negative	Low	G1	Negative	HER2nERp	HER2nERn	Negative
S000434.l.r.m3.c.lib.g.k2.a.t	StringTie	TRUE	TRUE	FALSE	S000434.l.r.m3.c.lib.g	S000434.l.r.m3.c.lib	S000434.l.r	S000434	C008568	Q008558	0.339331	28783582	29855206	41022972	41494265	54T1S6B1S53T1S	SN587	Pool0225	dUTP	AD015	42	8.4	84.21	38		OP	2011	IncaDiagnosisDate	21	1	21		Invasive cancer	LEFT	Positive	100	Negative	Negative		1to3	1	2	55	12	T1c	0	Ductal	ChemoEndo	ERpHER2nLNp	ERpHER2nLNp_ChemoEndo	ERpHER2nLNp_ChemoEndo_50	1916	0	3912	0	1916	0	2483	0	NA	Rest	LumA	LumA	44.5535	2.51172	49.4556	2.36728	High	High	ChemoEndo	ChemoEndo	LumB	LumA	c050	High	High	ChemoEndo	ChemoEndo	Positive	Positive	Low	G2	Negative	HER2nERp	HER2nERn	Negative
S000435.l.r.m3.c.lib.g.k2.a.t	StringTie	TRUE	TRUE	FALSE	S000435.l.r.m3.c.lib.g	S000435.l.r.m3.c.lib	S000435.l.r	S000435	C008567	Q008562	0.37081	27446149	28794712	40595014	41041760	54T1S6B1S53T1S	SN587	Pool0225	dUTP	AD027	42	7	66.39	38		OP	2011	IncaDiagnosisDate	15	1	31		Invasive cancer	RIGHT	Positive	100	Positive	Negative		N0	0	2	60	15	T1c	0	Ductal	Endo	ERpHER2nLNn	ERpHER2nLNn_Endo	ERpHER2nLNn_Endo_50	1833	0	3906	0	1833	0	2477	0	NA	Rest	LumB	LumB	63.2807	2.02218	68.1828	1.91062	High	High	ChemoEndo	ChemoEndo	LumB	LumB	c075	High	High	ChemoEndo	ChemoEndo	Positive	Positive	High	G3	Positive	HER2nERp	HER2nERn	Negative
S000436.l.r.m4.c.lib.g.k2.a.t	StringTie	FALSE	FALSE	FALSE	S000436.l.r.m4.c.lib.g	S000436.l.r.m4.c.lib	S000436.l.r	S000436	C009029	Q009016	0.308272	23060391	24314831	32019094	32302270	54T1S6B1S53T1S	SN587	Pool0283	dUTP	AD012	58	8.2	189.8	38		OP	2010	IncaDiagnosisDate	142	1	25	Invasive cancer		RIGHT	Negative	0	Negative	Positive		1to3	1		50	20	T1c	0	Ductal	ImmuChemo	HER2pERn	HER2pERn_ImmuChemo		294	1	537	1	294	1	538	1	NA	Rest	Normal	Basal	15.0415	3.28844	19.9435	3.11587	Intermediate	Low/Intermediate	ChemoEndo	ChemoEndo	Normal	Basal	c005	Low	Low/Intermediate			Negative	Negative	Low	G1	Positive	HER2pERp	HER2pERn	Positive
S000437.l2.r.m.c.lib.g.k2.a.t	StringTie	TRUE	FALSE	TRUE	S000437.l2.r.m.c.lib.g	S000437.l2.r.m.c.lib	S000437.l2.r	S000437	C008566	Q008574	0.244669	32695519	36012282	46571700	49393095	75T1S6B75T1S	NS500281	Pool0302	dUTP	AD003	62	8.44036	152	428		OP	2011	IncaDiagnosisDate	7	1	25		Invasive cancer	RIGHT	Positive		Negative	Negative				2	90	45	T4	1	Ductal_Lobular	Endo				266	0	418	1	266	0	266	0	NA	Rest	LumB	LumB	68.3927	1.65157	73.2948	1.54151					LumB	LumB	c055					Positive	Negative	High	G3	Negative	HER2nERp	HER2nERn	Negative
S000438.l.r.m3.c.lib.g.k2.a.t	StringTie	FALSE	FALSE	TRUE	S000438.l.r.m3.c.lib.g	S000438.l.r.m3.c.lib	S000438.l.r	S000438	C008565	Q008556	0.284992	19616234	20743513	26621472	26864199	54T1S6B1S53T1S	SN587	Pool0225	dUTP	AD023	42	8.6	337.7	38		OP	2011	IncaDiagnosisDate	6	1	63		In situ only	RIGHT						N0	0	3	50		Tis			None				755	0	3897	0	755	0	2468	0	NA	Rest	Normal	unclassified	39.0744	2.5239	43.9765	2.37113					Normal	Her2	c040					Negative	Positive	High	G3	Positive	HER2pERp	HER2pERn	Positive
S000439.l.r.m3.c.lib.g.k2.a.t	StringTie	TRUE	TRUE	FALSE	S000439.l.r.m3.c.lib.g	S000439.l.r.m3.c.lib	S000439.l.r	S000439	C008576	Q008557	0.456781	21353472	22563915	29608604	29834549	54T1S6B1S53T1S	SN587	Pool0225	dUTP	AD022	42	7.5	294.6	38		OP	2011	IncaDiagnosisDate	24	3	121		Invasive cancer	LEFT	Negative		Negative	Negative		N0	0	3	50	15	T1c	0	Other	Chemo	TNBC	TNBC_Chemo		3809	0	3917	0	3809	0	2488	0	NA	Rest	Basal	Basal	72.1498	1.38474	77.0519	1.27622	High	High	ChemoEndo	ChemoEndo	Basal	Basal	c090	High	High	ChemoEndo	ChemoEndo	Negative	Negative	High	G3	Negative	HER2pERp	HER2nERn	Negative
S000440.l.r.m3.c.lib.g.k2.a.t	StringTie	FALSE	FALSE	TRUE	S000440.l.r.m3.c.lib.g	S000440.l.r.m3.c.lib	S000440.l.r	S000440	C008573	Q008563	0.342206	27272721	28529957	40045741	40389615	54T1S6B1S53T1S	SN587	Pool0225	dUTP	AD021	42	8.7	105.3	38		OP	2011	IncaDiagnosisDate	15	2	75		Invasive cancer	RIGHT	Positive	75	Positive	Negative		N0	0	2	65	14	T1c	0	Ductal	Endo	ERpHER2nLNn	ERpHER2nLNn_Endo	ERpHER2nLNn_Endo_50			3906	0			2660	0	1	Rest	LumA	LumA	3.05393	3.03532	7.5407	3.41369	Low	Low/Intermediate	Endo	NoCT	LumA	LumA	c005	Low	Low/Intermediate	Endo	NoCT	Positive	Positive	Low	G1	Negative	HER2nERp	HER2nERn	Negative
S000441.l.r.m3.c.lib.g.k2.a.t	StringTie	FALSE	FALSE	TRUE	S000441.l.r.m3.c.lib.g	S000441.l.r.m3.c.lib	S000441.l.r	S000441	C008572	Q008563	0.367704	22463472	23730796	28562713	28894559	54T1S6B1S53T1S	SN587	Pool0225	dUTP	AD020	42	8.9	79.73	39		OP	2011	IncaDiagnosisDate	15	2	43		Invasive cancer	LEFT	Positive	75	Negative	Negative		N0	0	1	65	16	T1c	0	Ductal	Endo	ERpHER2nLNn	ERpHER2nLNn_Endo	ERpHER2nLNn_Endo_50			3906	0			2660	0	1	Rest	LumA	LumA	4.20675	3.25556	8.91087	3.39697	Low	Low/Intermediate	None	NoCT	LumA	LumA	c005	Low	Low/Intermediate	None	NoCT	Positive	Negative	Low	G1	Negative	HER2nERp	HER2nERn	Negative
S000442.l.r.m3.c.lib.g.k2.a.t	StringTie	TRUE	TRUE	FALSE	S000442.l.r.m3.c.lib.g	S000442.l.r.m3.c.lib	S000442.l.r	S000442	C008583	Q008571	0.404079	22039597	23049933	29324601	29579974	54T1S6B1S53T1S	SN587	Pool0225	dUTP	AD005	42	7.8	97.27	37		OP	2011	IncaDiagnosisDate	36	4	69		Invasive cancer	LEFT	Positive		Negative	Negative		N0	0	2	80	25	T2	1	Ductal	Endo	ERpHER2nLNn	ERpHER2nLNn_Endo	ERpHER2nLNn_Endo_50	3744	0	3933	0	3744	0	2504	0	NA	Rest	LumA	LumA	45.8476	2.26491	50.7497	2.11571	Intermediate	Low/Intermediate	Endo	NoCT	LumA	LumA	c045	Intermediate	Low/Intermediate	Endo	NoCT	Positive	Negative	Low	G1	Positive	HER2nERp	HER2nERn	Negative
S000443.l.r.m3.c.lib.g.k2.a.t	StringTie	TRUE	TRUE	FALSE	S000443.l.r.m3.c.lib.g	S000443.l.r.m3.c.lib	S000443.l.r	S000443	C008582	Q008573	0.495247	46649366	49044530	60036151	60421186	54T1S6B1S53T1S	SN587	Pool0225	dUTP	AD006	42	8.9	245.8	37		OP	2011	IncaDiagnosisDate	37	4	43		Invasive cancer	RIGHT	Negative		Negative	Negative		4toX	1	3	90	18	T1c	0	Ductal	None	TNBC	TNBC_None		218	1	292	1	218	1	292	1	NA	Rest	Basal	Basal	74.4624	1.36489	79.3645	1.26545	High	High	ChemoEndo	ChemoEndo	Basal	Basal	c090	High	High	ChemoEndo	ChemoEndo	Negative	Negative	High	G3	Positive	HER2pERp	HER2nERn	Negative
S000444.l.r.m3.c.lib.g.k2.a.t	StringTie	FALSE	FALSE	FALSE	S000444.l.r.m3.c.lib.g	S000444.l.r.m3.c.lib	S000444.l.r	S000444	C008582	Q008573	0.367763	29397169	30834767	36020107	36271359	54T1S6B1S53T1S	SN587	Pool0225	dUTP	AD007	42	8.9	635.1	37		OP	2011	IncaDiagnosisDate	37	4	43		Invasive cancer	RIGHT	Negative		Negative	Negative		4toX	1	3	90	18	T1c	0	Ductal	None	TNBC	TNBC_None		218	1	292	1	218	1	292	1	NA	Rest	Basal	Basal	81.2259	1.26529	86.128	1.2	High	High	ChemoEndo	ChemoEndo	Basal	Basal	c090	High	High	ChemoEndo	ChemoEndo	Negative	Negative	High	G3	Positive	HER2pERp	HER2nERn	Negative
S000447.l.r.m3.c.lib.g.k2.a.t	StringTie	FALSE	FALSE	TRUE	S000447.l.r.m3.c.lib.g	S000447.l.r.m3.c.lib	S000447.l.r	S000447	C008547	Q008546	0.365978	27973244	29775300	35480050	35857080	54T1S6B1S53T1S	SN587	Pool0225	dUTP	AD019	42	8.5	701.1	39		OP	2011	SamplingDate	0	3	35			RIGHT																									0	NA	Rest	LumB	LumB	58.5031	1.91809	63.4052	1.7871					LumB	LumB	c060					Positive	Positive	High	G2	Negative	HER2nERp	HER2nERn	Negative
S000447.l.r.m4.c.lib.g.k2.a.t	StringTie	FALSE	FALSE	TRUE	S000447.l.r.m4.c.lib.g	S000447.l.r.m4.c.lib	S000447.l.r	S000447	C008547	Q008546	0.433028	37709258	40475014	48146637	48502327	54T1S6B1S53T1S	SN587	Pool0227	dUTP	AD020	42	8.5	701.1	39		OP	2011	SamplingDate	0	3	35			RIGHT																									0	NA	Rest	LumB	LumB	59.0261	1.77731	63.9282	1.63866					LumB	LumB	c065					Positive	Positive	High	G2	Negative	HER2nERp	HER2nERn	Negative
S000448.l.r.m3.c.lib.g.k2.a.t	StringTie	TRUE	TRUE	FALSE	S000448.l.r.m3.c.lib.g	S000448.l.r.m3.c.lib	S000448.l.r	S000448	C008546	Q008548	0.354949	25151927	26334789	33309453	33675934	54T1S6B1S53T1S	SN587	Pool0226	dUTP	AD008	42	7.3	83.09	39		OP	2011	IncaDiagnosisDate	12	1	80		Invasive cancer	LEFT	Positive	75	Positive	Negative		1to3	1	2	80	45	T2	1	Lobular	Endo	ERpHER2nLNp	ERpHER2nLNp_Endo	ERpHER2nLNp_Endo_50	1472	0	1472	1	1472	0	1472	0	NA	Rest	LumA	LumA	19.6768	3.15838	24.5788	2.99619	Intermediate	Low/Intermediate	Endo	NoCT	LumA	LumA	c005	Low	Low/Intermediate	Endo	NoCT	Positive	Positive	Low	G1	Negative	HER2nERp	HER2nERn	Negative
S000449.l.r.m3.c.lib.g.k2.a.t	StringTie	TRUE	TRUE	FALSE	S000449.l.r.m3.c.lib.g	S000449.l.r.m3.c.lib	S000449.l.r	S000449	C008545	Q008533	0.249622	24475823	25706335	32098174	32297714	54T1S6B1S53T1S	SN587	Pool0226	dUTP	AD007	42	8.9	414.2	39		OP	2011	IncaDiagnosisDate	12	1			Invasive cancer	RIGHT	Positive	75	Negative	Positive		N0	0	3	60	13	T1c	0	Ductal	ImmuChemoEndo	HER2pERp	HER2pERp_ImmuChemoEndo		3821	0	3898	0	3821	0	2469	0	NA	Rest	Her2	Her2	76.9398	1.69175	81.8419	1.62281	High	High	ChemoEndo	ChemoEndo	Her2	Her2	c090	High	High	ChemoEndo	ChemoEndo	Negative	Negative	High	G3	Positive	HER2pERp	HER2pERn	Positive
S000450.l.r.m3.c.lib.g.k2.a.t	StringTie	TRUE	TRUE	FALSE	S000450.l.r.m3.c.lib.g	S000450.l.r.m3.c.lib	S000450.l.r	S000450	C008544	Q008542	0.404833	42304639	44315364	55346581	55643467	54T1S6B1S53T1S	SN587	Pool0226	dUTP	AD006	42	9	192	39		OP	2011	IncaDiagnosisDate	12	1	45		Invasive cancer	RIGHT	Positive	75	Positive	Negative		1to3	1	3	70	31	T2	1	Ductal	Endo	ERpHER2nLNp	ERpHER2nLNp_Endo	ERpHER2nLNp_Endo_50	3730	0	3898	0	3730	0	2469	0	NA	Rest	unclassified	unclassified	51.8355	2.4821	56.7376	2.35507	High	High	ChemoEndo	ChemoEndo	LumB	LumB	c050	High	High	ChemoEndo	ChemoEndo	Positive	Positive	High	G2	Negative	HER2nERp	HER2nERn	Negative
S000451.l.r.m3.c.lib.g.k2.a.t	StringTie	TRUE	TRUE	FALSE	S000451.l.r.m3.c.lib.g	S000451.l.r.m3.c.lib	S000451.l.r	S000451	C008540	Q008545	0.21595	11988261	12794638	14804840	14892203	54T1S6B1S53T1S	SN587	Pool0226	dUTP	AD005	42	8.3	696.2	39		OP	2011	IncaDiagnosisDate	11	1	35		Invasive cancer	RIGHT	Negative		Negative	Negative		N0	0	3	80	28	T2	1	Ductal	Chemo	TNBC	TNBC_Chemo		718	0	996	1	431	1	996	1	NA	Rest	Basal	Basal	58.9381	1.77046	63.8401	1.62997	High	High	ChemoEndo	ChemoEndo	Basal	Basal	c090	High	High	ChemoEndo	ChemoEndo	Negative	Negative	High	G3	Negative	HER2pERp	HER2nERn	Negative
S000452.l.r.m3.c.lib.g.k2.a.t	StringTie	TRUE	TRUE	FALSE	S000452.l.r.m3.c.lib.g	S000452.l.r.m3.c.lib	S000452.l.r	S000452	C008539	Q008543	0.312556	25491867	26834274	32314573	32535109	54T1S6B1S53T1S	SN587	Pool0226	dUTP	AD004	42	9.1	162.6	39		OP	2011	IncaDiagnosisDate	11	1	58		Invasive cancer	LEFT	Negative		Negative	Negative		N0	0	3	75	7	T1b	0	Ductal	None	TNBC	TNBC_None		1819	0	3290	1	1819	0	2468	0	NA	Rest	LumA	LumA	14.2939	3.20816	19.196	3.03507	Low	Low/Intermediate	None	NoCT	Normal	LumA	c005	Low	Low/Intermediate	None	NoCT	Positive	Positive	Low	G1	Negative	HER2nERp	HER2nERn	Negative
S000453.l.r.m3.c.lib.g.k2.a.t	StringTie	TRUE	TRUE	FALSE	S000453.l.r.m3.c.lib.g	S000453.l.r.m3.c.lib	S000453.l.r	S000453	C008548	Q008531	0.378517	34273178	36921273	45497080	45747633	54T1S6B1S53T1S	SN587	Pool0226	dUTP	AD003	42	8.9	344	39		OP	2011	IncaDiagnosisDate	30	5	155		Invasive cancer	LEFT	Negative		Negative	Negative		1to3	1	3	55	17	T1c	0	Ductal	Chemo	TNBC	TNBC_Chemo		3812	0	3920	0	3812	0	2491	0	NA	Rest	Basal	Basal	78.5919	1.29016	83.494	1.2228	High	High	ChemoEndo	ChemoEndo	Basal	Basal	c090	High	High	ChemoEndo	ChemoEndo	Negative	Negative	High	G3	Negative	HER2nERp	HER2nERn	Negative
S000454.l.r.m3.c.lib.g.k2.a.t	StringTie	TRUE	TRUE	FALSE	S000454.l.r.m3.c.lib.g	S000454.l.r.m3.c.lib	S000454.l.r	S000454	C008543	Q008526	0.460284	26313648	27441411	33084504	33579345	54T1S6B1S53T1S	SN587	Pool0226	dUTP	AD002	42	8.5	360.5	39		OP	2011	IncaDiagnosisDate	46	3			Invasive cancer	RIGHT	Positive	95	Positive	Negative		N0	0	3	45	20	T1c	0	Ductal	ChemoEndo	ERpHER2nLNn	ERpHER2nLNn_ChemoEndo		2069	0	3932	0	2069	0	2503	0	NA	Rest	Her2	Her2	54.4772	2.27749	59.3793	2.14938	Intermediate	Low/Intermediate	Endo	NoCT	Her2	Her2	c055	Intermediate	Low/Intermediate	Endo	NoCT	Positive	Positive	High	G3	Negative	HER2nERp	HER2nERn	Negative
S000455.l.r2.lib.g.k2.a.t	StringTie	TRUE	TRUE	FALSE	S000455.l.r2.lib.g	S000455.l.r2.lib	S000455.l.r2	S000455	C008538	Q008535	0.300357	34693175	38770342	41050236	41205127	75T1S6B75T1S	NS500281	Pool0483	NeoPrep	AD025	203	7.98325	23.12	641		OP	2011	IncaDiagnosisDate	20	1	94		Invasive cancer	RIGHT	Positive	100	Negative	Negative		N0	0	2	60	25	T2	1	Lobular	Endo	ERpHER2nLNn	ERpHER2nLNn_Endo	ERpHER2nLNn_Endo_50	1876	0	3904	0	1876	0	2475	0	NA	Rest	LumB	LumB	56.3695	2.2363	61.2716	2.11473	High	High	ChemoEndo	ChemoEndo	LumB	LumB	c060	High	High	ChemoEndo	ChemoEndo	Positive	Negative	High	G3	Negative	HER2nERp	HER2nERn	Negative
S000456.l.r.m3.c.lib.g.k2.a.t	StringTie	TRUE	TRUE	FALSE	S000456.l.r.m3.c.lib.g	S000456.l.r.m3.c.lib	S000456.l.r	S000456	C008542	Q008530	0.50267	26285084	27771178	34634842	35008990	54T1S6B1S53T1S	SN587	Pool0226	dUTP	AD016	42	7.2	116.5	39		OP	2011	IncaDiagnosisDate	33	3	130		Invasive cancer	RIGHT	Positive		Positive	Negative		1to3	1	3	55	15	T1c	0	Ductal	ChemoEndo	ERpHER2nLNp	ERpHER2nLNp_ChemoEndo	ERpHER2nLNp_ChemoEndo_50	3811	0	3919	0	3811	0	2490	0	NA	Rest	LumB	LumB	87.0677	1.26108	91.9697	1.22202	High	High	ChemoEndo	ChemoEndo	LumB	LumB	c090	High	High	ChemoEndo	ChemoEndo	Positive	Positive	High	G3	Positive	HER2pERp	HER2nERn	Positive
S000457.l.r.m.c.lib.g.k2.a.t	StringTie	TRUE	TRUE	FALSE	S000457.l.r.m.c.lib.g	S000457.l.r.m.c.lib	S000457.l.r	S000457	C008541	Q008528	0.261072	22651725	25004084	27063541	27074881	75T1S6B75T1S	NS500281	Pool0345	TruSeq	AD003	78	6.2	18.38	39		OP	2011	IncaDiagnosisDate	17	3	100		Invasive cancer	RIGHT	Positive		Positive	Negative		4toX	1	2	50	30	T2	1	Lobular	ChemoEndo	ERpHER2nLNp	ERpHER2nLNp_ChemoEndo		3795	0	3903	0	3795	0	2474	0	NA	Rest	LumA	LumA	12.6307	3.32184	17.5327	3.1506	High	High	ChemoEndo	ChemoEndo	LumA	LumA	c005	High	High	ChemoEndo	ChemoEndo	Positive	Positive	Low	G1	Negative	HER2nERp	HER2nERn	Negative
S000458.l.r.m3.c.lib.g.k2.a.t	StringTie	TRUE	TRUE	FALSE	S000458.l.r.m3.c.lib.g	S000458.l.r.m3.c.lib	S000458.l.r	S000458	C008537	Q008532	0.457448	15487567	16313609	20423464	21048942	54T1S6B1S53T1S	SN587	Pool0226	dUTP	AD015	42	7.7	131.5	40		OP	2011	IncaDiagnosisDate	20	4	25		Invasive cancer	RIGHT	Positive		Positive	Negative		N0	0	1	55	9	T1b	0	Ductal	None	ERpHER2nLNn	ERpHER2nLNn_None	ERpHER2nLNn_None_50	3488	0	3906	0	3488	0	2477	0	NA	Rest	LumA	LumA	30.9632	2.85574	35.8653	2.69913	Low	Low/Intermediate	None	NoCT	LumA	LumA	c005	Low	Low/Intermediate	None	NoCT	Positive	Negative	Low	G1	Negative	HER2nERp	HER2nERn	Negative
S000459.l.r.m2.c.lib.g.k2.a.t	StringTie	FALSE	FALSE	TRUE	S000459.l.r.m2.c.lib.g	S000459.l.r.m2.c.lib	S000459.l.r	S000459	C008549	Q008536	0.242199	18163181	19473935	24086913	29993570	54T1S6B1S51T1S;54T1S6B1S52T1S	SN587	Pool0199	dUTP	AD015	36	8.4	58.02	40		OP	2011	IncaDiagnosisDate	43	2	19		Invasive cancer	RIGHT	Positive		Positive	Negative		1to3	1	2	60	9	T1b	0	Ductal	Endo	ERpHER2nLNp	ERpHER2nLNp_Endo	ERpHER2nLNp_Endo_50	1596	0	3927	0	1596	0	2681	0	2	Rest	LumA	LumA	16.1848	3.18007	21.0868	3.01112	Intermediate	Low/Intermediate	Endo	NoCT	LumA	LumA	c005	Low	Low/Intermediate	None	NoCT	Positive	Positive	Low	G1	Negative	HER2nERp	HER2pERn	Negative
S000460.l.r.m2.c.lib.g.k2.a.t	StringTie	FALSE	FALSE	TRUE	S000460.l.r.m2.c.lib.g	S000460.l.r.m2.c.lib	S000460.l.r	S000460	C008534	Q008547	0.559732	23743103	25319080	30078626	30303814	54T1S6B1S51T1S;54T1S6B1S52T1S	SN587	Pool0200	dUTP	AD011	36	9.5	259.9	40		OP	2011	IncaDiagnosisDate	22	3	50		Invasive cancer	RIGHT	Positive		Positive			N0	0	2	80	13	T1c	0	Ductal	Endo				1103	0	3907	0	1103	0	2478	0	NA	Rest	LumB	LumB	53.852	1.93347	58.754	1.78938	Intermediate	Low/Intermediate			LumB	LumB	c065	High	High	ChemoEndo	ChemoEndo	Positive	Negative	High	G3	Negative	HER2nERp	HER2nERn	Negative
S000461.l.r.m2.c.lib.g.k2.a.t	StringTie	TRUE	TRUE	FALSE	S000461.l.r.m2.c.lib.g	S000461.l.r.m2.c.lib	S000461.l.r	S000461	C008533	Q008537	0.437267	27009171	28807200	33431821	33573754	54T1S6B1S51T1S;54T1S6B1S52T1S	SN587	Pool0200	dUTP	AD013	36	8.4	539.1	40		OP	2011	IncaDiagnosisDate	22	2	15		Invasive cancer	LEFT	Positive		Positive	Positive		1to3	1	3	65	21	T2	1	Ductal	ImmuChemoEndo	HER2pERp	HER2pERp_ImmuChemoEndo		2039	0	3906	0	2039	0	2477	0	NA	Rest	LumB	LumB	78.3071	1.27071	83.2092	1.18527	High	High	ChemoEndo	ChemoEndo	LumB	LumB	c090	High	High	ChemoEndo	ChemoEndo	Positive	Negative	High	G3	Positive	HER2pERp	HER2pERn	Positive
S000462.l.r.m2.c.lib.g.k2.a.t	StringTie	FALSE	FALSE	TRUE	S000462.l.r.m2.c.lib.g	S000462.l.r.m2.c.lib	S000462.l.r	S000462	C008536	Q008544	0.478525	22596085	23943524	29554242	29835768	54T1S6B1S51T1S;54T1S6B1S52T1S	SN587	Pool0200	dUTP	AD014	36	8.9	158.5	40		OP	2011	SamplingDate	0	3	30			RIGHT																									0	NA	Rest	LumB	LumB	59.1548	2.00791	64.0569	1.88565					Her2	LumB	c090					Positive	Positive	High	G3	Negative	HER2nERp	HER2nERn	Negative
S000463.l.r.m2.c.lib.g.k2.a.t	StringTie	TRUE	TRUE	FALSE	S000463.l.r.m2.c.lib.g	S000463.l.r.m2.c.lib	S000463.l.r	S000463	C008532	Q008540	0.322703	18900702	20569698	24642393	25906413	54T1S6B1S51T1S;54T1S6B1S52T1S	SN587	Pool0201	dUTP	AD015	36	7.7	301.6	40		OP	2011	IncaDiagnosisDate	16	2	40		Invasive cancer	LEFT	Positive	100	Positive	Negative		1to3	1	2	70	25	T2	1	Ductal	Endo	ERpHER2nLNp	ERpHER2nLNp_Endo	ERpHER2nLNp_Endo_50	3761	0	3900	0	3761	0	2471	0	NA	Rest	LumB	LumB	63.1254	1.83957	68.0274	1.71589	High	High	ChemoEndo	ChemoEndo	LumB	LumB	c065	High	High	ChemoEndo	ChemoEndo	Positive	Positive	High	G3	Positive	HER2pERp	HER2nERn	Positive
S000465.l.r.m2.c.lib.g.k2.a.t	StringTie	TRUE	FALSE	TRUE	S000465.l.r.m2.c.lib.g	S000465.l.r.m2.c.lib	S000465.l.r	S000465	C008531	Q008538	0.316984	11452807	12269618	15280497	19848119	54T1S6B1S51T1S;54T1S6B1S52T1S	SN587	Pool0199	dUTP	AD009	36	8.1	97.98	40		OP	2011	IncaDiagnosisDate	13	2	100		Invasive cancer	LEFT	Positive		Negative	Positive		N0	0	3	65	3	T1a	0	Ductal	None	HER2pERp			1839	0	3897	0	1839	0	2468	0	3	Rest	unclassified	unclassified	59.524	1.96086	64.426	1.83094	Intermediate	Low/Intermediate			Her2	Her2	c065	High	High			Positive	Positive	High	G3	Positive	HER2pERp	HER2pERn	Positive
S000466.l.r.lib.g.k2.a.t	StringTie	FALSE	FALSE	FALSE	S000466.l.r.lib.g	S000466.l.r.lib	S000466.l.r	S000466	C008530	Q008534	0.246735	27340048	30955685	32415278	32728296	75T1S6B75T1S	NS500281	Pool0460	NeoPrep	AD001	181	9	85.26	40		OP	2011	IncaDiagnosisDate	13	2	58		Invasive cancer	LEFT	Positive	100	Positive	Negative		N0	0	3	60	9	T1b	0	Ductal	Endo	ERpHER2nLNn	ERpHER2nLNn_Endo	ERpHER2nLNn_Endo_50	222	0	3897	0	222	0	2468	0	NA	Rest	LumA	LumA	45.3303	2.20861	50.2323	2.05211	Intermediate	Low/Intermediate	Endo	NoCT	LumA	LumA	c040	Low	Low/Intermediate	None	NoCT	Positive	Positive	Low	G1	Negative	HER2nERp	HER2nERn	Negative
S000466.l.r.m2.c.lib.g.k2.a.t	StringTie	TRUE	TRUE	FALSE	S000466.l.r.m2.c.lib.g	S000466.l.r.m2.c.lib	S000466.l.r	S000466	C008530	Q008534	0.289666	32382305	34659180	41765958	42670590	54T1S6B1S51T1S;54T1S6B1S52T1S	SN587	Pool0199	dUTP	AD011	36	9	85.26	40		OP	2011	IncaDiagnosisDate	13	2	58		Invasive cancer	LEFT	Positive	100	Positive	Negative		N0	0	3	60	9	T1b	0	Ductal	Endo	ERpHER2nLNn	ERpHER2nLNn_Endo	ERpHER2nLNn_Endo_50	222	0	3897	0	222	0	2468	0	NA	Rest	LumA	LumA	43.9777	2.2391	48.8798	2.08108	Intermediate	Low/Intermediate	Endo	NoCT	LumA	LumA	c040	Low	Low/Intermediate	None	NoCT	Positive	Positive	Low	G1	Negative	HER2nERp	HER2nERn	Negative
S000466.l.r.m3.c.lib.g.k2.a.t	StringTie	FALSE	FALSE	FALSE	S000466.l.r.m3.c.lib.g	S000466.l.r.m3.c.lib	S000466.l.r	S000466	C008530	Q008534	0.191548	20272660	21728062	23692685	23727667	75T1S6B75T1S	NS500281	Pool0577	TruSeq	AD003	291	9	85.26	40		OP	2011	IncaDiagnosisDate	13	2	58		Invasive cancer	LEFT	Positive	100	Positive	Negative		N0	0	3	60	9	T1b	0	Ductal	Endo	ERpHER2nLNn	ERpHER2nLNn_Endo	ERpHER2nLNn_Endo_50	222	0	3897	0	222	0	2468	0	NA	Rest	LumA	LumA	47.2201	2.12839	52.1221	1.97541	Intermediate	Low/Intermediate	Endo	NoCT	LumB	LumB	c050	Intermediate	Low/Intermediate	Endo	NoCT	Positive	Positive	Low	G1	Negative	HER2nERp	HER2nERn	Negative
S000467.l.r.m2.c.lib.g.k2.a.t	StringTie	TRUE	FALSE	TRUE	S000467.l.r.m2.c.lib.g	S000467.l.r.m2.c.lib	S000467.l.r	S000467	C008529	Q008522	0.350076	32989024	34841898	39988061	42253761	54T1S6B1S51T1S;54T1S6B1S52T1S	SN587	Pool0199	dUTP	AD013	36	8.8	419.5	40		OP	2011	IncaDiagnosisDate	27	4	155		Invasive cancer	LEFT	Negative		Positive	Negative		N0	0	3	80	30	T2	1	Ductal	Endo				344	0	344	1	344	0	344	1	16	Rest	Her2	Her2	79.6454	1.24366	84.5474	1.16279	High	High	ChemoEndo	ChemoEndo	Her2	Her2	c090	High	High	ChemoEndo	ChemoEndo	Negative	Negative	High	G3	Positive	HER2nERp	HER2nERn	Negative
S000468.l.r.m2.c.lib.g.k2.a.t	StringTie	TRUE	TRUE	FALSE	S000468.l.r.m2.c.lib.g	S000468.l.r.m2.c.lib	S000468.l.r	S000468	C008528	Q008514	0.360709	29109068	31041428	38039406	39482242	54T1S6B1S51T1S;54T1S6B1S52T1S	SN587	Pool0200	dUTP	AD009	36	9.1	208.9	40		OP	2011	IncaDiagnosisDate	18	1	52		Invasive cancer	LEFT	Positive	75	Positive	Negative		N0	0	2	65	15	T1c	0	Ductal	Endo	ERpHER2nLNn	ERpHER2nLNn_Endo	ERpHER2nLNn_Endo_50	3728	0	3897	0	3728	0	2468	0	NA	Rest	LumA	LumA	20.9949	3.00482	25.8969	2.83804	Low	Low/Intermediate	Endo	NoCT	LumA	LumA	c015	Low	Low/Intermediate	Endo	NoCT	Positive	Positive	Low	G2	Negative	HER2nERp	HER2nERn	Negative
S000469.l2.r.m.c.lib.g.k2.a.t	StringTie	TRUE	TRUE	FALSE	S000469.l2.r.m.c.lib.g	S000469.l2.r.m.c.lib	S000469.l2.r	S000469	C008527	Q008523	0.322104	33423209	36632948	47836953	49753573	75T1S6B75T1S	NS500281	Pool0302	dUTP	AD002	62	6.62226	35.77	428		OP	2011	IncaDiagnosisDate	20	1	51		Invasive cancer	LEFT	Positive	75	Negative	Negative		N0	0	2	90	12	T1c	0	Lobular	Endo	ERpHER2nLNn	ERpHER2nLNn_Endo	ERpHER2nLNn_Endo_50	3257	0	3257	1	3257	0	2470	0	NA	Rest	LumA	LumA	10.4236	3.54347	15.3257	3.37665	Low	Low/Intermediate	Endo	NoCT	LumA	LumA	c005	Low	Low/Intermediate	Endo	NoCT	Positive	Negative	Low	G1	Negative	HER2nERp	HER2nERn	Negative
S000471.l.r.m2.c.lib.g.k2.a.t	StringTie	TRUE	FALSE	TRUE	S000471.l.r.m2.c.lib.g	S000471.l.r.m2.c.lib	S000471.l.r	S000471	C008525	Q008515	0.435755	31456672	32990530	39867822	40364559	54T1S6B1S51T1S;54T1S6B1S52T1S	SN587	Pool0200	dUTP	AD015	36	9	471	41		OP	2011	IncaDiagnosisDate	25	1	18		Invasive cancer	LEFT	Positive	100	Positive	Negative				2	65	25	T2	1	Ductal	ChemoEndo				2133	0	3904	0	2133	0	2475	0	NA	Rest	LumB	LumB	59.5806	1.818	64.4827	1.68273					LumB	LumB	c065					Positive	Positive	High	G3	Negative	HER2nERp	HER2nERn	Negative
S000472.l.r.m2.c.lib.g.k2.a.t	StringTie	TRUE	TRUE	FALSE	S000472.l.r.m2.c.lib.g	S000472.l.r.m2.c.lib	S000472.l.r	S000472	C008524	Q008507	0.236418	16405336	17185479	20895804	21269365	54T1S6B1S51T1S;54T1S6B1S52T1S	SN587	Pool0201	dUTP	AD014	36	8.8	386.2	41		OP	2011	IncaDiagnosisDate	25	1	50		Invasive cancer	LEFT	Positive	100	Positive	Negative		1to3	1	2	50	32	T2	1	Ductal	ChemoEndo	ERpHER2nLNp	ERpHER2nLNp_ChemoEndo		2571	1	3904	0	2571	1	2587	0	NA	Rest	LumB	LumB	56.8967	1.94713	61.7987	1.81594	High	High	ChemoEndo	ChemoEndo	LumB	LumB	c055	High	High	ChemoEndo	ChemoEndo	Positive	Positive	High	G2	Negative	HER2nERp	HER2nERn	Negative
S000474.l.r.m2.c.lib.g.k2.a.t	StringTie	TRUE	FALSE	TRUE	S000474.l.r.m2.c.lib.g	S000474.l.r.m2.c.lib	S000474.l.r	S000474	C008522	Q008510	0.325505	25656486	27373905	32549793	34467248	54T1S6B1S51T1S;54T1S6B1S52T1S	SN587	Pool0199	dUTP	AD010	36	9.3	400.3	41		OP	2011	IncaDiagnosisDate	11	1	50		Invasive cancer	RIGHT	Positive	100	Negative	Positive		N0	0	2	55	15	T1c	0	Ductal	Endo	HER2pERp			1886	0	3890	0	1886	0	2461	0	2	Rest	LumA	LumA	27.9076	2.85012	32.8096	2.68989	Low	Low/Intermediate	Endo	NoCT	LumA	LumA	c025	Low	Low/Intermediate	Endo	NoCT	Positive	Positive	Low	G2	Negative	HER2nERp	HER2nERn	Negative
S000475.l.r.m2.c.lib.g.k2.a.t	StringTie	TRUE	TRUE	FALSE	S000475.l.r.m2.c.lib.g	S000475.l.r.m2.c.lib	S000475.l.r	S000475	C008520	Q008512	0.21869	19169174	20588849	25897075	30255179	54T1S6B1S51T1S;54T1S6B1S52T1S	SN587	Pool0199	dUTP	AD012	36	9	99.43	41		OP	2011	IncaDiagnosisDate	32	0	65		Invasive cancer	RIGHT	Positive		Positive	Negative		N0	0	1	65	9	T1b	0	Ductal	None	ERpHER2nLNn	ERpHER2nLNn_None	ERpHER2nLNn_None_50	3802	0	3910	0	3802	0	2481	0	NA	Rest	LumA	LumA	24.5966	2.92354	29.4986	2.76115	Low	Low/Intermediate	None	NoCT	LumA	LumA	c020	Low	Low/Intermediate	None	NoCT	Positive	Positive	Low	G1	Negative	HER2nERp	HER2nERn	Negative
S000476.l.r.m2.c.lib.g.k2.a.t	StringTie	TRUE	TRUE	FALSE	S000476.l.r.m2.c.lib.g	S000476.l.r.m2.c.lib	S000476.l.r	S000476	C008517	Q008502	0.232194	23140470	24671299	29436356	32970225	54T1S6B1S51T1S;54T1S6B1S52T1S	SN587	Pool0199	dUTP	AD014	36	9.2	240.3	41		OP	2011	IncaDiagnosisDate	14	1	40		Invasive cancer	RIGHT	Positive	75	Positive	Positive		4toX	1	3	40	41	T2	1	Ductal	ImmuChemoEndo	HER2pERp	HER2pERp_ImmuChemoEndo		3815	0	3892	0	3815	0	2463	0	NA	Rest	Her2	Her2	69.6923	1.68722	74.5943	1.58953	High	High	ChemoEndo	ChemoEndo	Her2	Her2	c065	High	High	ChemoEndo	ChemoEndo	Negative	Negative	High	G3	Positive	HER2pERp	HER2pERn	Positive
S000477.l.r.m2.c.lib.g.k2.a.t	StringTie	TRUE	TRUE	FALSE	S000477.l.r.m2.c.lib.g	S000477.l.r.m2.c.lib	S000477.l.r	S000477	C008516	Q008519	0.45436	27932772	29663474	36899921	37469249	54T1S6B1S51T1S;54T1S6B1S52T1S	SN587	Pool0200	dUTP	AD010	36	7.9	98.85	41		OP	2011	IncaDiagnosisDate	27	1	52		Invasive cancer	LEFT	Positive	95	Positive	Negative		N0	0	2	70	12	T1c	0	Lobular	Endo	ERpHER2nLNn	ERpHER2nLNn_Endo	ERpHER2nLNn_Endo_50	1854	0	3905	0	1854	0	2476	0	NA	Rest	LumA	LumA	35.1842	2.88304	40.0862	2.73589	Low	Low/Intermediate	Endo	NoCT	LumA	LumA	c015	Low	Low/Intermediate	Endo	NoCT	Positive	Negative	Low	G1	Negative	HER2nERp	HER2pERn	Negative
S000478.l.r.m2.c.lib.g.k2.a.t	StringTie	TRUE	TRUE	FALSE	S000478.l.r.m2.c.lib.g	S000478.l.r.m2.c.lib	S000478.l.r	S000478	C008515	Q008505	0.428042	28431288	31149114	39476383	40627141	54T1S6B1S51T1S;54T1S6B1S52T1S	SN587	Pool0200	dUTP	AD012	36	8.6	214.4	41		OP	2011	IncaDiagnosisDate	20	1	55		Invasive cancer	RIGHT	Positive	85	Positive	Negative		N0	0	3	45	7	T1b	0	Ductal	None	ERpHER2nLNn	ERpHER2nLNn_None		3759	0	3898	0	3759	0	2511	0	NA	Rest	LumB	LumB	67.3282	1.79438	72.2303	1.69216	High	High	Endo	NoCT	LumB	LumB	c090	High	High	Endo	NoCT	Positive	Positive	High	G3	Negative	HER2pERp	HER2nERn	Positive
S000479.l2.r.m.c.lib.g.k2.a.t	StringTie	FALSE	FALSE	FALSE	S000479.l2.r.m.c.lib.g	S000479.l2.r.m.c.lib	S000479.l2.r	S000479	C008514	Q008513	0.327182	33693977	36390332	44827953	45072840	54T1S6B1S53T1S	SN587	Pool0293	dUTP	AD011	60	8.18799	24.7	417		OP	2011	IncaDiagnosisDate	16	0	57		Invasive cancer	RIGHT	Positive		Positive	Negative		1to3	1	1	65	27	T2	1	Lobular	Endo	ERpHER2nLNp	ERpHER2nLNp_Endo	ERpHER2nLNp_Endo_50	1892	0	2411	1	1892	0	2229	0	NA	Norm15	Normal	LumA	9.23794	3.42431	14.14	3.25058	Low	Low/Intermediate	Endo	NoCT	Normal	LumA	c005	Low	Low/Intermediate	Endo	NoCT	Positive	Positive	Low	G1	Negative	HER2nERp	HER2nERn	Negative
S000479.l.r.m.c.lib.g.k2.a.t	StringTie	TRUE	FALSE	FALSE	S000479.l.r.m.c.lib.g	S000479.l.r.m.c.lib	S000479.l.r	S000479	C008514	Q008513	0.253061	28588591	31379849	33869855	33884113	75T1S6B75T1S	NS500281	Pool0345	TruSeq	AD004	78	8	14.43	41		OP	2011	IncaDiagnosisDate	16	0	57		Invasive cancer	RIGHT	Positive		Positive	Negative		1to3	1	1	65	27	T2	1	Lobular	Endo	ERpHER2nLNp	ERpHER2nLNp_Endo	ERpHER2nLNp_Endo_50	1892	0	2411	1	1892	0	2229	0	NA	Norm15	Normal	LumA	0.876852	2.08422	3.74479	3.20292	Low	Low/Intermediate	Endo	NoCT	Normal	LumA	c005	Low	Low/Intermediate	Endo	NoCT	Positive	Positive	Low	G1	Negative	HER2nERp	HER2nERn	Negative
S000480.l.r.m2.c.lib.g.k2.a.t	StringTie	FALSE	FALSE	TRUE	S000480.l.r.m2.c.lib.g	S000480.l.r.m2.c.lib	S000480.l.r	S000480	C008509	Q008511	0.294813	20202376	21326677	26706991	27026355	54T1S6B1S51T1S;54T1S6B1S52T1S	SN587	Pool0201	dUTP	AD016	36	8.6	348.1	41		OP	2011	IncaDiagnosisDate	22	0	90		Invasive cancer	LEFT	Positive		Positive	Positive		N0	0	2	65	22	T2	1	Ductal_Lobular	ImmuChemoEndo	HER2pERp	HER2pERp_ImmuChemoEndo		2036	0	3898	0	2036	0	2469	0	2	Rest	LumB	LumB	61.4602	1.81112	66.3622	1.68737	High	High	ChemoEndo	ChemoEndo	LumB	LumA	c030	Low	Low/Intermediate	Endo	NoCT	Positive	Negative	High	G2	Positive	HER2pERp	HER2pERn	Positive
S000481.l.r.m2.c.lib.g.k2.a.t	StringTie	FALSE	FALSE	TRUE	S000481.l.r.m2.c.lib.g	S000481.l.r.m2.c.lib	S000481.l.r	S000481	C008508	Q008511	0.422838	47336320	50471831	61147129	61798264	54T1S6B1S51T1S;54T1S6B1S52T1S	SN587	Pool0201	dUTP	AD013	36	9.5	62.52	41		OP	2011	IncaDiagnosisDate	22	0	55		Invasive cancer	RIGHT	Positive		Negative	Negative		N0	0	1	65	19	T1c	0	Ductal	ImmuChemoEndo	ERpHER2nLNn			2424	0	3898	0	2424	0	2469	0	1	Rest	LumA	LumA	12.2294	3.29495	17.1314	3.12291	Low	Low/Intermediate	None	NoCT	LumA	LumA	c005	Low	Low/Intermediate	None	NoCT	Positive	Negative	Low	G1	Negative	HER2nERp	HER2nERn	Negative
S000483.l.r.m2.c.lib.g.k2.a.t	StringTie	TRUE	TRUE	FALSE	S000483.l.r.m2.c.lib.g	S000483.l.r.m2.c.lib	S000483.l.r	S000483	C008510	Q008521	0.550553	18270164	19576130	27568480	27984420	54T1S6B1S51T1S;54T1S6B1S52T1S	SN587	Pool0201	dUTP	AD010	36	8.5	43.86	42		OP	2011	IncaDiagnosisDate	20	1	32		Invasive cancer	RIGHT	Positive	75	Negative	Negative		N0	0	3	75	17	T1c	0	Ductal	Endo	ERpHER2nLNn	ERpHER2nLNn_Endo	ERpHER2nLNn_Endo_50	3715	0	3897	0	3715	0	2468	0	NA	Rest	LumA	LumA	32.0747	2.83568	36.9768	2.6804	Low	Low/Intermediate	Endo	NoCT	Normal	LumA	c040	Low	Low/Intermediate	Endo	NoCT	Positive	Negative	High	G3	Negative	HER2nERp	HER2nERn	Negative
S000485.l.r.m2.c.lib.g.k2.a.t	StringTie	TRUE	TRUE	FALSE	S000485.l.r.m2.c.lib.g	S000485.l.r.m2.c.lib	S000485.l.r	S000485	C008513	Q008506	0.437703	29058503	30305538	37412025	37844971	54T1S6B1S51T1S;54T1S6B1S52T1S	SN587	Pool0202	dUTP	AD010	36	8.9	397.7	42		OP	2011	IncaDiagnosisDate	16	1	24		Invasive cancer	RIGHT	Positive		Positive	Negative		N0	0	2	45	15	T1c	0	Ductal	Endo	ERpHER2nLNn	ERpHER2nLNn_Endo		3655	0	3893	0	3655	0	2464	0	NA	Rest	Her2	Her2	51.6122	2.2147	56.5142	2.08125	Intermediate	Low/Intermediate			LumB	LumA	c050	Intermediate	Low/Intermediate	Endo	NoCT	Positive	Positive	High	G3	Negative	HER2nERp	HER2nERn	Negative
S000486.l.r.m2.c.lib.g.k2.a.t	StringTie	TRUE	FALSE	TRUE	S000486.l.r.m2.c.lib.g	S000486.l.r.m2.c.lib	S000486.l.r	S000486	C008512	Q008503	0.31511	33596426	35312353	40801477	43355302	54T1S6B1S53T1S	SN587	Pool0208	dUTP	AD022	39	9	307.3	42		OP	2011	IncaDiagnosisDate	13	1	12		Invasive cancer	LEFT	Positive		Positive	Negative		N0	0	2	40	27	T2	1	Ductal	ImmuChemoEndo	ERpHER2nLNn			1882	0	3890	0	1882	0	2461	0	6	Rest	LumA	LumA	37.0147	2.54117	41.9168	2.38148	Intermediate	Low/Intermediate	Endo	NoCT	Normal	LumA	c055	Intermediate	Low/Intermediate	Endo	NoCT	Positive	Positive	High	G3	Negative	HER2nERp	HER2nERn	Negative
S000487.l.r.m2.c.lib.g.k2.a.t	StringTie	FALSE	FALSE	FALSE	S000487.l.r.m2.c.lib.g	S000487.l.r.m2.c.lib	S000487.l.r	S000487	C008511	Q008504	0.501019	26901888	27900804	33753903	34055955	54T1S6B1S53T1S	SN587	Pool0208	dUTP	AD023	39	9.1	271.6	42		OP	2011	IncaDiagnosisDate	27	1	20		Invasive cancer	LEFT	Positive	100	Positive	Negative		N0	0	3	45	30	T2	1	Ductal	ChemoEndo	ERpHER2nLNn	ERpHER2nLNn_ChemoEndo		2030	0	3904	0	2030	0	2475	0	NA	Rest	LumB	LumB	49.4791	2.09539	54.3811	1.94605	Intermediate	Low/Intermediate	ChemoEndo	ChemoEndo	LumB	LumB	c050	Intermediate	Low/Intermediate	ChemoEndo	ChemoEndo	Positive	Positive	High	G2	Negative	HER2nERp	HER2nERn	Negative
S000487.l.r.m3.c.lib.g.k2.a.t	StringTie	TRUE	TRUE	FALSE	S000487.l.r.m3.c.lib.g	S000487.l.r.m3.c.lib	S000487.l.r	S000487	C008511	Q008504	0.418107	33091595	34685922	44713881	45218624	54T1S6B1S53T1S	SN587	Pool0211	dUTP	AD022	39	9.1	271.6	42		OP	2011	IncaDiagnosisDate	27	1	20		Invasive cancer	LEFT	Positive	100	Positive	Negative		N0	0	3	45	30	T2	1	Ductal	ChemoEndo	ERpHER2nLNn	ERpHER2nLNn_ChemoEndo		2030	0	3904	0	2030	0	2475	0	NA	Rest	LumB	LumB	49.459	2.02682	54.3611	1.87298	Intermediate	Low/Intermediate	ChemoEndo	ChemoEndo	LumB	LumB	c050	Intermediate	Low/Intermediate	ChemoEndo	ChemoEndo	Positive	Positive	High	G2	Negative	HER2nERp	HER2nERn	Negative
S000488.l.r.m2.c.lib.g.k2.a.t	StringTie	TRUE	TRUE	FALSE	S000488.l.r.m2.c.lib.g	S000488.l.r.m2.c.lib	S000488.l.r	S000488	C008521	Q008508	0.440156	26951940	28898007	35858805	36862625	54T1S6B1S53T1S	SN587	Pool0208	dUTP	AD025	39	9.2	466.5	42		OP	2011	IncaDiagnosisDate	19	3	75		Invasive cancer	LEFT	Negative		Negative	Negative		N0	0	3	55	18	T1c	0	Other	Chemo	TNBC	TNBC_Chemo		2224	0	3127	0	2224	0	2469	0	NA	Rest	Basal	Basal	73.5928	1.51031	78.4948	1.41839	High	High	ChemoEndo	ChemoEndo	Basal	Basal	c090	High	High	ChemoEndo	ChemoEndo	Negative	Negative	High	G3	Negative	HER2nERp	HER2nERn	Negative
S000489.l.r.m2.c.lib.g.k2.a.t	StringTie	TRUE	TRUE	FALSE	S000489.l.r.m2.c.lib.g	S000489.l.r.m2.c.lib	S000489.l.r	S000489	C008470	Q008476	0.318291	31582935	32949955	42168361	43081637	54T1S6B1S53T1S	SN587	Pool0209	dUTP	AD001	39	9.3	93.16	42		OP	2011	IncaDiagnosisDate	31	3	160		Invasive cancer	RIGHT	Positive		Positive	Negative		N0	0	1	75	21	T2	1	Other	Endo	ERpHER2nLNn	ERpHER2nLNn_Endo	ERpHER2nLNn_Endo_50	3721	0	3910	0	3721	0	2481	0	NA	Rest	LumB	LumB	45.8021	2.16543	50.7041	2.00921	Intermediate	Low/Intermediate			LumA	LumA	c045	Intermediate	Low/Intermediate	Endo	NoCT	Positive	Positive	Low	G1	Negative	HER2nERp	HER2nERn	Negative
S000491.l.r.m2.c.lib.g.k2.a.t	StringTie	TRUE	FALSE	TRUE	S000491.l.r.m2.c.lib.g	S000491.l.r.m2.c.lib	S000491.l.r	S000491	C008490	Q008483	0.33254	30070813	31513592	36927662	38936674	54T1S6B1S53T1S	SN587	Pool0209	dUTP	AD002	39	9.2	425.9	42		OP	2011	IncaDiagnosisDate	19	1			Invasive cancer	RIGHT	Positive	75	Positive	Positive		1to3	1	3	45	30	T2	1	Ductal	ImmuChemo	HER2pERp			159	1	1076	1	159	1	1076	1	13	Rest	LumB	LumB	67.2493	1.76372	72.1513	1.65905	High	High	ChemoEndo	ChemoEndo	Her2	Her2	c045	High	High	ChemoEndo	ChemoEndo	Positive	Positive	High	G3	Negative	HER2nERp	HER2nERn	Negative
S000492.l.r.m2.c.lib.g.k2.a.t	StringTie	FALSE	FALSE	FALSE	S000492.l.r.m2.c.lib.g	S000492.l.r.m2.c.lib	S000492.l.r	S000492	C008492	Q008487	0.526488	22181370	23638622	33007580	33371719	54T1S6B1S51T1S;54T1S6B1S52T1S	SN587	Pool0202	dUTP	AD016	36	9.2	257.3	42		OP	2011	IncaDiagnosisDate	15	1	45		Invasive cancer	LEFT	Positive	100	Positive	Positive		1to3	1	2	55	25	T4	1	Ductal	Endo	HER2pERp			1597	0	3887	0	1597	0	2458	0	NA	Rest	LumA	LumA	37.1444	2.49737	42.0464	2.33703	High	High			LumA	LumA	c005	Low	Low/Intermediate			Positive	Positive	Low	G1	Negative	HER2nERp	HER2nERn	Negative
S000492.l.r.m3.c.lib.g.k2.a.t	StringTie	TRUE	TRUE	FALSE	S000492.l.r.m3.c.lib.g	S000492.l.r.m3.c.lib	S000492.l.r	S000492	C008492	Q008487	0.190258	24389028	25489962	27438040	27447301	75T1S6B75T1S	NS500281	Pool0563	TruSeq	AD008	277	9.2	257.3	42		OP	2011	IncaDiagnosisDate	15	1	45		Invasive cancer	LEFT	Positive	100	Positive	Positive		1to3	1	2	55	25	T4	1	Ductal	Endo	HER2pERp			1597	0	3887	0	1597	0	2458	0	NA	Rest	LumA	LumA	38.8248	2.49616	43.7268	2.33741	High	High			LumA	LumA	c025	Intermediate	Low/Intermediate			Positive	Positive	Low	G1	Negative	HER2nERp	HER2nERn	Negative
S000493.l.r.m2.c.lib.g.k2.a.t	StringTie	FALSE	FALSE	FALSE	S000493.l.r.m2.c.lib.g	S000493.l.r.m2.c.lib	S000493.l.r	S000493	C008492	Q008487	0.530753	24053721	25228530	32826179	33146162	54T1S6B1S51T1S;54T1S6B1S52T1S	SN587	Pool0202	dUTP	AD012	36	8.9	148.8	42		OP	2011	IncaDiagnosisDate	15	1	45		Invasive cancer	LEFT	Positive	100	Positive	Positive		1to3	1	2	55	25	T4	1	Ductal	Endo	HER2pERp			1597	0	3887	0	1597	0	2458	0	NA	Rest	LumA	LumA	26.4261	2.97098	31.3281	2.81092	Intermediate	Low/Intermediate			LumA	LumA	c005	Low	Low/Intermediate			Positive	Positive	Low	G1	Negative	HER2nERp	HER2nERn	Negative
S000494.l.r.m2.c.lib.g.k2.a.t	StringTie	TRUE	TRUE	FALSE	S000494.l.r.m2.c.lib.g	S000494.l.r.m2.c.lib	S000494.l.r	S000494	C008498	Q008488	0.389719	32686473	34594139	40584841	44342600	54T1S6B1S53T1S	SN587	Pool0209	dUTP	AD003	39	8.4	244.8	43		OP	2011	IncaDiagnosisDate	35	1	22		Invasive cancer	RIGHT	Negative		Negative	Negative		N0	0	2	55	10	T1b	0	Ductal	None	TNBC	TNBC_None		3799	0	3907	0	3799	0	2478	0	NA	Rest	Normal	unclassified	34.731	2.62771	39.633	2.46958	Low	Low/Intermediate			Normal	Her2	c030	Low	Low/Intermediate			Negative	Negative	High	G2	Negative	HER2nERp	HER2nERn	Negative
S000495.l.r.m2.c.lib.g.k2.a.t	StringTie	TRUE	TRUE	FALSE	S000495.l.r.m2.c.lib.g	S000495.l.r.m2.c.lib	S000495.l.r	S000495	C008500	Q008491	0.49783	13676620	14670904	17708117	22795894	54T1S6B1S53T1S	SN587	Pool0209	dUTP	AD004	39	7.7	47.07	43		OP	2011	IncaDiagnosisDate	22	5	115		Invasive cancer	LEFT	Positive		Positive	Negative		N0	0	2	70	17	T1c	0	Ductal	Endo	ERpHER2nLNn	ERpHER2nLNn_Endo	ERpHER2nLNn_Endo_50	3709	0	3898	0	3709	0	2469	0	NA	Rest	LumA	LumA	15.253	3.22383	20.155	3.05205	Low	Low/Intermediate	Endo	NoCT	LumA	LumA	c025	Low	Low/Intermediate	Endo	NoCT	Positive	Positive	High	G2	Negative	HER2nERp	HER2nERn	Negative
S000496.l.r.m2.c.lib.g.k2.a.t	StringTie	TRUE	TRUE	FALSE	S000496.l.r.m2.c.lib.g	S000496.l.r.m2.c.lib	S000496.l.r	S000496	C008496	Q008485	0.54512	26117258	27489555	32202053	33908009	54T1S6B1S53T1S	SN587	Pool0209	dUTP	AD005	39	8.2	169.5	43		OP	2011	IncaDiagnosisDate	27	1			Invasive cancer	RIGHT	Positive		Positive	Negative		N0	0	3	50	47	T2	1	Lobular	ChemoEndo	ERpHER2nLNn	ERpHER2nLNn_ChemoEndo		3791	0	3899	0	3791	0	2470	0	NA	Rest	LumA	LumA	21.2124	3.2364	26.1145	3.07885	Low	Low/Intermediate	Endo	NoCT	LumA	LumA	c005	Low	Low/Intermediate	Endo	NoCT	Positive	Positive	Low	G2	Negative	HER2nERp	HER2nERn	Negative
S000497.l.r.m2.c.lib.g.k2.a.t	StringTie	TRUE	TRUE	FALSE	S000497.l.r.m2.c.lib.g	S000497.l.r.m2.c.lib	S000497.l.r	S000497	C008495	Q008484	0.38667	28657582	30006068	34352078	38809099	54T1S6B1S53T1S	SN587	Pool0209	dUTP	AD006	39	8.7	320.5	43		OP	2011	IncaDiagnosisDate	27	1	60		Invasive cancer	RIGHT	Positive		Positive	Positive		1to3	1	3	45	22	T2	1	Ductal	ImmuChemoEndo	HER2pERp	HER2pERp_ImmuChemoEndo		3791	0	3899	0	3791	0	2470	0	NA	Rest	Her2	Her2	74.1012	1.63713	79.0032	1.55344	High	High	ChemoEndo	ChemoEndo	Her2	Her2	c090	High	High	ChemoEndo	ChemoEndo	Positive	Positive	High	G3	Positive	HER2pERp	HER2pERn	Positive
S000498.l2.r.n.m.c.lib.g.k2.a.t	StringTie	FALSE	FALSE	FALSE	S000498.l2.r.n.m.c.lib.g	S000498.l2.r.n.m.c.lib	S000498.l2.r	S000498	C008494	Q008486	0.218293	28240519	29469483	33042173	33111811	75T1S6B75T1S	NB501986	Pool0637	TruSeq	AD002	338	8.21962	269.4	866		OP	2011	IncaDiagnosisDate	20	1	85		Invasive cancer	LEFT	Positive		Negative	Negative		1to3	1	3	50	24	T2	1	Ductal	ChemoEndo	ERpHER2nLNp	ERpHER2nLNp_ChemoEndo		3784	0	3892	0	3784	0	1772	1	NA	Rest	LumB	LumB	75.056	1.41425	79.9581	1.31777	High	High	ChemoEndo	ChemoEndo	LumB	LumB	c090	High	High	ChemoEndo	ChemoEndo	Positive	Negative	High	G3	Negative	HER2nERp	HER2nERn	Negative
S000498.l.r.m3.c.lib.g.k2.a.t	StringTie	FALSE	FALSE	FALSE	S000498.l.r.m3.c.lib.g	S000498.l.r.m3.c.lib	S000498.l.r	S000498	C008494	Q008486	0.387029	32607367	34162081	38405623	40267230	54T1S6B1S53T1S	SN587	Pool0209	dUTP	AD007	39	8.3	505.8	43		OP	2011	IncaDiagnosisDate	20	1	85		Invasive cancer	LEFT	Positive		Negative	Negative		1to3	1	3	50	24	T2	1	Ductal	ChemoEndo	ERpHER2nLNp	ERpHER2nLNp_ChemoEndo		3784	0	3892	0	3784	0	1772	1	NA	Rest	LumB	LumB	75.4282	1.39688	80.3302	1.30678	High	High	ChemoEndo	ChemoEndo	LumB	LumB	c090	High	High	ChemoEndo	ChemoEndo	Positive	Negative	High	G3	Negative	HER2nERp	HER2nERn	Negative
S000498.l.r.m4.c.lib.g.k2.a.t	StringTie	TRUE	TRUE	FALSE	S000498.l.r.m4.c.lib.g	S000498.l.r.m4.c.lib	S000498.l.r	S000498	C008494	Q008486	0.224405	19716297	22693275	24406429	24445955	75T1S6B75T1S	NS500281	Pool0577	TruSeq	AD004	291	8.3	505.8	43		OP	2011	IncaDiagnosisDate	20	1	85		Invasive cancer	LEFT	Positive		Negative	Negative		1to3	1	3	50	24	T2	1	Ductal	ChemoEndo	ERpHER2nLNp	ERpHER2nLNp_ChemoEndo		3784	0	3892	0	3784	0	1772	1	NA	Rest	LumB	LumB	71.5671	1.46267	76.4691	1.35325	High	High	ChemoEndo	ChemoEndo	LumB	Her2	c090	High	High	ChemoEndo	ChemoEndo	Positive	Negative	High	G3	Negative	HER2nERp	HER2nERn	Negative
S000499.l.r.m2.c.lib.g.k2.a.t	StringTie	TRUE	TRUE	FALSE	S000499.l.r.m2.c.lib.g	S000499.l.r.m2.c.lib	S000499.l.r	S000499	C008482	Q008470	0.32437	20335350	21547254	25971224	34544629	54T1S6B1S53T1S	SN587	Pool0209	dUTP	AD009	39	8.1	52.34	43		OP	2011	IncaDiagnosisDate	19	0	40		Invasive cancer	LEFT	Positive		Positive	Negative		N0	0	2	65	7	T1b	0	Ductal	None	ERpHER2nLNn	ERpHER2nLNn_None	ERpHER2nLNn_None_50	3781	0	3889	0	3781	0	2460	0	NA	Rest	LumA	LumA	33.3946	2.76411	38.2966	2.60733	Low	Low/Intermediate	None	NoCT	LumA	LumA	c025	Low	Low/Intermediate	None	NoCT	Positive	Positive	Low	G1	Negative	HER2nERp	HER2nERn	Negative
S000500.l.r.m2.c.lib.g.k2.a.t	StringTie	TRUE	TRUE	FALSE	S000500.l.r.m2.c.lib.g	S000500.l.r.m2.c.lib	S000500.l.r	S000500	C008491	Q008494	0.457387	30247160	31471372	36815410	37588144	54T1S6B1S53T1S	SN587	Pool0209	dUTP	AD010	39	9.3	185.8	43		OP	2011	IncaDiagnosisDate	13	2			Invasive cancer	LEFT	Positive	75	Negative	Negative		N0	0	2	75	25	T2	1	Lobular	Endo	ERpHER2nLNn	ERpHER2nLNn_Endo	ERpHER2nLNn_Endo_50	3704	0	3885	0	3704	0	2456	0	NA	Rest	LumA	LumA	34.7624	2.51822	39.6644	2.35478	Low	Low/Intermediate	Endo	NoCT	LumA	LumA	c005	Low	Low/Intermediate	Endo	NoCT	Positive	Negative	Low	G1	Negative	HER2nERp	HER2nERn	Negative
S000501.l.r.lib.g.k2.a.t	StringTie	TRUE	TRUE	FALSE	S000501.l.r.lib.g	S000501.l.r.lib	S000501.l.r	S000501	C008484	Q008495	0.267285	37513358	41702988	43773281	43861844	75T1S6B75T1S	NS500281	Pool0405	NeoPrep	AD012	130	8.7	506.7	43		OP	2011	IncaDiagnosisDate	22	1	17		Invasive cancer	LEFT	Positive	100	Positive	Negative		N0	0	3	85	35	T2	1	Ductal	Endo	ERpHER2nLNn	ERpHER2nLNn_Endo	ERpHER2nLNn_Endo_50	330	0	400	1	330	0	401	0	NA	Rest	LumB	LumB	47.1621	2.1447	52.0641	1.98928	Intermediate	Low/Intermediate	ChemoEndo	ChemoEndo	LumB	LumB	c045	Intermediate	Low/Intermediate	ChemoEndo	ChemoEndo	Positive	Positive	Low	G1	Negative	HER2nERp	HER2nERn	Negative
S000501.l.r.m2.c.lib.g.k2.a.t	StringTie	FALSE	FALSE	FALSE	S000501.l.r.m2.c.lib.g	S000501.l.r.m2.c.lib	S000501.l.r	S000501	C008484	Q008495	0.474197	38479187	39970280	47381887	47981930	54T1S6B1S51T1S;54T1S6B1S52T1S	SN587	Pool0202	dUTP	AD015	36	8.7	506.7	43		OP	2011	IncaDiagnosisDate	22	1	17		Invasive cancer	LEFT	Positive	100	Positive	Negative		N0	0	3	85	35	T2	1	Ductal	Endo	ERpHER2nLNn	ERpHER2nLNn_Endo	ERpHER2nLNn_Endo_50	330	0	400	1	330	0	401	0	NA	Rest	LumB	LumB	49.3689	2.0834	54.2709	1.9325	Intermediate	Low/Intermediate	ChemoEndo	ChemoEndo	LumB	LumB	c040	Intermediate	Low/Intermediate	ChemoEndo	ChemoEndo	Positive	Positive	High	G2	Positive	HER2nERp	HER2nERn	Negative
S000501.l.r.m3.c.lib.g.k2.a.t	StringTie	FALSE	FALSE	FALSE	S000501.l.r.m3.c.lib.g	S000501.l.r.m3.c.lib	S000501.l.r	S000501	C008484	Q008495	0.354859	35140137	38604473	42233343	42257345	75T1S6B75T1S	NS500281	Pool0355	TruSeq	AD006	87	8.7	506.7	43		OP	2011	IncaDiagnosisDate	22	1	17		Invasive cancer	LEFT	Positive	100	Positive	Negative		N0	0	3	85	35	T2	1	Ductal	Endo	ERpHER2nLNn	ERpHER2nLNn_Endo	ERpHER2nLNn_Endo_50	330	0	400	1	330	0	401	0	NA	Rest	LumB	LumB	45.8117	2.1636	50.7137	2.00513	Intermediate	Low/Intermediate	ChemoEndo	ChemoEndo	LumB	LumB	c045	Intermediate	Low/Intermediate	ChemoEndo	ChemoEndo	Positive	Positive	Low	G2	Positive	HER2pERp	HER2nERn	Positive
S000502.l.r.m.c.lib.g.k2.a.t	StringTie	FALSE	FALSE	TRUE	S000502.l.r.m.c.lib.g	S000502.l.r.m.c.lib	S000502.l.r	S000502	C008483	Q008480	0.414537	26348845	28152006	30085380	30128780	75T1S6B75T1S	NS500281	Pool0597	TruSeq	AD015	307	7.1	5.88	43		CoreBiopsy	2011	IncaDiagnosisDate	-7	1	60	Invasive cancer		LEFT									90		T4							94	0	95	1	94	0	94	0	NA	Rest	Her2	Her2	61.1786	1.81039	66.0806	1.67855					Her2	Her2	c055					Negative	Negative	High	G3	Negative	HER2nERp	HER2nERn	Negative
S000503.l.r.m3.c.lib.g.k2.a.t	StringTie	TRUE	TRUE	FALSE	S000503.l.r.m3.c.lib.g	S000503.l.r.m3.c.lib	S000503.l.r	S000503	C008478	Q008474	0.264004	27546739	28821474	34929303	35113254	54T1S6B1S53T1S	SN587	Pool0283	dUTP	AD013	58	9.1	273.8	43		OP	2011	IncaDiagnosisDate	22	1	35		Invasive cancer	LEFT	Positive	75	Positive	Negative		N0	0	1	75	13	T1c	0	Ductal	Endo	ERpHER2nLNn	ERpHER2nLNn_Endo	ERpHER2nLNn_Endo_50	2148	0	2446	0	2148	0	2263	0	NA	Rest	LumA	LumA	18.5271	3.12801	23.4291	2.95788	Low	Low/Intermediate	None	NoCT	LumA	LumA	c005	Low	Low/Intermediate	None	NoCT	Positive	Positive	Low	G1	Negative	HER2nERp	HER2nERn	Negative
S000504.l.r.m2.c.lib.g.k2.a.t	StringTie	TRUE	TRUE	FALSE	S000504.l.r.m2.c.lib.g	S000504.l.r.m2.c.lib	S000504.l.r	S000504	C008477	Q008468	0.315302	31668317	33044917	39036754	40144714	54T1S6B1S53T1S	SN587	Pool0209	dUTP	AD012	39	9.4	367.7	43		OP	2011	IncaDiagnosisDate	27	1	30		Invasive cancer	LEFT	Positive	75	Negative	Positive		4toX	1	2	55	15	T1c	0	Ductal	ImmuChemoEndo	HER2pERp	HER2pERp_ImmuChemoEndo		3820	0	3897	0	3820	0	2468	0	NA	Rest	Her2	Her2	72.1175	1.98894	77.0196	1.91113	High	High	ChemoEndo	ChemoEndo	Her2	Her2	c085	High	High	ChemoEndo	ChemoEndo	Positive	Negative	High	G3	Positive	HER2pERp	HER2pERn	Positive
S000505.l.r.m2.c.lib.g.k2.a.t	StringTie	TRUE	FALSE	TRUE	S000505.l.r.m2.c.lib.g	S000505.l.r.m2.c.lib	S000505.l.r	S000505	C008476	Q008467	0.305014	30453036	31779122	38131189	41962625	54T1S6B1S53T1S	SN587	Pool0209	dUTP	AD013	39	9.1	60.08	43		OP	2011	IncaDiagnosisDate	19	1	40		Invasive cancer	RIGHT			Negative			N0	0	3	40					None				2250	0	3889	0	2250	0	2460	0	NA	Norm15	LumA	LumA	1.75362	2.6894	5.75691	3.41786					Normal	LumA	c005					Positive	Positive	Low	G1	Negative	HER2nERp	HER2nERn	Negative
S000506.l.r.m2.c.lib.g.k2.a.t	StringTie	TRUE	TRUE	FALSE	S000506.l.r.m2.c.lib.g	S000506.l.r.m2.c.lib	S000506.l.r	S000506	C008475	Q008479	0.344839	38007044	39508861	44417517	47219783	54T1S6B1S53T1S	SN587	Pool0209	dUTP	AD014	39	9.5	526.08	44		OP	2011	IncaDiagnosisDate	8	1	31		Invasive cancer	LEFT	Negative	0	Negative	Negative		N0	0	2	85	90	T3	1	Ductal	None	TNBC	TNBC_None		3192	0	3192	1	3192	0	2449	0	NA	Rest	Her2	Her2	79.4434	1.31016	84.3454	1.23247	High	High			Her2	Her2	c085	High	High			Negative	Negative	High	G3	Positive	HER2pERp	HER2pERn	Positive
S000507.l.r.m2.c.lib.g.k2.a.t	StringTie	TRUE	TRUE	FALSE	S000507.l.r.m2.c.lib.g	S000507.l.r.m2.c.lib	S000507.l.r	S000507	C008489	Q008482	0.275305	30344666	31547509	38775797	41930356	54T1S6B1S53T1S	SN587	Pool0209	dUTP	AD015	39	9.5	56.59	44		OP	2011	IncaDiagnosisDate	33	3	36		Invasive cancer	RIGHT	Positive		Positive	Negative		N0	0	1	45	8	T1b	0	Ductal	None	ERpHER2nLNn	ERpHER2nLNn_None		3678	0	3905	0	3678	0	2476	0	NA	Norm15	LumA	LumA	0.822366	2.03627	3.59381	3.18079	Low	Low/Intermediate	None	NoCT	LumA	LumA	c005	Low	Low/Intermediate	None	NoCT	Positive	Positive	Low	G1	Negative	HER2nERp	HER2nERn	Negative
S000509.l.r.m2.c.lib.g.k2.a.t	StringTie	TRUE	TRUE	FALSE	S000509.l.r.m2.c.lib.g	S000509.l.r.m2.c.lib	S000509.l.r	S000509	C008485	Q008489	0.258836	30465343	34451753	37847665	37948235	75T1S6B75T1S	NS500281	Pool0330	TruSeq	AD003	72	7.8	29.51	44		OP	2011	IncaDiagnosisDate	21	2	46		Invasive cancer	RIGHT	Positive		Positive	Negative		N0	0	2	60	10	T1b	0	Lobular	Endo	ERpHER2nLNn	ERpHER2nLNn_Endo	ERpHER2nLNn_Endo_50	3622	0	3892	0	3622	0	2463	0	NA	Rest	LumA	LumA	16.5063	3.17786	21.4083	3.00689	Low	Low/Intermediate	None	NoCT	LumA	LumA	c010	Low	Low/Intermediate	None	NoCT	Positive	Positive	Low	G1	Negative	HER2nERp	HER2nERn	Negative
S000510.l.r.m2.c.lib.g.k2.a.t	StringTie	TRUE	TRUE	FALSE	S000510.l.r.m2.c.lib.g	S000510.l.r.m2.c.lib	S000510.l.r	S000510	C008487	Q008492	0.464651	27290179	28665015	34294001	34498985	54T1S6B1S51T1S;54T1S6B1S52T1S	SN587	Pool0202	dUTP	AD014	36	9	146.13	44		OP	2011	IncaDiagnosisDate	20	3	18		Invasive cancer	LEFT	Positive	100	Negative	Negative		N0	0	2	70	18	T1c	0	Ductal	Endo	ERpHER2nLNn	ERpHER2nLNn_Endo	ERpHER2nLNn_Endo_50	3709	0	3892	0	3709	0	2463	0	NA	Rest	LumA	LumA	47.9586	2.36106	52.8606	2.22313	Intermediate	Low/Intermediate	Endo	NoCT	LumA	LumB	c040	Low	Low/Intermediate			Positive	Negative	High	G2	Negative	HER2nERp	HER2nERn	Negative
S000512.l.r.m2.c.lib.g.k2.a.t	StringTie	TRUE	TRUE	FALSE	S000512.l.r.m2.c.lib.g	S000512.l.r.m2.c.lib	S000512.l.r	S000512	C008479	Q008477	0.369527	32970325	34545743	43228535	45478375	54T1S6B1S53T1S	SN587	Pool0209	dUTP	AD027	39	8.6	49.85	44		OP	2011	IncaDiagnosisDate	28	1	14		Invasive cancer	LEFT	Positive	100	Positive	Negative		4toX	1	2	75	16	T1c	0	Ductal	Endo	ERpHER2nLNp	ERpHER2nLNp_Endo	ERpHER2nLNp_Endo_50	1815	0	2788	1	1815	0	2469	0	NA	Rest	LumA	LumA	48.0756	2.42841	52.9776	2.30046	High	High	ChemoEndo	ChemoEndo	LumA	LumA	c060	High	High	ChemoEndo	ChemoEndo	Positive	Positive	High	G2	Negative	HER2nERp	HER2nERn	Negative
S000513.l.r.m2.c.lib.g.k2.a.t	StringTie	TRUE	TRUE	FALSE	S000513.l.r.m2.c.lib.g	S000513.l.r.m2.c.lib	S000513.l.r	S000513	C008480	Q008471	0.366756	32211999	33753359	38743728	39913072	54T1S6B1S53T1S	SN587	Pool0209	dUTP	AD025	39	8.9	345.67	44		OP	2011	IncaDiagnosisDate	6	1	89		Invasive cancer	RIGHT	Positive	100	Positive	Negative		1to3	1	2	70	17	T1c	0	Ductal	Endo	ERpHER2nLNp	ERpHER2nLNp_Endo	ERpHER2nLNp_Endo_50	1824	0	3876	0	1824	0	2447	0	NA	Rest	LumA	LumA	51.6745	2.27986	56.5765	2.14842	High	High	ChemoEndo	ChemoEndo	LumB	LumA	c070	High	High	ChemoEndo	ChemoEndo	Positive	Positive	High	G3	Negative	HER2nERp	HER2nERn	Negative
S000514.l.r.m2.c.lib.g.k2.a.t	StringTie	TRUE	TRUE	FALSE	S000514.l.r.m2.c.lib.g	S000514.l.r.m2.c.lib	S000514.l.r	S000514	C008481	Q008478	0.494973	29688509	30843554	36211086	36469317	54T1S6B1S53T1S	SN587	Pool0209	dUTP	AD023	39	8	210.37	44		OP	2011	IncaDiagnosisDate	30	1	40		Invasive cancer	RIGHT	Positive		Positive	Negative		N0	0	2	80	32	T2	1	Other	Endo	ERpHER2nLNn	ERpHER2nLNn_Endo	ERpHER2nLNn_Endo_50	3711	0	3900	0	3711	0	2471	0	NA	Rest	LumB	LumB	59.6532	1.72441	64.5553	1.58692	High	High	ChemoEndo	ChemoEndo	LumB	LumB	c065	High	High	ChemoEndo	ChemoEndo	Positive	Positive	High	G2	Negative	HER2nERp	HER2nERn	Negative
S000515.l.r.m2.c.lib.g.k2.a.t	StringTie	TRUE	TRUE	FALSE	S000515.l.r.m2.c.lib.g	S000515.l.r.m2.c.lib	S000515.l.r	S000515	C008474	Q008475	0.287786	32174559	33523506	40184018	44820761	54T1S6B1S53T1S	SN587	Pool0209	dUTP	AD022	39	9.2	132.47	44		OP	2011	IncaDiagnosisDate	21	1	53		Invasive cancer	RIGHT	Positive		Positive	Negative		N0	0	2	75	14	T1c	0	Ductal	Endo	ERpHER2nLNn	ERpHER2nLNn_Endo	ERpHER2nLNn_Endo_50	1849	0	1849	1	1849	0	1850	0	NA	Rest	LumA	LumA	25.915	3.16905	30.8171	3.01634	Low	Low/Intermediate	Endo	NoCT	LumA	LumA	c005	Low	Low/Intermediate	Endo	NoCT	Positive	Positive	Low	G1	Negative	HER2nERp	HER2nERn	Negative
S000516.l.r.m.c.lib.g.k2.a.t	StringTie	TRUE	TRUE	FALSE	S000516.l.r.m.c.lib.g	S000516.l.r.m.c.lib	S000516.l.r	S000516	C008460	Q008461	0.290273	30126726	33820069	38864427	39529947	54T1S6B1S53T1S	SN587	Pool0086	dUTP	AD015	7	8.7	435.83	44		OP	2011	IncaDiagnosisDate	30	4	165		Invasive cancer	RIGHT	Negative		Negative	Negative		N0	0	3	60	23	T2	1	Other	Chemo	TNBC	TNBC_Chemo		3791	0	3899	0	3791	0	2470	0	NA	Rest	Basal	Basal	77.0156	1.27076	81.9176	1.1877	High	High	ChemoEndo	ChemoEndo	Basal	Basal	c090	High	High	ChemoEndo	ChemoEndo	Negative	Negative	High	G3	Negative	HER2nERp	HER2nERn	Negative
S000517.l.r.m.c.lib.g.k2.a.t	StringTie	TRUE	TRUE	FALSE	S000517.l.r.m.c.lib.g	S000517.l.r.m.c.lib	S000517.l.r	S000517	C008469	Q008464	0.37564	23243871	26125741	30269083	30904083	54T1S6B1S53T1S	SN587	Pool0086	dUTP	AD018	7	9.3	676.68	44		OP	2011	IncaDiagnosisDate	21	1	36		Invasive cancer	RIGHT	Negative	0	Negative	Negative		N0	0	3	70	22	T2	1	Ductal	Chemo	TNBC	TNBC_Chemo		3805	0	3886	0	3805	0	2457	0	NA	Rest	Basal	Basal	78.2936	1.25832	83.1956	1.17502	High	High	ChemoEndo	ChemoEndo	Basal	Basal	c090	High	High	ChemoEndo	ChemoEndo	Negative	Negative	High	G3	Positive	HER2nERp	HER2nERn	Negative
S000518.l.r.m.c.lib.g.k2.a.t	StringTie	TRUE	TRUE	FALSE	S000518.l.r.m.c.lib.g	S000518.l.r.m.c.lib	S000518.l.r	S000518	C008468	Q008457	0.54043	22784775	25914130	30258539	30878994	54T1S6B1S53T1S	SN587	Pool0086	dUTP	AD019	7	9	330.6	45		OP	2011	IncaDiagnosisDate	10	1	40		Invasive cancer	LEFT	Negative	0	Negative	Negative		N0	0	3	50	27	T2	1	Ductal	Chemo	TNBC	TNBC_Chemo		3799	0	3875	0	3799	0	2446	0	NA	Rest	Basal	Basal	58.0416	1.79381	62.9436	1.65175	High	High	ChemoEndo	ChemoEndo	Basal	Basal	c090	High	High	ChemoEndo	ChemoEndo	Negative	Negative	High	G3	Negative	HER2nERp	HER2nERn	Negative
S000519.l.r.m.c.lib.g.k2.a.t	StringTie	TRUE	FALSE	TRUE	S000519.l.r.m.c.lib.g	S000519.l.r.m.c.lib	S000519.l.r	S000519	C008467	Q008460	0.374725	28045001	31315912	37273819	37503557	54T1S6B1S53T1S	SN587	Pool0086	dUTP	AD020	7	8.7	67.75	45		OP	2011	IncaDiagnosisDate	25	1			Invasive cancer	RIGHT	Negative		Positive	Negative		1to3	1	3	55	17	T1c	0	Ductal	ChemoEndo				535	1	920	1	535	1	921	1	17	Rest	Basal	Basal	54.9289	1.87972	59.8309	1.73539	High	High	ChemoEndo	ChemoEndo	Basal	Basal	c065	High	High	ChemoEndo	ChemoEndo	Negative	Negative	High	G3	Negative	HER2nERp	HER2nERn	Negative
S000520.l.r.lib.g.k2.a.t	StringTie	FALSE	FALSE	FALSE	S000520.l.r.lib.g	S000520.l.r.lib	S000520.l.r	S000520	C008466	Q008462	0.302068	38671953	43352983	45126204	45244982	75T1S6B75T1S	NS500281	Pool0460	NeoPrep	AD020	181	8.6	220.7	45		OP	2011	IncaDiagnosisDate	21	1	55		Invasive cancer	RIGHT	Positive	100	Positive	Positive		N0	0	2	60	25	T2	1	Ductal	ImmuChemoEndo	HER2pERp	HER2pERp_ImmuChemoEndo		3779	0	3886	0	3779	0	2516	0	NA	Rest	LumA	LumA	51.5105	2.45414	56.4125	2.33638	Intermediate	Low/Intermediate	Endo	NoCT	LumA	LumB	c070	High	High	ChemoEndo	ChemoEndo	Positive	Positive	High	G3	Positive	HER2pERp	HER2pERn	Positive
S000520.l.r.m.c.lib.g.k2.a.t	StringTie	TRUE	TRUE	FALSE	S000520.l.r.m.c.lib.g	S000520.l.r.m.c.lib	S000520.l.r	S000520	C008466	Q008462	0.403547	48403376	53461430	61053595	61933929	54T1S6B1S53T1S	SN587	Pool0086	dUTP	AD021	7	8.6	220.7	45		OP	2011	IncaDiagnosisDate	21	1	55		Invasive cancer	RIGHT	Positive	100	Positive	Positive		N0	0	2	60	25	T2	1	Ductal	ImmuChemoEndo	HER2pERp	HER2pERp_ImmuChemoEndo		3779	0	3886	0	3779	0	2516	0	NA	Rest	LumA	LumA	52.6348	2.84169	57.5368	2.74173	Intermediate	Low/Intermediate	Endo	NoCT	LumA	LumA	c065	High	High	ChemoEndo	ChemoEndo	Positive	Positive	High	G3	Positive	HER2pERp	HER2pERn	Positive
S000521.l.r.m.c.lib.g.k2.a.t	StringTie	TRUE	TRUE	FALSE	S000521.l.r.m.c.lib.g	S000521.l.r.m.c.lib	S000521.l.r	S000521	C008462	Q008458	0.38184	32695113	36324481	43147505	43311996	54T1S6B1S53T1S	SN587	Pool0086	dUTP	AD022	7	8.8	158.7	45		OP	2011	IncaDiagnosisDate	-15	0	62		Invasive cancer	RIGHT	Positive		Negative	Positive		4toX	1	3	55	9	T1b	0	Ductal	ImmuChemoEndo	HER2pERp	HER2pERp_ImmuChemoEndo		3688	0	3849	0	3688	0	2420	0	NA	Rest	LumB	LumB	60.1224	1.83806	65.0245	1.70769	High	High			LumB	LumB	c060	High	High			Positive	Negative	High	G3	Positive	HER2pERp	HER2pERn	Positive
S000522.l.r.m.c.lib.g.k2.a.t	StringTie	TRUE	TRUE	FALSE	S000522.l.r.m.c.lib.g	S000522.l.r.m.c.lib	S000522.l.r	S000522	C008465	Q008465	0.302994	34666034	38776249	43314616	43974351	54T1S6B1S53T1S	SN587	Pool0086	dUTP	AD025	7	9.2	367.9	45		OP	2011	IncaDiagnosisDate	20	2	24		Invasive cancer	RIGHT	Positive	75	Negative	Negative		N0	0	2	70	35	T2	1	Ductal	Endo	ERpHER2nLNn	ERpHER2nLNn_Endo	ERpHER2nLNn_Endo_50	3704	0	3884	0	3704	0	2455	0	NA	Rest	LumB	LumB	66.5131	1.59897	71.4151	1.47959	High	High	ChemoEndo	ChemoEndo	LumB	LumB	c075	High	High	ChemoEndo	ChemoEndo	Positive	Positive	High	G3	Positive	HER2pERp	HER2pERn	Positive
S000523.l.r.m.c.lib.g.k2.a.t	StringTie	TRUE	TRUE	FALSE	S000523.l.r.m.c.lib.g	S000523.l.r.m.c.lib	S000523.l.r	S000523	C008464	Q008463	0.299149	32874781	36389467	42888396	48520958	54T1S6B1S53T1S	SN587	Pool0087	dUTP	AD001	8	9.1	186.3	45		OP	2011	IncaDiagnosisDate	21	2	30		Invasive cancer	RIGHT	Positive		Positive	Negative		N0	0	1	60	16	T1c	0	Ductal	Endo	ERpHER2nLNn	ERpHER2nLNn_Endo	ERpHER2nLNn_Endo_50	3201	1	3885	0	3201	1	2456	0	NA	Rest	LumA	LumA	40.2912	2.5088	45.1932	2.3551	Intermediate	Low/Intermediate	Endo	NoCT	LumA	LumA	c025	Low	Low/Intermediate	None	NoCT	Positive	Positive	Low	G1	Negative	HER2nERp	HER2nERn	Negative
S000524.l.r.m.c.lib.g.k2.a.t	StringTie	TRUE	FALSE	TRUE	S000524.l.r.m.c.lib.g	S000524.l.r.m.c.lib	S000524.l.r	S000524	C008463	Q008459	0.235771	22993195	25583644	30279312	33442316	54T1S6B1S53T1S	SN587	Pool0087	dUTP	AD003	8	8.9	193.6	45		OP	2011	IncaDiagnosisDate	5	2	26		Invasive cancer	RIGHT	Positive		Positive	Positive		N0	0	2	55	40	T2	1	Ductal	Endo	HER2pERp			1861	0	3869	0	1861	0	2440	0	6	Rest	LumA	LumA	27.9716	2.90198	32.8736	2.74327	Low	Low/Intermediate	Endo	NoCT	LumA	LumA	c020	Low	Low/Intermediate	Endo	NoCT	Positive	Positive	Low	G2	Negative	HER2nERp	HER2nERn	Negative
S000525.l.r.m.c.lib.g.k2.a.t	StringTie	FALSE	FALSE	TRUE	S000525.l.r.m.c.lib.g	S000525.l.r.m.c.lib	S000525.l.r	S000525	C008450	Q008448	0.271611	20571466	22648722	26212961	27472352	54T1S6B1S53T1S	SN587	Pool0087	dUTP	AD004	8	8.5	430	45		OP	2011	IncaDiagnosisDate	21	5	72	Invasive cancer		RIGHT	Positive		Positive	Negative					70				Ductal					1497	0	3406	1	1497	0	2454	0	NA	Rest	LumB	LumB	76.3135	1.5004	81.2155	1.41029					LumB	LumB	c090					Positive	Negative	High	G3	Negative	HER2nERp	HER2nERn	Negative
S000526.l.r.m.c.lib.g.k2.a.t	StringTie	TRUE	TRUE	FALSE	S000526.l.r.m.c.lib.g	S000526.l.r.m.c.lib	S000526.l.r	S000526	C008452	Q008442	0.25763	18545274	20278019	24545621	26061015	54T1S6B1S53T1S	SN587	Pool0087	dUTP	AD005	8	9	298.7	45		OP	2011	IncaDiagnosisDate	21	6	84		Invasive cancer	LEFT	Positive	75	Negative	Negative		N0	0	3	60	19	T1c	0	Ductal	Endo	ERpHER2nLNn	ERpHER2nLNn_Endo	ERpHER2nLNn_Endo_50	971	1	1793	1	959	1	1793	1	NA	Rest	Basal	Basal	67.6176	2.21479	72.5197	2.13394	High	High	ChemoEndo	ChemoEndo	Her2	Her2	c070	High	High	ChemoEndo	ChemoEndo	Positive	Negative	High	G3	Negative	HER2nERp	HER2nERn	Negative
S000527.l.r.m.c.lib.g.k2.a.t	StringTie	TRUE	TRUE	FALSE	S000527.l.r.m.c.lib.g	S000527.l.r.m.c.lib	S000527.l.r	S000527	C008453	Q008454	0.18176	17862215	19880897	23137832	26800395	54T1S6B1S53T1S	SN587	Pool0087	dUTP	AD006	8	9.1	249.6	45		OP	2011	IncaDiagnosisDate	20	6	22		Invasive cancer	RIGHT	Positive	100	Negative	Negative		1to3	1	3	80	16	T1c	0	Ductal	Endo	ERpHER2nLNp	ERpHER2nLNp_Endo	ERpHER2nLNp_Endo_50	383	0	1785	1	383	0	1602	0	NA	Rest	LumB	LumB	59.6761	1.96671	64.5782	1.84162	High	High	ChemoEndo	ChemoEndo	LumB	LumB	c060	High	High	ChemoEndo	ChemoEndo	Positive	Negative	Low	G1	Negative	HER2nERp	HER2nERn	Negative
S000528.l.r.m2.c.lib.g.k2.a.t	StringTie	TRUE	TRUE	FALSE	S000528.l.r.m2.c.lib.g	S000528.l.r.m2.c.lib	S000528.l.r	S000528	C008457	Q008436	0.257843	23226435	25711194	28276985	28289458	75T1S6B75T1S	NS500281	Pool0613	TruSeq	AD016	319	9.3	106.5	45		OP	2011	IncaDiagnosisDate	20	8	19		Invasive cancer	LEFT	Negative	0	Negative	Positive		N0	0	3	50	6	T1b	0	Ductal	ImmuChemo	HER2pERn	HER2pERn_ImmuChemo		1915	0	3885	0	1915	0	2456	0	NA	Rest	Her2	Her2	61.4882	1.77087	66.3903	1.64086	High	High	ChemoEndo	ChemoEndo	Her2	Her2	c065	High	High	ChemoEndo	ChemoEndo	Negative	Negative	High	G3	Positive	HER2pERp	HER2pERn	Positive
S000528.l.r.m.c.lib.g.k2.a.t	StringTie	FALSE	FALSE	FALSE	S000528.l.r.m.c.lib.g	S000528.l.r.m.c.lib	S000528.l.r	S000528	C008457	Q008436	0.253109	24317992	27034135	33067658	36451341	54T1S6B1S53T1S	SN587	Pool0087	dUTP	AD007	8	9.3	106.5	45		OP	2011	IncaDiagnosisDate	20	8	19		Invasive cancer	LEFT	Negative	0	Negative	Positive		N0	0	3	50	6	T1b	0	Ductal	ImmuChemo	HER2pERn	HER2pERn_ImmuChemo		1915	0	3885	0	1915	0	2456	0	NA	Rest	Her2	Her2	57.6412	1.99742	62.5433	1.8679	Intermediate	Low/Intermediate	ChemoEndo	ChemoEndo	Normal	Her2	c055	Intermediate	Low/Intermediate	ChemoEndo	ChemoEndo	Negative	Negative	High	G3	Positive	HER2pERp	HER2pERn	Positive
S000529.l.r.m.c.lib.g.k2.a.t	StringTie	FALSE	FALSE	FALSE	S000529.l.r.m.c.lib.g	S000529.l.r.m.c.lib	S000529.l.r	S000529	C008455	Q008455	0.147457	7530397	8801828	10326076	21212714	54T1S6B1S53T1S	SN587	Pool0087	dUTP	AD009	8	8.9	166.3	45		OP	2011	IncaDiagnosisDate	14	6	50		Invasive cancer	LEFT	Negative		Negative	Negative		4toX	1	2	80	100	T3	1	Ductal	None	TNBC	TNBC_None		2085	0	3877	0	2085	0	2448	0	NA	Norm15	Normal	LumA	8.04811	3.43776	12.9502	3.2636	High	High			Normal	LumA	c005	High	High			Positive	Positive	Low	G1	Negative	HER2nERp	HER2nERn	Negative
S000530.l.r.m.c.lib.g.k2.a.t	StringTie	TRUE	TRUE	FALSE	S000530.l.r.m.c.lib.g	S000530.l.r.m.c.lib	S000530.l.r	S000530	C008454	Q008437	0.215685	18611718	20491128	24069396	24372852	54T1S6B1S53T1S	SN587	Pool0087	dUTP	AD010	8	8.9	129.4	46		OP	2011	IncaDiagnosisDate	6	6	38		Invasive cancer	RIGHT	Positive		Positive	Negative		N0	0	1	55	13	T1c	0	Ductal	Endo	ERpHER2nLNn	ERpHER2nLNn_Endo	ERpHER2nLNn_Endo_50	1838	0	3869	0	1838	0	2440	0	NA	Rest	LumA	LumA	15.014	3.20606	19.916	3.03415	Low	Low/Intermediate	None	NoCT	LumA	LumA	c005	Low	Low/Intermediate	None	NoCT	Positive	Positive	Low	G1	Negative	HER2nERp	HER2pERn	Negative
S000532.l.r.m.c.lib.g.k2.a.t	StringTie	TRUE	TRUE	FALSE	S000532.l.r.m.c.lib.g	S000532.l.r.m.c.lib	S000532.l.r	S000532	C008458	Q008439	0.158083	13705503	15272395	18761823	21759990	54T1S6B1S53T1S	SN587	Pool0087	dUTP	AD011	8	8.5	79.44	46		OP	2011	IncaDiagnosisDate	13	8	75		Invasive cancer	LEFT	Positive		Positive	Negative		N0	0	1	55	14	T1c	0	Ductal	Endo	ERpHER2nLNn	ERpHER2nLNn_Endo	ERpHER2nLNn_Endo_50	3690	0	3878	0	3690	0	2449	0	NA	Rest	LumA	LumA	8.70445	3.41302	13.6065	3.23981	Low	Low/Intermediate	None	NoCT	LumA	LumA	c005	Low	Low/Intermediate	None	NoCT	Positive	Positive	Low	G1	Negative	HER2nERp	HER2nERn	Negative
S000533.l.r.m.c.lib.g.k2.a.t	StringTie	TRUE	TRUE	FALSE	S000533.l.r.m.c.lib.g	S000533.l.r.m.c.lib	S000533.l.r	S000533	C008449	Q008446	0.244558	21307366	23140272	26600736	27181527	54T1S6B1S53T1S	SN587	Pool0087	dUTP	AD012	8	9.6	323.4	46		OP	2011	IncaDiagnosisDate	33	0	55		Invasive cancer	LEFT	Positive		Positive	Negative		N0	0	3	65	22	T2	1	Ductal	Endo	ERpHER2nLNn	ERpHER2nLNn_Endo	ERpHER2nLNn_Endo_50	3698	0	3890	0	3698	0	2461	0	NA	Rest	LumB	LumB	80.6895	1.28912	85.5915	1.22004	High	High	ChemoEndo	ChemoEndo	LumB	LumB	c085	High	High	ChemoEndo	ChemoEndo	Positive	Positive	High	G3	Positive	HER2nERp	HER2nERn	Negative
S000534.l.r.m2.c.lib.g.k2.a.t	StringTie	FALSE	FALSE	FALSE	S000534.l.r.m2.c.lib.g	S000534.l.r.m2.c.lib	S000534.l.r	S000534	C008448	Q008440	0.302513	29795365	30777682	33225658	33251462	75T1S6B75T1S	NS500281	Pool0581	TruSeq	AD009	295	8.5	260.1	46		OP	2011	IncaDiagnosisDate	25	0	58		Invasive cancer	LEFT	Positive		Negative	Negative		N0	0	3	55	14	T1c	0	Ductal	Endo	ERpHER2nLNn	ERpHER2nLNn_Endo	ERpHER2nLNn_Endo_50	3692	0	3882	0	3692	0	2453	0	NA	Rest	Her2	Her2	75.0523	1.51517	79.9544	1.42653	High	High	ChemoEndo	ChemoEndo	LumB	Her2	c065	High	High	ChemoEndo	ChemoEndo	Positive	Negative	High	G2	Negative	HER2pERp	HER2nERn	Positive
S000534.l.r.m.c.lib.g.k2.a.t	StringTie	TRUE	TRUE	FALSE	S000534.l.r.m.c.lib.g	S000534.l.r.m.c.lib	S000534.l.r	S000534	C008448	Q008440	0.228868	16457617	17982552	20868814	21016666	54T1S6B1S53T1S	SN587	Pool0087	dUTP	AD013	8	8.5	260.1	46		OP	2011	IncaDiagnosisDate	25	0	58		Invasive cancer	LEFT	Positive		Negative	Negative		N0	0	3	55	14	T1c	0	Ductal	Endo	ERpHER2nLNn	ERpHER2nLNn_Endo	ERpHER2nLNn_Endo_50	3692	0	3882	0	3692	0	2453	0	NA	Rest	LumB	LumB	68.1058	1.68466	73.0078	1.57643	High	High	ChemoEndo	ChemoEndo	LumB	LumB	c060	Intermediate	Low/Intermediate			Positive	Negative	High	G2	Positive	HER2pERp	HER2pERn	Positive
S000535.l.r.m.c.lib.g.k2.a.t	StringTie	TRUE	TRUE	FALSE	S000535.l.r.m.c.lib.g	S000535.l.r.m.c.lib	S000535.l.r	S000535	C008443	Q008449	0.243125	29156174	32214636	38764312	40237679	54T1S6B1S53T1S	SN587	Pool0087	dUTP	AD014	8	9.1	175.2	46		OP	2011	IncaDiagnosisDate	35	1	62		Invasive cancer	LEFT	Positive	75	Positive	Negative		1to3	1	2	70	55	T3	1	Ductal	Endo	ERpHER2nLNp	ERpHER2nLNp_Endo	ERpHER2nLNp_Endo_50	1001	0	1001	1	1001	0	1001	0	NA	Rest	LumA	LumA	23.9699	2.92895	28.8719	2.76307	Intermediate	Low/Intermediate			LumA	LumA	c025	Intermediate	Low/Intermediate			Positive	Positive	Low	G1	Negative	HER2nERp	HER2nERn	Negative
S000536.l.r.m.c.lib.g.k2.a.t	StringTie	TRUE	TRUE	FALSE	S000536.l.r.m.c.lib.g	S000536.l.r.m.c.lib	S000536.l.r	S000536	C008436	Q008452	0.149442	12659975	14032443	16435583	18615541	54T1S6B1S53T1S	SN587	Pool0087	dUTP	AD015	8	7.9	386	46		OP	2011	IncaDiagnosisDate	28	1	70		Invasive cancer	RIGHT	Positive		Negative	Negative		N0	0	2	75	11	T1c	0	Ductal	Endo	ERpHER2nLNn	ERpHER2nLNn_Endo	ERpHER2nLNn_Endo_50	3690	0	3883	0	3690	0	2454	0	NA	Rest	LumA	LumA	36.0249	2.56352	40.9269	2.40324	Low	Low/Intermediate	Endo	NoCT	LumA	LumA	c045	Intermediate	Low/Intermediate	Endo	NoCT	Positive	Positive	Low	G2	Negative	HER2nERp	HER2nERn	Negative
S000537.l.r.m.c.lib.g.k2.a.t	StringTie	FALSE	FALSE	TRUE	S000537.l.r.m.c.lib.g	S000537.l.r.m.c.lib	S000537.l.r	S000537	C008442	Q008451	0.268978	34677238	37908890	43265531	44385887	54T1S6B1S53T1S	SN587	Pool0087	dUTP	AD018	8	9.4	615.8	46		OP	2011	SamplingDate	0	2	25			LEFT																									0	NA	Rest	LumB	LumB	47.9247	2.10962	52.8268	1.95609					LumA	LumA	c045					Positive	Negative	Low	G1	Negative	HER2nERp	HER2nERn	Negative
S000538.l.r.m.c.lib.g.k2.a.t	StringTie	TRUE	TRUE	FALSE	S000538.l.r.m.c.lib.g	S000538.l.r.m.c.lib	S000538.l.r	S000538	C008441	Q008443	0.266622	25020356	27781653	33850949	34197580	54T1S6B1S53T1S	SN587	Pool0087	dUTP	AD019	8	9.3	126	46		OP	2011	IncaDiagnosisDate	15	2	38		Invasive cancer	RIGHT	Positive	75	Positive	Negative		1to3	1	2	60	11	T1c	0	Ductal	Endo	ERpHER2nLNp	ERpHER2nLNp_Endo	ERpHER2nLNp_Endo_50	2130	0	3871	0	2130	0	2442	0	NA	Rest	LumA	LumA	24.4679	3.09985	29.37	2.9441	Intermediate	Low/Intermediate	Endo	NoCT	LumA	LumA	c005	Low	Low/Intermediate	Endo	NoCT	Positive	Positive	Low	G2	Negative	HER2nERp	HER2nERn	Negative
S000539.l.r.m.c.lib.g.k2.a.t	StringTie	TRUE	FALSE	TRUE	S000539.l.r.m.c.lib.g	S000539.l.r.m.c.lib	S000539.l.r	S000539	C008440	Q008433	0.322466	27927064	30854416	35099231	35285352	54T1S6B1S53T1S	SN587	Pool0087	dUTP	AD020	8	9.3	99	46		OP	2010	IncaDiagnosisDate	148	2	28	Invasive cancer		RIGHT	Negative		Negative	Positive					40				Ductal	None	HER2pERn					271	1			272	1	NA	Rest	Normal	LumA	10.961	3.37067	15.863	3.19793					Normal	LumA	c005					Negative	Negative	Low	G2	Positive	HER2pERp	HER2pERn	Positive
S000540.l.r.m.c.lib.g.k2.a.t	StringTie	FALSE	FALSE	TRUE	S000540.l.r.m.c.lib.g	S000540.l.r.m.c.lib	S000540.l.r	S000540	C008438	Q008444	0.25783	29708072	32276046	36590049	37120593	54T1S6B1S53T1S	SN587	Pool0087	dUTP	AD025	8	9.9	516.7	46		OP	2011	SamplingDate	0	2	27			RIGHT																									0	NA	Rest	LumB	LumB	63.6248	1.73523	68.5268	1.60937					LumB	LumB	c060					Positive	Negative	High	G1	Positive	HER2nERp	HER2nERn	Negative
S000541.l.r.m.c.lib.g.k2.a.t	StringTie	FALSE	FALSE	TRUE	S000541.l.r.m.c.lib.g	S000541.l.r.m.c.lib	S000541.l.r	S000541	C008447	Q008438	0.229131	22752375	24839880	28599620	29531125	54T1S6B1S53T1S	SN587	Pool0087	dUTP	AD022	8	9.5	507	46		OP	2011	SamplingDate	0	3	66			RIGHT																									0	NA	Rest	Basal	Basal	87.0852	1.16834	91.9872	1.13392					Basal	Basal	c090					Negative	Negative	High	G3	Positive	HER2pERp	HER2pERn	Positive
S000542.l.r.m.c.lib.g.k2.a.t	StringTie	TRUE	TRUE	FALSE	S000542.l.r.m.c.lib.g	S000542.l.r.m.c.lib	S000542.l.r	S000542	C008446	Q008434	0.300879	21883031	24080035	26247462	26629752	54T1S6B1S53T1S	SN587	Pool0087	dUTP	AD023	8	9.5	1052	47		OP	2011	IncaDiagnosisDate	28	2			Invasive cancer	RIGHT	Positive	95	Positive	Negative		N0	0	2	45	23	T2	1	Ductal	Endo	ERpHER2nLNn	ERpHER2nLNn_Endo		3746	0	3884	0	3746	0	2563	0	NA	Rest	LumB	LumB	75.047	1.42638	79.9491	1.33283	High	High	ChemoEndo	ChemoEndo	LumB	LumB	c090	High	High	ChemoEndo	ChemoEndo	Positive	Negative	High	G3	Negative	HER2nERp	HER2nERn	Negative
S000543.l.r.m.c.lib.g.k2.a.t	StringTie	FALSE	FALSE	TRUE	S000543.l.r.m.c.lib.g	S000543.l.r.m.c.lib	S000543.l.r	S000543	C008445	Q008445	0.231329	16439509	17873050	20214346	20836148	54T1S6B1S53T1S	SN587	Pool0087	dUTP	AD021	8	7.7	35.3	47		CoreBiopsy	2011	IncaDiagnosisDate	14	2	5	Invasive cancer		RIGHT									65					ChemoEndo				2099	0	3870	0	2099	0	2441	0	NA	Rest	LumA	LumA	6.03331	3.42884	10.898	3.32582					LumA	LumA	c005					Positive	Positive	Low	G1	Negative	HER2nERp	HER2nERn	Negative
S000544.l.r.m.c.lib.g.k2.a.t	StringTie	TRUE	FALSE	TRUE	S000544.l.r.m.c.lib.g	S000544.l.r.m.c.lib	S000544.l.r	S000544	C008444	Q008456	0.3989	46497632	50178673	56365254	56963205	54T1S6B1S53T1S	SN587	Pool0088	dUTP	AD001	8	8.4	78	47		OP	2011	IncaDiagnosisDate	21	2	30		Invasive cancer	LEFT	Positive		Positive	Positive		N0	0	2	90	32	T2	1	Ductal	Endo	HER2pERp			505	0	1333	1	505	0	1150	0	6	Rest	LumB	LumB	62.0814	1.89028	66.9834	1.76982	High	High	ChemoEndo	ChemoEndo	LumB	LumA	c050	Intermediate	Low/Intermediate	Endo	NoCT	Positive	Positive	High	G2	Positive	HER2pERp	HER2nERn	Positive
S000545.l.r.m.c.lib.g.k2.a.t	StringTie	TRUE	TRUE	FALSE	S000545.l.r.m.c.lib.g	S000545.l.r.m.c.lib	S000545.l.r	S000545	C008430	Q008425	0.28995	34346673	36938678	41353143	42092633	54T1S6B1S53T1S	SN587	Pool0088	dUTP	AD002	8	8.1	145.8	47		OP	2011	IncaDiagnosisDate	26	1	75		Invasive cancer	LEFT	Positive	75	Positive	Negative		N0	0	2	75	12	T1c	0	Ductal	Endo	ERpHER2nLNn	ERpHER2nLNn_Endo	ERpHER2nLNn_Endo_50	2136	0	2631	0	2136	0	2448	0	NA	Rest	Normal	LumA	42.1696	2.53808	47.0717	2.40017	Intermediate	Low/Intermediate	Endo	NoCT	Normal	LumA	c050	Intermediate	Low/Intermediate	Endo	NoCT	Positive	Positive	High	G3	Negative	HER2nERp	HER2nERn	Negative
S000546.l.r.m.c.lib.g.k2.a.t	StringTie	TRUE	FALSE	TRUE	S000546.l.r.m.c.lib.g	S000546.l.r.m.c.lib	S000546.l.r	S000546	C008429	Q008421	0.210898	19960431	21739660	24708158	27046559	54T1S6B1S53T1S	SN587	Pool0088	dUTP	AD003	8	8.9	70.29	47		OP	2011	IncaDiagnosisDate	26	1	59		Invasive cancer	LEFT	Positive	75	Positive	Negative		N0	0	1	75	13	T1c	0	Ductal_Other	Endo	ERpHER2nLNn	ERpHER2nLNn_Endo	ERpHER2nLNn_Endo_50			3877	0			2631	0	9	Rest	LumA	LumA	4.04878	3.24179	8.72804	3.41566	Low	Low/Intermediate	None	NoCT	LumA	LumA	c005	Low	Low/Intermediate	None	NoCT	Positive	Positive	Low	G1	Negative	HER2nERp	HER2pERn	Negative
S000548.l.r.m.c.lib.g.k2.a.t	StringTie	TRUE	TRUE	FALSE	S000548.l.r.m.c.lib.g	S000548.l.r.m.c.lib	S000548.l.r	S000548	C008431	Q008430	0.227478	23444161	25324760	28872163	31864291	54T1S6B1S53T1S	SN587	Pool0088	dUTP	AD004	8	9.1	60.75	47		OP	2011	IncaDiagnosisDate	13	1	64		Invasive cancer	LEFT	Positive	100	Positive	Negative		1to3	1	2	80	12	T1c	0	Ductal	Endo	ERpHER2nLNp	ERpHER2nLNp_Endo	ERpHER2nLNp_Endo_50	1847	0	3864	0	1847	0	2435	0	NA	Rest	LumA	LumA	48.8782	2.39066	53.7803	2.25902	High	High	ChemoEndo	ChemoEndo	LumA	LumA	c040	Intermediate	Low/Intermediate	Endo	NoCT	Positive	Positive	High	G3	Negative	HER2nERp	HER2nERn	Negative
S000549.l.r.m.c.lib.g.k2.a.t	StringTie	TRUE	TRUE	FALSE	S000549.l.r.m.c.lib.g	S000549.l.r.m.c.lib	S000549.l.r	S000549	C008435	Q008432	0.313645	34519452	37318551	40744294	41501076	54T1S6B1S53T1S	SN587	Pool0088	dUTP	AD005	8	9.3	330.8	47		OP	2011	IncaDiagnosisDate	64	5	46		Invasive cancer	RIGHT	Positive		Positive	Negative		N0	0	2	90	23	T2	1	Ductal	Endo	ERpHER2nLNn	ERpHER2nLNn_Endo	ERpHER2nLNn_Endo_50	3730	0	3909	1	3730	0	2490	0	NA	Rest	LumB	LumB	51.8995	1.95022	56.8016	1.79945	Intermediate	Low/Intermediate			LumA	LumA	c050	Intermediate	Low/Intermediate	Endo	NoCT	Positive	Positive	Low	G2	Negative	HER2nERp	HER2nERn	Negative
S000550.l2.r.n.m.c.lib.g.k2.a.t	StringTie	FALSE	FALSE	FALSE	S000550.l2.r.n.m.c.lib.g	S000550.l2.r.n.m.c.lib	S000550.l2.r	S000550	C008434	Q008432	0.205503	21785452	23104041	25306733	25311440	75T1S6B75T1S	NS500281	Pool0638	TruSeq	AD021	338	8.6	625	866		OP	2011	SamplingDate	0	5	70			LEFT																									0	NA	Rest	LumB	LumB	61.2959	1.68494	66.1979	1.54825					LumB	LumB	c075					Positive	Positive	High	G2	Negative	HER2nERp	HER2nERn	Negative
S000550.l.r.m.c.lib.g.k2.a.t	StringTie	FALSE	FALSE	FALSE	S000550.l.r.m.c.lib.g	S000550.l.r.m.c.lib	S000550.l.r	S000550	C008434	Q008432	0.193275	11442264	12715218	14208286	26970696	54T1S6B1S53T1S	SN587	Pool0088	dUTP	AD006	8	9.7	655.6	47		OP	2011	SamplingDate	0	5	70			LEFT																									0	NA	Rest	LumB	LumB	65.8891	1.55489	70.7911	1.43127					LumB	LumB	c075					Positive	Positive	High	G3	Positive	HER2nERp	HER2pERn	Negative
S000551.l.r.m.c.lib.g.k2.a.t	StringTie	FALSE	FALSE	FALSE	S000551.l.r.m.c.lib.g	S000551.l.r.m.c.lib	S000551.l.r	S000551	C008434	Q008432	0.479036	31431004	33058042	39072645	41121334	54T1S6B1S53T1S	SN587	Pool0279	dUTP	AD003	57	8.1	18.55	47		OP	2011	SamplingDate	0	5	70			LEFT																									0	NA	Rest	LumA	LumA	15.104	3.20272	20.006	3.03285					LumA	LumA	c005					Positive	Positive	Low	G1	Negative	HER2nERp	HER2nERn	Negative
S000552.l2.r.m.c.lib.g.k2.a.t	StringTie	TRUE	TRUE	FALSE	S000552.l2.r.m.c.lib.g	S000552.l2.r.m.c.lib	S000552.l2.r	S000552	C008433	Q008429	0.320943	30357990	33150271	40082679	41552784	75T1S6B75T1S	NS500281	Pool0300	dUTP	AD012	62	8.29797	20	417		OP	2011	IncaDiagnosisDate	30	5	83		Invasive cancer	LEFT	Positive		Positive	Negative		N0	0	2	80	11	T1c	0	Ductal	Endo	ERpHER2nLNn	ERpHER2nLNn_Endo	ERpHER2nLNn_Endo_50	3697	0	3058	1	3697	0	2456	0	NA	Rest	LumA	LumA	25.3675	2.87536	30.2696	2.70922	Low	Low/Intermediate	Endo	NoCT	LumA	LumA	c005	Low	Low/Intermediate	Endo	NoCT	Positive	Positive	Low	G1	Negative	HER2nERp	HER2nERn	Negative
S000553.l.r.m2.c.lib.g.k2.a.t	StringTie	TRUE	TRUE	FALSE	S000553.l.r.m2.c.lib.g	S000553.l.r.m2.c.lib	S000553.l.r	S000553	C008419	Q008420	0.256706	22260830	24089240	25739023	25746112	75T1S6B75T1S	NS500281	Pool0564	TruSeq	AD014	278	9.1	468.7	47		OP	2011	IncaDiagnosisDate	33	0	48		Invasive cancer	RIGHT	Negative		Negative	Positive		1to3	1	3	70	25	T2	1	Ductal	ImmuChemo	HER2pERn	HER2pERn_ImmuChemo		872	1	974	1	872	1	974	1	NA	Rest	Her2	Her2	93.7316	1.06951	98.6337	1.0748	High	High	ChemoEndo	ChemoEndo	Her2	Her2	c090	High	High	ChemoEndo	ChemoEndo	Negative	Negative	High	G3	Positive	HER2pERp	HER2pERn	Positive
S000554.l.r.m.c.lib.g.k2.a.t	StringTie	FALSE	FALSE	TRUE	S000554.l.r.m.c.lib.g	S000554.l.r.m.c.lib	S000554.l.r	S000554	C008418	Q008428	0.25047	23531090	25756585	29494466	35535096	54T1S6B1S53T1S	SN587	Pool0088	dUTP	AD009	8	8.1	123	48		OP	2011	IncaDiagnosisDate	27	1	50		In situ only	LEFT						N0	0	3	80		Tis			None				2029	0	3231	1	2029	0	2448	0	NA	Rest	unclassified	unclassified	56.755	2.15586	61.657	2.03609					Her2	Her2	c070					Positive	Negative	High	G3	Negative	HER2nERp	HER2nERn	Negative
S000555.l.r.m2.c.lib.g.k2.a.t	StringTie	TRUE	TRUE	FALSE	S000555.l.r.m2.c.lib.g	S000555.l.r.m2.c.lib	S000555.l.r	S000555	C008416	Q008415	0.325452	36305972	37780801	43002954	43237876	54T1S6B1S53T1S	SN587	Pool0237	dUTP	AD020	45	8.2	283.6	48		OP	2011	IncaDiagnosisDate	20	1	35		Invasive cancer	RIGHT	Positive	100	Positive	Negative		N0	0	3	70	14	T1c	0	Ductal	Endo	ERpHER2nLNn	ERpHER2nLNn_Endo	ERpHER2nLNn_Endo_50	3682	0	3870	0	3682	0	2441	0	NA	Rest	LumA	LumA	42.8068	2.45697	47.7088	2.31036	Intermediate	Low/Intermediate	Endo	NoCT	Normal	Her2	c065	High	High	ChemoEndo	ChemoEndo	Positive	Positive	High	G3	Negative	HER2nERp	HER2nERn	Negative
S000555.l.r.m3.c.lib.g.k2.a.t	StringTie	FALSE	FALSE	FALSE	S000555.l.r.m3.c.lib.g	S000555.l.r.m3.c.lib	S000555.l.r	S000555	C008416	Q008415	0.293022	29177657	30264485	35775802	35909472	54T1S6B1S53T1S	SN587	Pool0238	dUTP	AD025	45	8.2	283.6	48		OP	2011	IncaDiagnosisDate	20	1	35		Invasive cancer	RIGHT	Positive	100	Positive	Negative		N0	0	3	70	14	T1c	0	Ductal	Endo	ERpHER2nLNn	ERpHER2nLNn_Endo	ERpHER2nLNn_Endo_50	3682	0	3870	0	3682	0	2441	0	NA	Rest	LumA	LumA	46.1753	2.58721	51.0773	2.4602	Intermediate	Low/Intermediate	Endo	NoCT	Normal	Her2	c065	High	High	ChemoEndo	ChemoEndo	Positive	Positive	High	G3	Negative	HER2nERp	HER2nERn	Negative
S000555.l.r.m4.c.lib.g.k2.a.t	StringTie	FALSE	FALSE	FALSE	S000555.l.r.m4.c.lib.g	S000555.l.r.m4.c.lib	S000555.l.r	S000555	C008416	Q008415	0.226258	17610776	18507353	22280880	22937414	54T1S6B1S53T1S	SN587	Pool0228	dUTP	AD001	44	8.2	283.6	48		OP	2011	IncaDiagnosisDate	20	1	35		Invasive cancer	RIGHT	Positive	100	Positive	Negative		N0	0	3	70	14	T1c	0	Ductal	Endo	ERpHER2nLNn	ERpHER2nLNn_Endo	ERpHER2nLNn_Endo_50	3682	0	3870	0	3682	0	2441	0	NA	Rest	LumA	LumA	53.0357	2.21594	57.9377	2.08263	Intermediate	Low/Intermediate	Endo	NoCT	LumA	LumA	c065	High	High	ChemoEndo	ChemoEndo	Positive	Positive	High	G3	Negative	HER2nERp	HER2nERn	Negative
S000555.l.r.m7.c.lib.g.k2.a.t	StringTie	FALSE	FALSE	FALSE	S000555.l.r.m7.c.lib.g	S000555.l.r.m7.c.lib	S000555.l.r	S000555	C008416	Q008415	0.309958	29478113	30941098	34991721	36486233	54T1S6B1S53T1S	SN587	Pool0250	dUTP	AD001	48	8.2	283.6	48		OP	2011	IncaDiagnosisDate	20	1	35		Invasive cancer	RIGHT	Positive	100	Positive	Negative		N0	0	3	70	14	T1c	0	Ductal	Endo	ERpHER2nLNn	ERpHER2nLNn_Endo	ERpHER2nLNn_Endo_50	3682	0	3870	0	3682	0	2441	0	NA	Rest	LumA	LumA	52.8729	2.23702	57.7749	2.11009	Intermediate	Low/Intermediate	Endo	NoCT	Her2	Her2	c065	High	High	ChemoEndo	ChemoEndo	Positive	Positive	High	G3	Negative	HER2nERp	HER2nERn	Negative
S000555.l.r.m8.c.lib.g.k2.a.t	StringTie	FALSE	FALSE	FALSE	S000555.l.r.m8.c.lib.g	S000555.l.r.m8.c.lib	S000555.l.r	S000555	C008416	Q008415	0.569606	45141194	47281330	55475285	55713360	54T1S6B1S53T1S	SN587	Pool0261	dUTP	AD020	50	8.2	283.6	48		OP	2011	IncaDiagnosisDate	20	1	35		Invasive cancer	RIGHT	Positive	100	Positive	Negative		N0	0	3	70	14	T1c	0	Ductal	Endo	ERpHER2nLNn	ERpHER2nLNn_Endo	ERpHER2nLNn_Endo_50	3682	0	3870	0	3682	0	2441	0	NA	Rest	LumA	LumA	52.9949	2.41506	57.8969	2.29136	Intermediate	Low/Intermediate	Endo	NoCT	Her2	Her2	c065	High	High	ChemoEndo	ChemoEndo	Positive	Positive	High	G3	Negative	HER2nERp	HER2nERn	Negative
S000556.l.r.m3.c.lib.g.k2.a.t	StringTie	FALSE	FALSE	TRUE	S000556.l.r.m3.c.lib.g	S000556.l.r.m3.c.lib	S000556.l.r	S000556	C008403	Q008419	0.218779	31924018	33492088	38026654	38159179	54T1S6B1S53T1S	SN587	Pool0239	dUTP	AD003	45	9.6	526	48		OP	2011	IncaDiagnosisDate	41	0	69		Invasive cancer	LEFT						N0	0	2	70					None				2016	0	3890	0	2016	0	2461	0	NA	Rest	LumA	LumA	51.5466	1.98932	56.4487	1.83857					LumB	LumB	c060					Positive	Positive	Low	G1	Negative	HER2nERp	HER2nERn	Negative
S000556.l.r.m4.c.lib.g.k2.a.t	StringTie	TRUE	FALSE	TRUE	S000556.l.r.m4.c.lib.g	S000556.l.r.m4.c.lib	S000556.l.r	S000556	C008403	Q008419	0.278306	29058468	30447607	35499793	35607690	54T1S6B1S53T1S	SN587	Pool0228	dUTP	AD002	44	9.6	526	48		OP	2011	IncaDiagnosisDate	41	0	69		Invasive cancer	LEFT						N0	0	2	70					None				2016	0	3890	0	2016	0	2461	0	NA	Rest	LumB	LumB	55.0883	1.85383	59.9904	1.70631					LumB	LumB	c060					Positive	Positive	Low	G1	Negative	HER2nERp	HER2nERn	Negative
S000556.l.r.m5.c.lib.g.k2.a.t	StringTie	FALSE	FALSE	TRUE	S000556.l.r.m5.c.lib.g	S000556.l.r.m5.c.lib	S000556.l.r	S000556	C008403	Q008419	0.538311	30150274	34098197	39430837	39669961	75T1S6B75T1S	NS500281	Pool0246	dUTP	AD002	47	9.6	526	48		OP	2011	IncaDiagnosisDate	41	0	69		Invasive cancer	LEFT						N0	0	2	70					None				2016	0	3890	0	2016	0	2461	0	NA	Rest	LumB	LumB	57.2675	1.80112	62.1695	1.65579					LumB	LumB	c065					Positive	Positive	Low	G1	Negative	HER2nERp	HER2nERn	Negative
S000556.l.r.m7.c.lib.g.k2.a.t	StringTie	FALSE	FALSE	TRUE	S000556.l.r.m7.c.lib.g	S000556.l.r.m7.c.lib	S000556.l.r	S000556	C008403	Q008419	0.260782	30618599	32065075	37028557	37284130	54T1S6B1S53T1S	SN587	Pool0250	dUTP	AD002	48	9.6	526	48		OP	2011	IncaDiagnosisDate	41	0	69		Invasive cancer	LEFT						N0	0	2	70					None				2016	0	3890	0	2016	0	2461	0	NA	Rest	LumB	LumB	57.1886	1.79889	62.0907	1.65759					LumB	LumB	c060					Positive	Positive	Low	G1	Negative	HER2nERp	HER2nERn	Negative
S000556.l.r.m8.c.lib.g.k2.a.t	StringTie	FALSE	FALSE	TRUE	S000556.l.r.m8.c.lib.g	S000556.l.r.m8.c.lib	S000556.l.r	S000556	C008403	Q008419	0.525191	29695093	31168853	36097934	36234191	54T1S6B1S53T1S	SN587	Pool0261	dUTP	AD019	50	9.6	526	48		OP	2011	IncaDiagnosisDate	41	0	69		Invasive cancer	LEFT						N0	0	2	70					None				2016	0	3890	0	2016	0	2461	0	NA	Rest	LumB	LumB	57.3667	1.81895	62.2688	1.67625					LumB	LumB	c060					Positive	Positive	Low	G1	Negative	HER2nERp	HER2nERn	Negative
S000556.l.r.m.c.lib.g.k2.a.t	StringTie	FALSE	FALSE	TRUE	S000556.l.r.m.c.lib.g	S000556.l.r.m.c.lib	S000556.l.r	S000556	C008403	Q008419	0.30257	31849485	34472642	39121061	40210703	54T1S6B1S53T1S	SN587	Pool0087	dUTP	AD002	8	9.6	526	48		OP	2011	IncaDiagnosisDate	41	0	69		Invasive cancer	LEFT						N0	0	2	70					None				2016	0	3890	0	2016	0	2461	0	NA	Rest	LumB	LumB	52.2426	1.94247	57.1447	1.79349					LumB	LumB	c060					Positive	Positive	Low	G1	Negative	HER2nERp	HER2nERn	Negative
S000557.l.r.m.c.lib.g.k2.a.t	StringTie	TRUE	TRUE	FALSE	S000557.l.r.m.c.lib.g	S000557.l.r.m.c.lib	S000557.l.r	S000557	C008401	Q008407	0.205322	25267700	27188788	30733628	32950977	54T1S6B1S53T1S	SN587	Pool0088	dUTP	AD012	8	9.3	258.3	48		OP	2011	IncaDiagnosisDate	23	0	52		Invasive cancer	LEFT	Positive		Positive	Negative		N0	0	3	55	16	T1c	0	Ductal	Endo	ERpHER2nLNn	ERpHER2nLNn_Endo	ERpHER2nLNn_Endo_50	3681	0	3871	0	3681	0	2442	0	NA	Rest	LumA	LumA	32.8586	2.89904	37.7606	2.74722	Low	Low/Intermediate	Endo	NoCT	LumA	LumA	c030	Low	Low/Intermediate	Endo	NoCT	Positive	Positive	Low	G1	Negative	HER2nERp	HER2nERn	Negative
S000558.l.r.lib.g.k2.a.t	StringTie	TRUE	TRUE	FALSE	S000558.l.r.lib.g	S000558.l.r.lib	S000558.l.r	S000558	C008410	Q008423	0.263715	33552304	36927294	38594127	38660193	75T1S6B75T1S	NS500281	Pool0405	NeoPrep	AD014	130	8.5	248.8	48		OP	2011	IncaDiagnosisDate	22	1	58		Invasive cancer	RIGHT	Positive	75	Positive	Negative		N0	0	2	75	18	T1c	0	Ductal	Endo	ERpHER2nLNn	ERpHER2nLNn_Endo	ERpHER2nLNn_Endo_50	1780	0	1780	1	1780	0	1780	0	NA	Rest	unclassified	unclassified	51.5203	2.68085	56.4224	2.56727	Intermediate	Low/Intermediate			LumB	LumB	c060	Intermediate	Low/Intermediate	Endo	NoCT	Positive	Positive	High	G3	Negative	HER2nERp	HER2nERn	Negative
S000558.l.r.m.c.lib.g.k2.a.t	StringTie	FALSE	FALSE	FALSE	S000558.l.r.m.c.lib.g	S000558.l.r.m.c.lib	S000558.l.r	S000558	C008410	Q008423	0.195339	21556974	23427048	26917265	29941481	54T1S6B1S53T1S	SN587	Pool0088	dUTP	AD015	8	8.5	248.8	48		OP	2011	IncaDiagnosisDate	22	1	58		Invasive cancer	RIGHT	Positive	75	Positive	Negative		N0	0	2	75	18	T1c	0	Ductal	Endo	ERpHER2nLNn	ERpHER2nLNn_Endo	ERpHER2nLNn_Endo_50	1780	0	1780	1	1780	0	1780	0	NA	Rest	unclassified	unclassified	55.6082	2.38503	60.5103	2.26852	Intermediate	Low/Intermediate			LumA	LumA	c060	Intermediate	Low/Intermediate	Endo	NoCT	Positive	Positive	High	G3	Negative	HER2nERp	HER2nERn	Negative
S000559.l2.r.n.m.c.lib.g.k2.a.t	StringTie	TRUE	TRUE	FALSE	S000559.l2.r.n.m.c.lib.g	S000559.l2.r.n.m.c.lib	S000559.l2.r	S000559	C008409	Q008431	0.235882	30897826	33325960	37183238	37209264	75T1S6B75T1S	NS500281	Pool0604	TruSeq	AD003	312	8.42168	40.65	821		OP	2011	IncaDiagnosisDate	21	1	166		Invasive cancer	RIGHT	Negative		Negative	Negative		N0	0	3	85	25	T2	1	Ductal	None	TNBC	TNBC_None		3747	0	3747	1	1231	1	1231	1	NA	Rest	Normal	unclassified	47.3223	2.33532	52.2243	2.19169	Intermediate	Low/Intermediate			Normal	Her2	c050	Intermediate	Low/Intermediate			Negative	Negative	High	G3	Negative	HER2nERp	HER2nERn	Negative
S000560.l.r.m.c.lib.g.k2.a.t	StringTie	TRUE	TRUE	FALSE	S000560.l.r.m.c.lib.g	S000560.l.r.m.c.lib	S000560.l.r	S000560	C008408	Q008412	0.245804	25445007	27520758	31313145	33050787	54T1S6B1S53T1S	SN587	Pool0088	dUTP	AD013	8	8	32.82	48		OP	2011	IncaDiagnosisDate	13	1			Invasive cancer	LEFT	Positive	75	Positive	Negative		4toX	1	3	65	18	T1c	0	Ductal	ChemoEndo	ERpHER2nLNp	ERpHER2nLNp_ChemoEndo	ERpHER2nLNp_ChemoEndo_50	939	1	1165	1	939	1	1165	1	NA	Rest	LumA	LumA	42.4984	2.31666	47.4004	2.15839	High	High	ChemoEndo	ChemoEndo	LumA	LumA	c005	High	High	ChemoEndo	ChemoEndo	Positive	Positive	High	G2	Negative	HER2nERp	HER2nERn	Negative
S000561.l.r.m.c.lib.g.k2.a.t	StringTie	TRUE	TRUE	FALSE	S000561.l.r.m.c.lib.g	S000561.l.r.m.c.lib	S000561.l.r	S000561	C008407	Q008408	0.276958	29897955	32435655	38618868	39725994	54T1S6B1S53T1S	SN587	Pool0088	dUTP	AD018	8	9.1	86.35	48		OP	2011	IncaDiagnosisDate	0	1	16		Invasive cancer	LEFT	Positive		Positive	Positive		N0	0	2	60	14	T1c	0	Ductal_Lobular	ImmuChemoEndo	HER2pERp	HER2pERp_ImmuChemoEndo		2337	0	3849	0	2337	0	1456	1	NA	Rest	LumA	LumA	9.76325	3.37981	14.6653	3.20513	Low	Low/Intermediate	Endo	NoCT	LumA	LumA	c005	Low	Low/Intermediate	Endo	NoCT	Positive	Positive	Low	G1	Negative	HER2nERp	HER2nERn	Negative
S000562.l2.r.n.m.c.lib.g.k2.a.t	StringTie	TRUE	TRUE	FALSE	S000562.l2.r.n.m.c.lib.g	S000562.l2.r.n.m.c.lib	S000562.l2.r	S000562	C008425	Q008406	0.393197	31146408	32555410	35255724	35401986	75T1S6B75T1S	NB501986	Pool0639	TruSeq	AD015	339	8.16198	30.35	870		OP	2011	IncaDiagnosisDate	35	3	17		Invasive cancer	RIGHT	Positive		Positive	Negative		1to3	1	2	50	33	T2	1	Ductal	ChemoEndo	ERpHER2nLNp	ERpHER2nLNp_ChemoEndo		3509	0	3886	0	3509	0	2457	0	NA	Rest	LumA	LumA	37.0586	2.94043	41.9607	2.80202	High	High	ChemoEndo	ChemoEndo	LumA	LumA	c045	High	High	ChemoEndo	ChemoEndo	Positive	Negative	Low	G2	Negative	HER2nERp	HER2nERn	Negative
S000563.l.r.m.c.lib.g.k2.a.t	StringTie	TRUE	FALSE	TRUE	S000563.l.r.m.c.lib.g	S000563.l.r.m.c.lib	S000563.l.r	S000563	C008406	Q008404	0.289272	39078796	42395652	48843072	49137826	54T1S6B1S53T1S	SN587	Pool0088	dUTP	AD020	8	9.7	366.1	48		OP	2011	IncaDiagnosisDate	36	1	14		Invasive cancer	RIGHT	Positive		Positive	Negative		N0	0	2	50	24	T2	1	Ductal	Chemo	ERpHER2nLNn			1630	0	3885	0	1630	0	2456	0	10	Rest	LumB	LumB	57.4047	2.49265	62.3067	2.38837	High	High	ChemoEndo	ChemoEndo	LumB	LumB	c060	High	High	ChemoEndo	ChemoEndo	Positive	Positive	Low	G1	Positive	HER2nERp	HER2nERn	Negative
S000564.l.r.m.c.lib.g.k2.a.t	StringTie	TRUE	FALSE	TRUE	S000564.l.r.m.c.lib.g	S000564.l.r.m.c.lib	S000564.l.r	S000564	C008405	Q008417	0.312029	28786409	30181172	38037636	38252605	54T1S6B1S53T1S	SN587	Pool0275	dUTP	AD014	56	10	34.81	48		OP	2011	IncaDiagnosisDate	40	1	29		Invasive cancer	RIGHT						N0	0		70					None				1188	0	3889	0	1188	0	2460	0	NA	Rest	LumA	LumA	29.7976	2.87047	34.6996	2.71377					LumA	LumA	c030					Positive	Positive	Low	G2	Negative	HER2nERp	HER2nERn	Negative
S000565.l.r.m.c.lib.g.k2.a.t	StringTie	TRUE	TRUE	FALSE	S000565.l.r.m.c.lib.g	S000565.l.r.m.c.lib	S000565.l.r	S000565	C008404	Q008401	0.281483	33500773	36180979	41237075	41860697	54T1S6B1S53T1S	SN587	Pool0088	dUTP	AD021	8	9.2	214.9	48		OP	2011	IncaDiagnosisDate	21	1	45		Invasive cancer	RIGHT	Positive	80	Positive	Negative		N0	0	1	45	13	T1c	0	Ductal	Endo	ERpHER2nLNn	ERpHER2nLNn_Endo		3732	0	3870	0	3732	0	2441	0	NA	Rest	LumA	LumA	9.59748	3.37374	14.4995	3.20023	Low	Low/Intermediate	None	NoCT	LumA	LumA	c005	Low	Low/Intermediate	None	NoCT	Positive	Positive	Low	G1	Negative	HER2nERp	HER2nERn	Negative
S000566.l.r.m.c.lib.g.k2.a.t	StringTie	TRUE	TRUE	FALSE	S000566.l.r.m.c.lib.g	S000566.l.r.m.c.lib	S000566.l.r	S000566	C008427	Q008416	0.25158	31051571	33771267	40987168	41497482	54T1S6B1S53T1S	SN587	Pool0088	dUTP	AD022	8	9.5	528.3	49		OP	2011	IncaDiagnosisDate	35	3	40		Invasive cancer	LEFT	Positive	100	Positive	Negative		N0	0	3	70	21	T2	1	Ductal	Endo	ERpHER2nLNn	ERpHER2nLNn_Endo	ERpHER2nLNn_Endo_50	1873	0	3886	0	1873	0	2457	0	NA	Rest	LumB	LumB	53.743	2.07791	58.6451	1.93835	Intermediate	Low/Intermediate	ChemoEndo	ChemoEndo	LumB	LumB	c065	High	High	ChemoEndo	ChemoEndo	Positive	Positive	High	G2	Negative	HER2nERp	HER2nERn	Negative
S000567.l.r.lib2.g.k2.a.t	StringTie	TRUE	TRUE	FALSE	S000567.l.r.lib2.g	S000567.l.r.lib2	S000567.l.r	S000567	C008426	Q008418	0.346333	32633492	35856441	37436798	37569763	75T1S6B75T1S	NS500281	Pool0405	NeoPrep	AD023	130	9.3	223.3	49		OP	2011	IncaDiagnosisDate	25	3	20		Invasive cancer	RIGHT	Positive	100	Negative	Positive		1to3	1	2	70	14	T1c	0	Ductal	ImmuChemoEndo	HER2pERp	HER2pERp_ImmuChemoEndo		2679	0	3876	0	2679	0	2447	0	NA	Rest	Her2	Her2	63.1857	2.03525	68.0878	1.92993	High	High	ChemoEndo	ChemoEndo	Her2	Her2	c075	High	High	ChemoEndo	ChemoEndo	Positive	Negative	High	G3	Positive	HER2pERp	HER2pERn	Positive
S000567.l.r.lib.g.k2.a.t	StringTie	FALSE	FALSE	FALSE	S000567.l.r.lib.g	S000567.l.r.lib	S000567.l.r	S000567	C008426	Q008418	0.293183	36995722	40966140	42766713	42868983	75T1S6B75T1S	NS500281	Pool0405	NeoPrep	AD005	130	9.3	223.3	49		OP	2011	IncaDiagnosisDate	25	3	20		Invasive cancer	RIGHT	Positive	100	Negative	Positive		1to3	1	2	70	14	T1c	0	Ductal	ImmuChemoEndo	HER2pERp	HER2pERp_ImmuChemoEndo		2679	0	3876	0	2679	0	2447	0	NA	Rest	Her2	Her2	60.6444	2.0124	65.5465	1.89031	High	High	ChemoEndo	ChemoEndo	Her2	Her2	c065	High	High	ChemoEndo	ChemoEndo	Positive	Negative	High	G3	Positive	HER2pERp	HER2pERn	Positive
S000567.l.r.m2.c.lib.g.k2.a.t	StringTie	FALSE	FALSE	FALSE	S000567.l.r.m2.c.lib.g	S000567.l.r.m2.c.lib	S000567.l.r	S000567	C008426	Q008418	0.274912	30366609	32664953	35877476	35916407	75T1S6B75T1S	NS500281	Pool0357	TruSeq	AD009	88	9.3	223.3	49		OP	2011	IncaDiagnosisDate	25	3	20		Invasive cancer	RIGHT	Positive	100	Negative	Positive		1to3	1	2	70	14	T1c	0	Ductal	ImmuChemoEndo	HER2pERp	HER2pERp_ImmuChemoEndo		2679	0	3876	0	2679	0	2447	0	NA	Rest	Her2	Her2	65.9402	1.87345	70.8423	1.76219	High	High	ChemoEndo	ChemoEndo	Her2	Her2	c075	High	High	ChemoEndo	ChemoEndo	Positive	Negative	High	G3	Positive	HER2pERp	HER2pERn	Positive
S000567.l.r.m.c.lib.g.k2.a.t	StringTie	FALSE	FALSE	FALSE	S000567.l.r.m.c.lib.g	S000567.l.r.m.c.lib	S000567.l.r	S000567	C008426	Q008418	0.310092	33178125	35767751	42472680	42848525	54T1S6B1S53T1S	SN587	Pool0088	dUTP	AD023	8	9.3	223.3	49		OP	2011	IncaDiagnosisDate	25	3	20		Invasive cancer	RIGHT	Positive	100	Negative	Positive		1to3	1	2	70	14	T1c	0	Ductal	ImmuChemoEndo	HER2pERp	HER2pERp_ImmuChemoEndo		2679	0	3876	0	2679	0	2447	0	NA	Rest	Her2	Her2	62.5295	2.02495	67.4315	1.91298	High	High	ChemoEndo	ChemoEndo	Her2	Her2	c065	High	High	ChemoEndo	ChemoEndo	Positive	Negative	High	G3	Positive	HER2pERp	HER2pERn	Positive
S000568.l.r.lib.g.k2.a.t	StringTie	FALSE	FALSE	TRUE	S000568.l.r.lib.g	S000568.l.r.lib	S000568.l.r	S000568	C008411	Q008410	0.564815	28487412	31041283	33137269	33349488	75T1S6B75T1S	NS500281	Pool0515	NeoPrep	AD006	235	7.5	23.13	49		OP	2011	IncaDiagnosisDate	13	1	42		Invasive cancer	LEFT	Positive		Positive	Negative		N0	0	1	60	6	T1b	0	Ductal	None	ERpHER2nLNn	ERpHER2nLNn_None	ERpHER2nLNn_None_50	1852	0	3862	0	1852	0	2433	0	15	Norm15	Normal	LumA	5.35305	3.40044	10.1678	3.38439	Low	Low/Intermediate	None	NoCT	Normal	Basal	c005	Low	Low/Intermediate			Positive	Positive	Low	G1	Negative	HER2nERp	HER2nERn	Negative
S000569.l.r.m.c.lib.g.k2.a.t	StringTie	TRUE	FALSE	TRUE	S000569.l.r.m.c.lib.g	S000569.l.r.m.c.lib	S000569.l.r	S000569	C008423	Q008424	0.243051	33426175	36054409	44464494	49762420	54T1S6B1S53T1S	SN587	Pool0089	dUTP	AD001	8	9.2	247.3	49		OP	2011	IncaDiagnosisDate	28	3	80		Invasive cancer	RIGHT	Positive		Positive	Negative		N0	0	1	75	10	T1b	0	Ductal	None	ERpHER2nLNn	ERpHER2nLNn_None	ERpHER2nLNn_None_50			3879	0			2633	0	2	Rest	LumA	LumA	7.33255	3.48355	12.2346	3.31033	Low	Low/Intermediate	None	NoCT	LumA	LumA	c005	Low	Low/Intermediate	None	NoCT	Positive	Positive	Low	G1	Negative	HER2nERp	HER2nERn	Negative
S000570.l.r.m.c.lib.g.k2.a.t	StringTie	TRUE	FALSE	TRUE	S000570.l.r.m.c.lib.g	S000570.l.r.m.c.lib	S000570.l.r	S000570	C008420	Q008414	0.265471	29784685	32002165	38413569	39454394	54T1S6B1S53T1S	SN587	Pool0089	dUTP	AD002	8	9.3	401.4	49		OP	2011	IncaDiagnosisDate	27	3	43		Invasive cancer	RIGHT	Positive		Negative	Positive		1to3	1	2	65	35	T2	1	Ductal	ChemoEndo	HER2pERp					3878	0			2449	0	5	Rest	LumB	LumB	66.3303	1.50579	71.2324	1.38299	High	High	ChemoEndo	ChemoEndo	LumB	LumB	c090	High	High	ChemoEndo	ChemoEndo	Positive	Negative	High	G3	Positive	HER2pERp	HER2nERn	Positive
S000572.l.r.m.c.lib.g.k2.a.t	StringTie	TRUE	TRUE	FALSE	S000572.l.r.m.c.lib.g	S000572.l.r.m.c.lib	S000572.l.r	S000572	C008377	Q008375	0.329929	39313879	42953972	48511642	52010176	54T1S6B1S53T1S	SN587	Pool0090	dUTP	AD009	8	9.3	464.4	49		OP	2011	IncaDiagnosisDate	19	1	13		Invasive cancer	LEFT	Positive	75	Positive	Positive		4toX	1	3	45	60	T3	1	Ductal	ImmuChemoEndo	HER2pERp	HER2pERp_ImmuChemoEndo		2547	0	3863	0	2547	0	2434	0	NA	Rest	Her2	Her2	81.3484	1.33166	86.2504	1.26117	High	High			Her2	Her2	c090	High	High			Positive	Positive	High	G3	Positive	HER2pERp	HER2pERn	Positive
S000573.l.r.m.c.lib.g.k2.a.t	StringTie	TRUE	TRUE	FALSE	S000573.l.r.m.c.lib.g	S000573.l.r.m.c.lib	S000573.l.r	S000573	C008395	Q008385	0.231882	20929215	22900819	27428375	30527707	54T1S6B1S53T1S	SN587	Pool0089	dUTP	AD004	8	9.6	582.5	49		OP	2011	IncaDiagnosisDate	19	1	43		Invasive cancer	LEFT	Positive	75	Positive	Negative		N0	0	2	55	18	T1c	0	Ductal	Endo	ERpHER2nLNn	ERpHER2nLNn_Endo	ERpHER2nLNn_Endo_50	2122	0	3863	0	2122	0	2434	0	NA	Rest	LumB	LumB	68.1246	1.64648	73.0266	1.53028	High	High	ChemoEndo	ChemoEndo	LumB	LumB	c075	High	High	ChemoEndo	ChemoEndo	Positive	Positive	High	G3	Negative	HER2nERp	HER2nERn	Negative
S000574.l.r.m2.c.lib.g.k2.a.t	StringTie	TRUE	TRUE	FALSE	S000574.l.r.m2.c.lib.g	S000574.l.r.m2.c.lib	S000574.l.r	S000574	C008399	Q008399	0.28919	29157020	30774141	39170141	39296971	54T1S6B1S53T1S	SN587	Pool0283	dUTP	AD014	58	9	199.6	49		OP	2011	IncaDiagnosisDate	17	4	50		Invasive cancer	RIGHT	Positive	100	Positive	Negative		N0	0	1	85	10	T1b	0	Other	Endo	ERpHER2nLNn	ERpHER2nLNn_Endo	ERpHER2nLNn_Endo_50	1078	0	1078	1	1078	0	1078	0	NA	Rest	LumA	LumA	32.3823	2.88324	37.2843	2.7322	Low	Low/Intermediate	None	NoCT	LumA	LumA	c020	Low	Low/Intermediate	None	NoCT	Positive	Positive	Low	G1	Negative	HER2nERp	HER2nERn	Negative
S000575.l.r.m.c.lib.g.k2.a.t	StringTie	TRUE	TRUE	FALSE	S000575.l.r.m.c.lib.g	S000575.l.r.m.c.lib	S000575.l.r	S000575	C008397	Q008397	0.294458	18385091	19983283	24895909	31850510	54T1S6B1S53T1S	SN587	Pool0089	dUTP	AD006	8	8.5	151.8	49		OP	2011	IncaDiagnosisDate	13	1	30		Invasive cancer	RIGHT	Positive		Negative	Negative		1to3	1	2	75	35	T2	1	Lobular	Endo	ERpHER2nLNp	ERpHER2nLNp_Endo	ERpHER2nLNp_Endo_50	1849	0	3857	0	1849	0	2428	0	NA	Rest	LumA	LumA	9.0787	3.40016	13.9807	3.22612	Low	Low/Intermediate	Endo	NoCT	Normal	LumA	c005	Low	Low/Intermediate	Endo	NoCT	Positive	Negative	Low	G1	Negative	HER2nERp	HER2nERn	Negative
S000577.l.r.m.c.lib.g.k2.a.t	StringTie	TRUE	TRUE	FALSE	S000577.l.r.m.c.lib.g	S000577.l.r.m.c.lib	S000577.l.r	S000577	C008398	Q008382	0.170973	16210877	17683384	22680836	25377775	54T1S6B1S53T1S	SN587	Pool0089	dUTP	AD007	8	9.2	162.7	49		OP	2011	IncaDiagnosisDate	28	5			Invasive cancer	RIGHT	Positive		Positive	Negative		1to3	1	3	50	12	T1c	0	Ductal	ChemoEndo	ERpHER2nLNp	ERpHER2nLNp_ChemoEndo		3769	0	3876	0	3769	0	2447	0	NA	Rest	LumB	LumB	75.1534	1.56864	80.0555	1.48182	High	High	ChemoEndo	ChemoEndo	Her2	Her2	c090	High	High	ChemoEndo	ChemoEndo	Positive	Negative	High	G3	Positive	HER2nERp	HER2nERn	Negative
S000578.l.r.m.c.lib.g.k2.a.t	StringTie	TRUE	TRUE	FALSE	S000578.l.r.m.c.lib.g	S000578.l.r.m.c.lib	S000578.l.r	S000578	C008400	Q008381	0.231304	19181197	21164809	27208387	33034372	54T1S6B1S53T1S	SN587	Pool0089	dUTP	AD009	8	8.5	258.4	50		OP	2011	IncaDiagnosisDate	30	5	130		Invasive cancer	LEFT	Positive		Positive	Negative		N0	0	1	50	15	T1c	0	Ductal	Endo	ERpHER2nLNn	ERpHER2nLNn_Endo		3771	0	3878	0	3771	0	2449	0	NA	Rest	LumA	LumA	13.7282	3.19146	18.6302	3.01873	Low	Low/Intermediate	None	NoCT	LumA	LumA	c005	Low	Low/Intermediate	None	NoCT	Positive	Positive	Low	G1	Negative	HER2nERp	HER2nERn	Negative
S000579.l.r.m.c.lib.g.k2.a.t	StringTie	FALSE	FALSE	TRUE	S000579.l.r.m.c.lib.g	S000579.l.r.m.c.lib	S000579.l.r	S000579	C008378	Q008376	0.245675	21768620	23848628	32271132	34188007	54T1S6B1S53T1S	SN587	Pool0089	dUTP	AD010	8	8.3	166.4	50		OP	2011	IncaDiagnosisDate	-7	5	10	Invasive cancer		LEFT									55											315	1			315	1	NA	Rest	Her2	Her2	79.4677	1.43892	84.3697	1.36718					Her2	Her2	c090					Positive	Negative	High	G3	Positive	HER2pERp	HER2pERn	Positive
S000580.l.r.m2.c.lib.g.k2.a.t	StringTie	FALSE	FALSE	FALSE	S000580.l.r.m2.c.lib.g	S000580.l.r.m2.c.lib	S000580.l.r	S000580	C008393	Q008390	0.445621	25014815	26549873	35428358	35651568	54T1S6B1S53T1S	SN587	Pool0291	dUTP	AD005	60	8.7	535.6	50		OP	2011	IncaDiagnosisDate	33	0	34		Invasive cancer	RIGHT	Negative		Negative	Positive		N0	0	3	65	27	T2	1	Ductal	ImmuChemo	HER2pERn	HER2pERn_ImmuChemo		3716	0	3876	0	3716	0	2447	0	NA	Rest	Her2	Her2	83.9915	1.18333	88.8936	1.12544	High	High	ChemoEndo	ChemoEndo	Her2	Her2	c090	High	High	ChemoEndo	ChemoEndo	Negative	Negative	High	G3	Positive	HER2pERp	HER2pERn	Positive
S000580.l.r.m3.c.lib.g.k2.a.t	StringTie	TRUE	TRUE	FALSE	S000580.l.r.m3.c.lib.g	S000580.l.r.m3.c.lib	S000580.l.r	S000580	C008393	Q008390	0.250885	24338552	26144313	28937504	28954353	75T1S6B75T1S	NS500281	Pool0623	TruSeq	AD014	327	8.7	535.6	50		OP	2011	IncaDiagnosisDate	33	0	34		Invasive cancer	RIGHT	Negative		Negative	Positive		N0	0	3	65	27	T2	1	Ductal	ImmuChemo	HER2pERn	HER2pERn_ImmuChemo		3716	0	3876	0	3716	0	2447	0	NA	Rest	Her2	Her2	79.9894	1.58725	84.8914	1.52095	High	High	ChemoEndo	ChemoEndo	Her2	Her2	c090	High	High	ChemoEndo	ChemoEndo	Negative	Negative	High	G3	Positive	HER2pERp	HER2pERn	Positive
S000581.l.r.m.c.lib.g.k2.a.t	StringTie	TRUE	TRUE	FALSE	S000581.l.r.m.c.lib.g	S000581.l.r.m.c.lib	S000581.l.r	S000581	C008392	Q008388	0.207082	26316287	28561823	37215908	39945386	54T1S6B1S53T1S	SN587	Pool0089	dUTP	AD012	8	9.1	416.4	50		OP	2011	IncaDiagnosisDate	27	0	44		Invasive cancer	RIGHT	Negative		Negative	Negative		N0	0	3	60	11	T1c	0	Ductal	Chemo	TNBC	TNBC_Chemo		3701	0	3870	0	3701	0	2441	0	NA	Rest	Basal	Basal	69.6052	1.50535	74.5072	1.39312	High	High	ChemoEndo	ChemoEndo	Basal	Basal	c090	High	High	ChemoEndo	ChemoEndo	Negative	Negative	High	G3	Negative	HER2nERp	HER2nERn	Negative
S000583.l.r.m2.c.lib.g.k2.a.t	StringTie	TRUE	TRUE	FALSE	S000583.l.r.m2.c.lib.g	S000583.l.r.m2.c.lib	S000583.l.r	S000583	C008375	Q008374	0.351964	29118733	30880595	34094244	34122574	75T1S6B75T1S	NS500281	Pool0581	TruSeq	AD010	295	7.8	50.94	50		CoreBiopsy	2011	IncaDiagnosisDate	2	6		Invasive cancer		LEFT						N0	0		35					Chemo				2295	0	3850	0	2295	0	2421	0	NA	Norm15	Basal	Basal	30.6959	2.83274	35.598	2.67239					Normal	Basal	c005					Negative	Negative	High	G2	Negative	HER2nERp	HER2nERn	Negative
S000583.l.r.m.c.lib.g.k2.a.t	StringTie	FALSE	FALSE	FALSE	S000583.l.r.m.c.lib.g	S000583.l.r.m.c.lib	S000583.l.r	S000583	C008375	Q008374	0.263177	25943878	28632169	38903486	41142552	54T1S6B1S53T1S	SN587	Pool0089	dUTP	AD013	8	7.8	50.94	50		CoreBiopsy	2011	IncaDiagnosisDate	2	6		Invasive cancer		LEFT						N0	0		35					Chemo				2295	0	3850	0	2295	0	2421	0	NA	Norm15	Normal	Basal	28.6143	2.99528	33.5164	2.83748					Normal	Basal	c015					Negative	Negative	High	G3	Negative	HER2nERp	HER2nERn	Negative
S000584.l.r.m.c.lib.g.k2.a.t	StringTie	TRUE	TRUE	FALSE	S000584.l.r.m.c.lib.g	S000584.l.r.m.c.lib	S000584.l.r	S000584	C008389	Q008389	0.305333	26981322	29212389	36191054	37435171	54T1S6B1S53T1S	SN587	Pool0088	dUTP	AD025	8	7.9	371.3	50		OP	2011	IncaDiagnosisDate	69	1	70		Invasive cancer	LEFT	Positive	95	Positive	Negative		1to3	1	2	60	20	T1c	0	Ductal	Endo	ERpHER2nLNp	ERpHER2nLNp_Endo	ERpHER2nLNp_Endo_50	3773	0	3912	0	3773	0	2483	0	NA	Rest	LumA	LumA	37.7468	2.71353	42.6488	2.56283	Intermediate	Low/Intermediate	Endo	NoCT	LumA	LumA	c045	High	High	ChemoEndo	ChemoEndo	Positive	Positive	High	G3	Negative	HER2nERp	HER2nERn	Negative
S000585.l.r.m.c.lib.g.k2.a.t	StringTie	FALSE	FALSE	FALSE	S000585.l.r.m.c.lib.g	S000585.l.r.m.c.lib	S000585.l.r	S000585	C008394	Q008398	0.420983	8525920	10006063	12370755	25019846	54T1S6B1S53T1S	SN587	Pool0089	dUTP	AD015	8	9.5	364.4	50		OP	2011	IncaDiagnosisDate	46	2	30		Invasive cancer	RIGHT	Positive	100	Positive	Negative		N0	0	2	75	15	T1c	0	Ductal	Endo	ERpHER2nLNn	ERpHER2nLNn_Endo	ERpHER2nLNn_Endo_50	2363	0	3890	0	2363	0	2461	0	NA	Rest	LumB	LumB	53.5435	1.94223	58.4455	1.79568	Intermediate	Low/Intermediate	Endo	NoCT	LumB	LumB	c060	Intermediate	Low/Intermediate	Endo	NoCT	Positive	Positive	Low	G2	Negative	HER2nERp	HER2nERn	Negative
S000586.l.r.m.c.lib.g.k2.a.t	StringTie	TRUE	TRUE	FALSE	S000586.l.r.m.c.lib.g	S000586.l.r.m.c.lib	S000586.l.r	S000586	C008388	Q008387	0.243594	25837087	28138080	33647864	37425576	54T1S6B1S53T1S	SN587	Pool0089	dUTP	AD018	8	9	382.1	50		OP	2011	IncaDiagnosisDate	0	1	38		Invasive cancer	RIGHT	Positive	100	Positive	Negative		N0	0	2	60	17	T1c	0	Lobular	Endo	ERpHER2nLNn	ERpHER2nLNn_Endo	ERpHER2nLNn_Endo_50	3655	0	3843	0	3655	0	2514	0	NA	Rest	LumA	LumA	52.6253	2.1432	57.5273	2.00576	Intermediate	Low/Intermediate	Endo	NoCT	LumA	LumA	c055	Intermediate	Low/Intermediate	Endo	NoCT	Positive	Negative	High	G3	Negative	HER2nERp	HER2nERn	Negative
S000587.l.r.m.c.lib.g.k2.a.t	StringTie	TRUE	TRUE	FALSE	S000587.l.r.m.c.lib.g	S000587.l.r.m.c.lib	S000587.l.r	S000587	C008387	Q008384	0.310506	35418038	38237089	47182367	48398784	54T1S6B1S53T1S	SN587	Pool0089	dUTP	AD019	8	8.8	88.81	50		OP	2011	IncaDiagnosisDate	0	1	70		Invasive cancer	LEFT	Positive	95	Positive	Negative		N0	0	2	55	17	T1c	0	Lobular	Endo	ERpHER2nLNn	ERpHER2nLNn_Endo	ERpHER2nLNn_Endo_50	878	1	2103	1	878	1	878	1	NA	Rest	LumA	LumA	34.8743	2.74408	39.7764	2.59211	Low	Low/Intermediate	Endo	NoCT	Normal	LumA	c020	Low	Low/Intermediate	Endo	NoCT	Positive	Positive	High	G3	Negative	HER2nERp	HER2nERn	Negative
S000589.l.r.m.c.lib.g.k2.a.t	StringTie	TRUE	TRUE	FALSE	S000589.l.r.m.c.lib.g	S000589.l.r.m.c.lib	S000589.l.r	S000589	C008382	Q008392	0.289169	24224648	26314646	33744466	36563782	54T1S6B1S53T1S	SN587	Pool0089	dUTP	AD020	8	7.8	40.46	50		OP	2011	IncaDiagnosisDate	13	1	46		Invasive cancer	RIGHT	Positive	75	Positive	Negative		4toX	1	2	70	45	T2	1	Ductal	ChemoEndo	ERpHER2nLNp	ERpHER2nLNp_ChemoEndo	ERpHER2nLNp_ChemoEndo_50	3688	0	3855	0	3688	0	2426	0	NA	Rest	LumB	LumB	48.0086	2.33095	52.9106	2.19277	High	High	ChemoEndo	ChemoEndo	LumB	LumA	c050	High	High	ChemoEndo	ChemoEndo	Positive	Positive	High	G2	Negative	HER2nERp	HER2nERn	Negative
S000590.l.r.m2.c.lib.g.k2.a.t	StringTie	FALSE	FALSE	TRUE	S000590.l.r.m2.c.lib.g	S000590.l.r.m2.c.lib	S000590.l.r	S000590	C008381	Q008400	0.341649	40877736	45066818	52100475	52719484	54T1S6B1S53T1S	SN587	Pool0090	dUTP	AD021	8	9.3	551.6	51		OP	2011	IncaDiagnosisDate	36	1	30		Invasive cancer	RIGHT	Negative		Negative	Negative		N0	0	3	90	40	T2	1	Ductal	None	TNBC	TNBC_None				2733	1			2632	0	11	Rest	Her2	Her2	79.8192	1.35139	84.7212	1.27881	High	High	ChemoEndo	ChemoEndo	Her2	Her2	c090	High	High	ChemoEndo	ChemoEndo	Negative	Negative	High	G3	Negative	HER2nERp	HER2nERn	Negative
S000590.l.r.m.c.lib.g.k2.a.t	StringTie	TRUE	FALSE	TRUE	S000590.l.r.m.c.lib.g	S000590.l.r.m.c.lib	S000590.l.r	S000590	C008381	Q008400	0.334132	27718262	30242967	34018922	34926436	54T1S6B1S53T1S	SN587	Pool0089	dUTP	AD021	8	9.3	551.6	51		OP	2011	IncaDiagnosisDate	36	1	30		Invasive cancer	RIGHT	Negative		Negative	Negative		N0	0	3	90	40	T2	1	Ductal	None	TNBC	TNBC_None				2733	1			2632	0	NA	Rest	Her2	Her2	80.8746	1.24537	85.7766	1.17574	High	High	ChemoEndo	ChemoEndo	Her2	Her2	c090	High	High	ChemoEndo	ChemoEndo	Negative	Negative	High	G3	Negative	HER2nERp	HER2nERn	Negative
S000591.l.r.m.c.lib.g.k2.a.t	StringTie	TRUE	TRUE	FALSE	S000591.l.r.m.c.lib.g	S000591.l.r.m.c.lib	S000591.l.r	S000591	C008383	Q008379	0.269554	28546130	30844270	34230795	35384071	54T1S6B1S53T1S	SN587	Pool0089	dUTP	AD022	8	9	154.5	51		OP	2011	IncaDiagnosisDate	18	3			Invasive cancer	LEFT	Positive	100	Negative	Positive		N0	0	3	45	9	T1b	0	Ductal	ImmuChemoEndo	HER2pERp	HER2pERp_ImmuChemoEndo		987	0	3862	0	987	0	2433	0	NA	Rest	Normal	LumA	39.1626	2.56712	44.0646	2.4138	Low	Low/Intermediate	None	NoCT	Normal	Her2	c020	Low	Low/Intermediate			Positive	Negative	High	G3	Positive	HER2pERp	HER2pERn	Positive
S000592.l.r.m.c.lib.g.k2.a.t	StringTie	TRUE	TRUE	FALSE	S000592.l.r.m.c.lib.g	S000592.l.r.m.c.lib	S000592.l.r	S000592	C008380	Q008380	0.359531	39955605	43109027	51197434	51990648	54T1S6B1S53T1S	SN587	Pool0089	dUTP	AD023	8	8.8	200.7	51		OP	2011	IncaDiagnosisDate	13	1	30		Invasive cancer	RIGHT	Positive	100	Positive	Negative		N0	0	2	50	15	T1c	0	Ductal	Endo	ERpHER2nLNn	ERpHER2nLNn_Endo		1845	0	3855	0	1845	0	2426	0	NA	Rest	LumA	LumA	44.8451	2.9274	49.7471	2.80771	Intermediate	Low/Intermediate	Endo	NoCT	LumA	LumA	c040	Low	Low/Intermediate	Endo	NoCT	Positive	Positive	High	G3	Negative	HER2nERp	HER2nERn	Negative
S000593.l.r.m.c.lib.g.k2.a.t	StringTie	TRUE	TRUE	FALSE	S000593.l.r.m.c.lib.g	S000593.l.r.m.c.lib	S000593.l.r	S000593	C008379	Q008391	0.259794	24673401	26644245	31272641	34567854	54T1S6B1S53T1S	SN587	Pool0089	dUTP	AD025	8	7.1	70.48	51		OP	2011	IncaDiagnosisDate	15	1	45		Invasive cancer	RIGHT	Positive	100	Positive	Negative		4toX	1	2	70	35	T2	1	Lobular	ChemoEndo	ERpHER2nLNp	ERpHER2nLNp_ChemoEndo	ERpHER2nLNp_ChemoEndo_50	1973	0	3857	0	1973	0	2428	0	NA	Rest	LumA	LumA	24.0252	3.00945	28.9272	2.84329	High	High	ChemoEndo	ChemoEndo	LumA	LumA	c005	High	High	ChemoEndo	ChemoEndo	Positive	Positive	Low	G1	Negative	HER2nERp	HER2nERn	Negative
S000594.l.r.m.c.lib.g.k2.a.t	StringTie	TRUE	TRUE	FALSE	S000594.l.r.m.c.lib.g	S000594.l.r.m.c.lib	S000594.l.r	S000594	C008385	Q008386	0.394479	36288570	39389061	46191012	48006981	54T1S6B1S53T1S	SN587	Pool0090	dUTP	AD001	8	9	246.7	51		OP	2011	IncaDiagnosisDate	31	3			Invasive cancer	LEFT	Positive		Positive	Negative		1to3	1	3	55	25	T2	1	Ductal	ChemoEndo	ERpHER2nLNp	ERpHER2nLNp_ChemoEndo	ERpHER2nLNp_ChemoEndo_50	2041	0	3875	0	2041	0	2446	0	NA	Rest	LumB	LumB	58.6323	2.03395	63.5343	1.9019	High	High	ChemoEndo	ChemoEndo	LumB	LumB	c065	High	High	ChemoEndo	ChemoEndo	Positive	Negative	High	G2	Positive	HER2nERp	HER2nERn	Negative
S000595.l.r.m.c.lib.g.k2.a.t	StringTie	TRUE	TRUE	FALSE	S000595.l.r.m.c.lib.g	S000595.l.r.m.c.lib	S000595.l.r	S000595	C008384	Q008383	0.325633	29014653	31509516	36427395	37650890	54T1S6B1S53T1S	SN587	Pool0090	dUTP	AD002	8	7.1	27.59	51		OP	2011	IncaDiagnosisDate	27	3	85		Invasive cancer	RIGHT	Positive		Positive	Negative		N0	0	1	50	17	T1c	0	Ductal	Endo	ERpHER2nLNn	ERpHER2nLNn_Endo		3764	0	3871	0	3764	0	2442	0	NA	Rest	LumA	LumA	8.86128	3.37261	13.7633	3.19856	Low	Low/Intermediate	None	NoCT	LumA	LumA	c005	Low	Low/Intermediate	None	NoCT	Positive	Positive	Low	G1	Negative	HER2nERp	HER2pERn	Negative
S000596.l.r.m.c.lib.g.k2.a.t	StringTie	TRUE	TRUE	FALSE	S000596.l.r.m.c.lib.g	S000596.l.r.m.c.lib	S000596.l.r	S000596	C008369	Q008340	0.281471	33551546	36564249	43468860	44934276	54T1S6B1S53T1S	SN587	Pool0090	dUTP	AD003	8	8.4	57.13	51		OP	2011	IncaDiagnosisDate	18	1	48		Invasive cancer	LEFT	Positive	75	Positive	Negative		N0	0	2	65	6	T1b	0	Ductal	None	ERpHER2nLNn	ERpHER2nLNn_None	ERpHER2nLNn_None_50	3735	0	3855	0	3735	0	2426	0	NA	Rest	LumB	LumB	59.6936	1.77737	64.5957	1.63956	Intermediate	Low/Intermediate	Endo	NoCT	LumB	LumB	c055	Intermediate	Low/Intermediate	Endo	NoCT	Positive	Positive	High	G2	Negative	HER2pERp	HER2nERn	Positive
S000597.l.r.m.c.lib.g.k2.a.t	StringTie	TRUE	TRUE	FALSE	S000597.l.r.m.c.lib.g	S000597.l.r.m.c.lib	S000597.l.r	S000597	C008368	Q008368	0.291571	24177315	26262533	31680783	32790677	54T1S6B1S53T1S	SN587	Pool0090	dUTP	AD004	8	8.7	109.1	51		OP	2011	IncaDiagnosisDate	7	1	50		Invasive cancer	RIGHT	Positive	75	Positive	Negative		N0	0	1	80	1	T1mi	0	Ductal	None	ERpHER2nLNn	ERpHER2nLNn_None	ERpHER2nLNn_None_50	3677	0	3844	0	3677	0	2415	0	NA	Rest	Basal	Basal	30.5436	2.79945	35.4456	2.63758	Low	Low/Intermediate			Normal	Basal	c005	Low	Low/Intermediate			Negative	Negative	Low	G2	Negative	HER2nERp	HER2nERn	Negative
S000598.l.r.m.c.lib.g.k2.a.t	StringTie	TRUE	TRUE	FALSE	S000598.l.r.m.c.lib.g	S000598.l.r.m.c.lib	S000598.l.r	S000598	C008367	Q008334	0.317441	35828660	38728135	45899627	46230325	54T1S6B1S53T1S	SN587	Pool0090	dUTP	AD005	8	9.3	167.5	51		OP	2011	IncaDiagnosisDate	42	1	31		Invasive cancer	LEFT	Positive		Positive	Negative		N0	0	2	60	4	T1a	0	Ductal	None	ERpHER2nLNn	ERpHER2nLNn_None	ERpHER2nLNn_None_50	2850	0	3879	0	2850	0	2450	0	NA	Rest	LumA	LumA	44.8319	2.2242	49.7339	2.07003	Intermediate	Low/Intermediate	Endo	NoCT	LumB	LumA	c055	Intermediate	Low/Intermediate	Endo	NoCT	Positive	Positive	Low	G2	Negative	HER2nERp	HER2nERn	Negative
S000600.l2.r.m2.c.lib.g.k2.a.t	StringTie	FALSE	FALSE	TRUE	S000600.l2.r.m2.c.lib.g	S000600.l2.r.m2.c.lib	S000600.l2.r	S000600	C008372	Q008352	0.283824	35908252	39836077	51224939	53135597	75T1S6B75T1S	NS500281	Pool0300	dUTP	AD013	62	9.57033	57.5	417		OP	2011	SamplingDate	0	6	22			RIGHT																									0	NA	Rest	Basal	Basal	42.3237	2.36761	47.2257	2.2133					Normal	Basal	c040					Negative	Negative	High	G3	Negative	HER2nERp	HER2nERn	Negative
S000600.l2.r.m.c.lib.g.k2.a.t	StringTie	FALSE	FALSE	TRUE	S000600.l2.r.m.c.lib.g	S000600.l2.r.m.c.lib	S000600.l2.r	S000600	C008372	Q008352	0.33785	26451422	27887339	33799642	34006018	54T1S6B1S53T1S	SN587	Pool0293	dUTP	AD012	60	9.57033	57.5	417		OP	2011	SamplingDate	0	6	22			RIGHT																									0	NA	Rest	Basal	Basal	47.0811	2.16606	51.9831	2.01354					Basal	Basal	c040					Negative	Negative	High	G3	Negative	HER2nERp	HER2nERn	Negative
S000601.l.r.m.c.lib.g.k2.a.t	StringTie	TRUE	TRUE	FALSE	S000601.l.r.m.c.lib.g	S000601.l.r.m.c.lib	S000601.l.r	S000601	C008370	Q008318	0.193988	20125498	22113116	26945714	33571216	54T1S6B1S53T1S	SN587	Pool0090	dUTP	AD006	8	9.5	121.2	51		OP	2011	IncaDiagnosisDate	28	5	92		Invasive cancer	RIGHT	Positive		Positive	Negative		N0	0	3	45	16	T1c	0	Ductal	ChemoEndo	ERpHER2nLNn	ERpHER2nLNn_ChemoEndo		3762	0	3869	0	3762	0	2440	0	NA	Rest	LumB	LumB	67.5196	1.71599	72.4217	1.60438	High	High	ChemoEndo	ChemoEndo	LumB	LumB	c090	High	High	ChemoEndo	ChemoEndo	Positive	Positive	High	G3	Negative	HER2nERp	HER2nERn	Negative
S000602.l.r.lib.g.k2.a.t	StringTie	FALSE	FALSE	FALSE	S000602.l.r.lib.g	S000602.l.r.lib	S000602.l.r	S000602	C008361	Q008338	0.353322	15321128	17224198	17931794	18018028	75T1S6B75T1S	NS500281	Pool0460	NeoPrep	AD025	181	9.5	449.6	52		OP	2011	IncaDiagnosisDate	36	0	87		Invasive cancer	RIGHT	Positive		Positive	Negative		4toX	1	2	65	32	T2	1	Ductal	ChemoEndo	ERpHER2nLNp	ERpHER2nLNp_ChemoEndo	ERpHER2nLNp_ChemoEndo_50	3765	0	3872	0	3765	0	2443	0	NA	Rest	LumB	LumB	59.6918	1.92328	64.5938	1.79388	High	High	ChemoEndo	ChemoEndo	LumB	LumB	c070	High	High	ChemoEndo	ChemoEndo	Positive	Positive	High	G3	Negative	HER2nERp	HER2nERn	Negative
S000602.l.r.m.c.lib.g.k2.a.t	StringTie	TRUE	TRUE	FALSE	S000602.l.r.m.c.lib.g	S000602.l.r.m.c.lib	S000602.l.r	S000602	C008361	Q008338	0.234073	28166168	30683806	34976352	38090106	54T1S6B1S53T1S	SN587	Pool0090	dUTP	AD007	8	9.5	449.6	52		OP	2011	IncaDiagnosisDate	36	0	87		Invasive cancer	RIGHT	Positive		Positive	Negative		4toX	1	2	65	32	T2	1	Ductal	ChemoEndo	ERpHER2nLNp	ERpHER2nLNp_ChemoEndo	ERpHER2nLNp_ChemoEndo_50	3765	0	3872	0	3765	0	2443	0	NA	Rest	LumB	LumB	58.6021	1.95091	63.5042	1.81981	High	High	ChemoEndo	ChemoEndo	LumB	LumB	c075	High	High	ChemoEndo	ChemoEndo	Positive	Positive	High	G3	Positive	HER2nERp	HER2nERn	Negative
S000603.l.r.m.c.lib.g.k2.a.t	StringTie	TRUE	TRUE	FALSE	S000603.l.r.m.c.lib.g	S000603.l.r.m.c.lib	S000603.l.r	S000603	C008347	Q008369	0.248348	16360204	17844209	21024148	27547920	54T1S6B1S53T1S	SN587	Pool0089	dUTP	AD003	8	7.3	21.41	52		OP	2011	IncaDiagnosisDate	15	0	69		Invasive cancer	RIGHT	Positive		Positive	Negative		N0	0	3	85	25	T2	1	Ductal	Endo	ERpHER2nLNn	ERpHER2nLNn_Endo	ERpHER2nLNn_Endo_50	3660	0	3850	0	3660	0	2421	0	NA	Rest	LumA	LumA	36.8603	2.80843	41.7624	2.66211	Intermediate	Low/Intermediate	Endo	NoCT	LumA	LumA	c050	Intermediate	Low/Intermediate	Endo	NoCT	Positive	Positive	High	G3	Negative	HER2nERp	HER2nERn	Negative
S000604.l.r.m.c.lib.g.k2.a.t	StringTie	TRUE	TRUE	FALSE	S000604.l.r.m.c.lib.g	S000604.l.r.m.c.lib	S000604.l.r	S000604	C008359	Q008343	0.417476	37312055	40958730	46912463	47279886	54T1S6B1S53T1S	SN587	Pool0090	dUTP	AD010	8	8.2	52.57	52		OP	2011	IncaDiagnosisDate	19	1	35		Invasive cancer	RIGHT	Positive	75	Negative	Negative		N0	0	2	65	9	T1b	0	Ductal	None	ERpHER2nLNn	ERpHER2nLNn_None	ERpHER2nLNn_None_50	3343	0	3855	0	3343	0	2426	0	NA	Rest	Normal	LumA	14.5741	3.30851	19.4761	3.14025	Low	Low/Intermediate	None	NoCT	Normal	LumA	c005	Low	Low/Intermediate	None	NoCT	Positive	Negative	Low	G1	Negative	HER2nERp	HER2nERn	Negative
S000605.l.r.m2.c.lib.g.k2.a.t	StringTie	TRUE	TRUE	FALSE	S000605.l.r.m2.c.lib.g	S000605.l.r.m2.c.lib	S000605.l.r	S000605	C008357	Q008360	0.241867	27411123	29739037	31908012	31917558	75T1S6B75T1S	NS500281	Pool0564	TruSeq	AD015	278	8.3	475.6	52		OP	2011	IncaDiagnosisDate	19	1	27		Invasive cancer	LEFT	Positive	100	Negative	Positive		N0	0	2	75	25	T2	1	Ductal	Endo	HER2pERp			904	1	2049	1	904	1	2049	1	NA	Rest	Her2	Her2	63.5564	1.67299	68.4584	1.5474	High	High	ChemoEndo	ChemoEndo	LumB	LumB	c070	High	High	ChemoEndo	ChemoEndo	Positive	Negative	High	G3	Positive	HER2pERp	HER2pERn	Positive
S000605.l.r.m.c.lib.g.k2.a.t	StringTie	FALSE	FALSE	FALSE	S000605.l.r.m.c.lib.g	S000605.l.r.m.c.lib	S000605.l.r	S000605	C008357	Q008360	0.337615	33462450	36684993	41244932	41584382	54T1S6B1S53T1S	SN587	Pool0090	dUTP	AD011	8	8.3	475.6	52		OP	2011	IncaDiagnosisDate	19	1	27		Invasive cancer	LEFT	Positive	100	Negative	Positive		N0	0	2	75	25	T2	1	Ductal	Endo	HER2pERp			904	1	2049	1	904	1	2049	1	NA	Rest	Her2	Her2	66.5813	1.63954	71.4834	1.5228	High	High	ChemoEndo	ChemoEndo	LumB	Her2	c065	High	High	ChemoEndo	ChemoEndo	Positive	Negative	High	G3	Positive	HER2pERp	HER2pERn	Positive
S000606.l.r.m.c.lib.g.k2.a.t	StringTie	TRUE	TRUE	FALSE	S000606.l.r.m.c.lib.g	S000606.l.r.m.c.lib	S000606.l.r	S000606	C008356	Q008316	0.273247	29882146	32464664	36445784	37503304	54T1S6B1S53T1S	SN587	Pool0090	dUTP	AD012	8	9.4	399.8	52		OP	2011	IncaDiagnosisDate	33	1	46		Invasive cancer	LEFT	Negative	0	Negative	Positive		N0	0	3	40	19	T1c	0	Ductal	ImmuChemo	HER2pERn	HER2pERn_ImmuChemo		3762	0	3869	0	3762	0	2440	0	NA	Rest	Her2	Her2	76.1459	1.33602	81.048	1.24464	High	High	ChemoEndo	ChemoEndo	Her2	Her2	c090	High	High	ChemoEndo	ChemoEndo	Negative	Negative	High	G3	Positive	HER2pERp	HER2pERn	Positive
S000607.l.r.m.c.lib.g2.k2.a.t	StringTie	FALSE	FALSE	TRUE	S000607.l.r.m.c.lib.g2	S000607.l.r.m.c.lib	S000607.l.r	S000607	C008355	Q008331	0.309406	34742797	37258602	43050523	43565761	54T1S6B1S53T1S	SN587	Pool0298	dUTP	AD013	8	9.6	340.6	52		OP	2011	IncaDiagnosisDate	-8	1	42		Invasive cancer	LEFT	Positive	100	Positive	Negative		1to3	1	1	55	11	T1c	0	Ductal	Endo	ERpHER2nLNp	ERpHER2nLNp_Endo	ERpHER2nLNp_Endo_50	2304	1	3415	1	2304	1	2304	1	2	Rest	LumA	LumA	33.917	2.96501	38.819	2.82386	Intermediate	Low/Intermediate	Endo	NoCT	LumA	LumA	c030	Intermediate	Low/Intermediate	Endo	NoCT	Positive	Positive	High	G1	Negative	HER2nERp	HER2nERn	Negative
S000608.l.r.m.c.lib.g.k2.a.t	StringTie	TRUE	TRUE	FALSE	S000608.l.r.m.c.lib.g	S000608.l.r.m.c.lib	S000608.l.r	S000608	C008346	Q008355	0.227893	29685985	32201244	39488064	40192471	54T1S6B1S53T1S	SN587	Pool0090	dUTP	AD014	8	9.1	221.5	52		OP	2011	IncaDiagnosisDate	16	1	60		Invasive cancer	LEFT	Positive		Positive	Negative		N0	0	1	75	11	T1c	0	Ductal	Endo	ERpHER2nLNn	ERpHER2nLNn_Endo	ERpHER2nLNn_Endo_50	3659	0	3851	0	3659	0	2422	0	NA	Rest	LumB	LumB	56.0358	2.12386	60.9378	1.99773	Intermediate	Low/Intermediate			LumA	LumA	c065	High	High	ChemoEndo	ChemoEndo	Positive	Positive	High	G3	Negative	HER2nERp	HER2pERn	Negative
S000609.l.r.m.c.lib.g.k2.a.t	StringTie	FALSE	FALSE	TRUE	S000609.l.r.m.c.lib.g	S000609.l.r.m.c.lib	S000609.l.r	S000609	C008350	Q008372	0.319319	33776847	36941835	44022332	45126353	54T1S6B1S53T1S	SN587	Pool0090	dUTP	AD015	8	9.2	140.1	52		OP	2011	SamplingDate	0	1	32			LEFT																									0	NA	Rest	Her2	Her2	59.7379	2.09002	64.64	1.9759					Her2	Her2	c075					Positive	Positive	High	G3	Negative	HER2nERp	HER2nERn	Negative
S000610.l.r.m2.c.lib.g.k2.a.t	StringTie	FALSE	FALSE	TRUE	S000610.l.r.m2.c.lib.g	S000610.l.r.m2.c.lib	S000610.l.r	S000610	C008349	Q008332	0.301184	26796016	28921612	37487557	37856280	54T1S6B1S53T1S	SN587	Pool0291	dUTP	AD018	60	9.1	85.19	52		OP	2011	IncaDiagnosisDate	19	1	39		In situ only	LEFT						N0	0	3	55		Tis			None				423	0	3854	0	423	0	2425	0	NA	Rest	Normal	Basal	34.2431	2.66355	39.1451	2.50363					Normal	Basal	c025					Negative	Negative	High	G3	Negative	HER2nERp	HER2nERn	Negative
S000611.l.r.m.c.lib.g.k2.a.t	StringTie	TRUE	TRUE	FALSE	S000611.l.r.m.c.lib.g	S000611.l.r.m.c.lib	S000611.l.r	S000611	C008348	Q008362	0.387367	37304380	40400432	48136251	48618072	54T1S6B1S53T1S	SN587	Pool0090	dUTP	AD019	8	9.4	186.6	52		OP	2011	IncaDiagnosisDate	6	1	33		Invasive cancer	LEFT	Positive	75	Negative	Negative		N0	0	3	75	22	T2	1	Ductal	Endo	ERpHER2nLNn	ERpHER2nLNn_Endo	ERpHER2nLNn_Endo_50	2059	0	2059	1	2059	0	2059	0	NA	Rest	LumB	LumB	70.1613	1.58509	75.0633	1.47838	High	High	ChemoEndo	ChemoEndo	LumB	LumB	c090	High	High	ChemoEndo	ChemoEndo	Positive	Negative	High	G3	Negative	HER2nERp	HER2nERn	Negative
S000612.l.r.m.c.lib.g.k2.a.t	StringTie	FALSE	FALSE	TRUE	S000612.l.r.m.c.lib.g	S000612.l.r.m.c.lib	S000612.l.r	S000612	C008351	Q008342	0.355415	36277353	39395913	46386112	46610595	54T1S6B1S53T1S	SN587	Pool0090	dUTP	AD020	8	8.4	139.1	52		OP	2011	IncaDiagnosisDate	30	1	26	Invasive cancer		RIGHT	Negative		Negative	Negative		4toX	1		65	40	T2	1	Ductal		TNBC			245	0	740	1	245	0	740	1	NA	Rest	Normal	unclassified	38.8291	2.68148	43.7311	2.53067	High	High	ChemoEndo	ChemoEndo	Normal	Her2	c005	High	High	ChemoEndo	ChemoEndo	Negative	Negative	High	G2	Negative	HER2nERp	HER2nERn	Negative
S000613.l.r.m2.c.lib.g.k2.a.t	StringTie	FALSE	FALSE	FALSE	S000613.l.r.m2.c.lib.g	S000613.l.r.m2.c.lib	S000613.l.r	S000613	C008362	Q008364	0.270264	26232470	27910718	35152836	35478565	54T1S6B1S53T1S	SN587	Pool0283	dUTP	AD015	58	8.4	59.3	52		OP	2011	IncaDiagnosisDate	28	3	15		Invasive cancer	LEFT	Positive	30	Positive	Negative		1to3	1	3	80	17	T1c	0	Ductal	Endo	ERpHER2nLNp	ERpHER2nLNp_Endo	ERpHER2nLNp_Endo_50	1534	0	1611	1	1534	0	1611	1	NA	Norm15	Normal	LumA	19.4358	3.12869	24.3378	2.95987	Intermediate	Low/Intermediate	Endo	NoCT	Normal	LumA	c005	Low	Low/Intermediate	Endo	NoCT	Negative	Negative	Low	G1	Negative	HER2nERp	HER2nERn	Negative
S000613.l.r.m3.c.lib.g.k2.a.t	StringTie	TRUE	TRUE	FALSE	S000613.l.r.m3.c.lib.g	S000613.l.r.m3.c.lib	S000613.l.r	S000613	C008362	Q008364	0.251072	27955919	29197878	31769594	31784285	75T1S6B75T1S	NB501986	Pool0629	TruSeq	AD019	331	8.4	59.3	52		OP	2011	IncaDiagnosisDate	28	3	15		Invasive cancer	LEFT	Positive	30	Positive	Negative		1to3	1	3	80	17	T1c	0	Ductal	Endo	ERpHER2nLNp	ERpHER2nLNp_Endo	ERpHER2nLNp_Endo_50	1534	0	1611	1	1534	0	1611	1	NA	Rest	Normal	LumA	21.8245	3.04054	26.7265	2.87328	Intermediate	Low/Intermediate	Endo	NoCT	Normal	LumA	c010	Low	Low/Intermediate	Endo	NoCT	Positive	Negative	Low	G1	Negative	HER2nERp	HER2nERn	Negative
S000614.l.r.m.c.lib.g.k2.a.t	StringTie	TRUE	FALSE	TRUE	S000614.l.r.m.c.lib.g	S000614.l.r.m.c.lib	S000614.l.r	S000614	C008353	Q008373	0.444312	40542856	43614769	48544342	48934086	54T1S6B1S53T1S	SN587	Pool0090	dUTP	AD023	8	9.5	581	53		OP	2011	IncaDiagnosisDate	13	1	38		Invasive cancer	LEFT	Positive		Negative	Negative				2	90	23	T2	1	Ductal	Endo				55	0	56	1	55	0	55	0	NA	Rest	LumB	LumB	63.3873	1.67897	68.2894	1.55256					LumB	LumB	c065					Positive	Negative	Low	G1	Negative	HER2nERp	HER2nERn	Negative
S000615.l.r.m.c.lib.g.k2.a.t	StringTie	TRUE	TRUE	FALSE	S000615.l.r.m.c.lib.g	S000615.l.r.m.c.lib	S000615.l.r	S000615	C008352	Q008324	0.380322	36257267	40165726	45730578	46387936	54T1S6B1S53T1S	SN587	Pool0090	dUTP	AD025	8	8.7	498.1	53		OP	2011	IncaDiagnosisDate	21	1	105		Invasive cancer	LEFT	Negative		Negative	Negative		4toX	1	3	50	20	T1c	0	Ductal	Chemo	TNBC	TNBC_Chemo		3749	0	3856	0	3749	0	2427	0	NA	Rest	Basal	Basal	70.2562	1.48123	75.1583	1.36956	High	High	ChemoEndo	ChemoEndo	Basal	Basal	c090	High	High	ChemoEndo	ChemoEndo	Negative	Negative	High	G3	Negative	HER2nERp	HER2nERn	Negative
S000616.l.r.m.c.lib.g.k2.a.t	StringTie	TRUE	TRUE	FALSE	S000616.l.r.m.c.lib.g	S000616.l.r.m.c.lib	S000616.l.r	S000616	C008345	Q008371	0.458632	20586208	23564358	26432372	26992931	54T1S6B1S53T1S	SN587	Pool0091	dUTP	AD001	9	8.4	593.4	53		OP	2011	IncaDiagnosisDate	8	1	100		Invasive cancer	RIGHT	Positive		Positive	Negative		1to3	1	3	85	36	T2	1	Ductal	Endo	ERpHER2nLNp	ERpHER2nLNp_Endo	ERpHER2nLNp_Endo_50	2400	0	2400	1	2400	0	2400	0	NA	Rest	LumB	LumB	90.7544	1.13077	95.6564	1.11568	High	High	ChemoEndo	ChemoEndo	LumB	LumB	c090	High	High	ChemoEndo	ChemoEndo	Positive	Positive	High	G3	Positive	HER2pERp	HER2nERn	Positive
S000617.l.r.m.c.lib.g.k2.a.t	StringTie	TRUE	TRUE	FALSE	S000617.l.r.m.c.lib.g	S000617.l.r.m.c.lib	S000617.l.r	S000617	C008328	Q008327	0.289645	31367276	35193333	41307941	41502986	54T1S6B1S53T1S	SN587	Pool0091	dUTP	AD002	9	9.2	208.3	53		OP	2011	IncaDiagnosisDate	25	0	81		Invasive cancer	LEFT	Positive		Positive	Positive		N0	0	3	50	18	T1c	0	Ductal	ImmuChemoEndo	HER2pERp	HER2pERp_ImmuChemoEndo		3694	0	3854	0	3694	0	2425	0	NA	Rest	LumA	LumA	39.0509	2.44886	43.9529	2.29065	Low	Low/Intermediate	Endo	NoCT	LumA	LumA	c030	Low	Low/Intermediate	Endo	NoCT	Positive	Positive	Low	G2	Positive	HER2pERp	HER2pERn	Positive
S000618.l.r.m.c.lib.g.k2.a.t	StringTie	TRUE	TRUE	FALSE	S000618.l.r.m.c.lib.g	S000618.l.r.m.c.lib	S000618.l.r	S000618	C008327	Q008358	0.299795	27680269	30752824	35044972	35335505	54T1S6B1S53T1S	SN587	Pool0091	dUTP	AD003	9	8.1	355.6	53		OP	2011	IncaDiagnosisDate	27	0	70		Invasive cancer	LEFT	Negative		Negative	Positive		N0	0	3	75	30	T2	1	Ductal	ImmuChemo	HER2pERn	HER2pERn_ImmuChemo		1855	0	3856	0	1855	0	2427	0	NA	Rest	Her2	Her2	66.682	1.70081	71.5841	1.58504	High	High	ChemoEndo	ChemoEndo	Her2	Her2	c075	High	High	ChemoEndo	ChemoEndo	Negative	Negative	High	G3	Positive	HER2pERp	HER2pERn	Positive
S000619.l.r.m.c.lib.g.k2.a.t	StringTie	TRUE	FALSE	TRUE	S000619.l.r.m.c.lib.g	S000619.l.r.m.c.lib	S000619.l.r	S000619	C008344	Q008357	0.292168	28005931	31221942	35801291	36381494	54T1S6B1S53T1S	SN587	Pool0091	dUTP	AD004	9	9.3	374.7	53		OP	2011	IncaDiagnosisDate	34	7	17		Invasive cancer	RIGHT	Positive		Positive	Negative		N0	0	3	75	26	T2	1	Ductal_Other	Chemo	ERpHER2nLNn			1176	0	3870	0	1176	0	2441	0	16	Rest	Basal	Basal	72.298	1.39101	77.2001	1.28436	High	High	ChemoEndo	ChemoEndo	Basal	Basal	c090	High	High	ChemoEndo	ChemoEndo	Negative	Negative	High	G3	Negative	HER2nERp	HER2nERn	Negative
S000620.l.r.m.c.lib.g2.k2.a.t	StringTie	FALSE	FALSE	FALSE	S000620.l.r.m.c.lib.g2	S000620.l.r.m.c.lib	S000620.l.r	S000620	C008341	Q008353	0.410345	40684321	43438051	51318583	51664656	54T1S6B1S53T1S	SN587	Pool0298	dUTP	AD005	9	9.3	358.4	53		OP	2011	IncaDiagnosisDate	40	6	48		Invasive cancer	LEFT	Negative		Negative	Negative		N0	0	2	70	15	T1c	0	Ductal	Chemo	TNBC	TNBC_Chemo		1917	0	3875	0	1917	0	1529	1	NA	Rest	Her2	Her2	45.7802	2.58583	50.6822	2.45224	Intermediate	Low/Intermediate			Normal	Her2	c045	Intermediate	Low/Intermediate			Negative	Positive	High	G2	Positive	HER2nERp	HER2nERn	Negative
S000620.l.r.m.c.lib.g.k2.a.t	StringTie	TRUE	FALSE	FALSE	S000620.l.r.m.c.lib.g	S000620.l.r.m.c.lib	S000620.l.r	S000620	C008341	Q008353	0.360893	27106835	30063748	35434288	35666293	54T1S6B1S53T1S	SN587	Pool0091	dUTP	AD005	9	9.3	358.4	53		OP	2011	IncaDiagnosisDate	40	6	48		Invasive cancer	LEFT	Negative		Negative	Negative		N0	0	2	70	15	T1c	0	Ductal	Chemo	TNBC	TNBC_Chemo		1917	0	3875	0	1917	0	1529	1	NA	Rest	Her2	Her2	45.8784	2.44504	50.7805	2.30787	Intermediate	Low/Intermediate			Normal	Her2	c040	Low	Low/Intermediate			Negative	Negative	Low	G2	Positive	HER2nERp	HER2nERn	Negative
S000621.l.r.m.c.lib.g.k2.a.t	StringTie	TRUE	TRUE	FALSE	S000621.l.r.m.c.lib.g	S000621.l.r.m.c.lib	S000621.l.r	S000621	C008338	Q008328	0.325004	34154149	38041639	43174012	43845506	54T1S6B1S53T1S	SN587	Pool0091	dUTP	AD006	9	9.7	841.2	53		OP	2011	IncaDiagnosisDate	41	1	35		Invasive cancer	RIGHT	Positive	100	Negative	Negative		4toX	1	2	55	19	T1c	0	Ductal	ChemoEndo	ERpHER2nLNp	ERpHER2nLNp_ChemoEndo	ERpHER2nLNp_ChemoEndo_50	3733	0	3871	0	3733	0	2442	0	NA	Rest	LumB	LumB	85.9164	1.33552	90.8184	1.28926	High	High	ChemoEndo	ChemoEndo	LumB	LumB	c090	High	High	ChemoEndo	ChemoEndo	Positive	Negative	High	G3	Negative	HER2nERp	HER2nERn	Negative
S000622.l.r.m.c.lib.g.k2.a.t	StringTie	TRUE	TRUE	FALSE	S000622.l.r.m.c.lib.g	S000622.l.r.m.c.lib	S000622.l.r	S000622	C008337	Q008350	0.267798	29886076	33310562	38527179	38860113	54T1S6B1S53T1S	SN587	Pool0091	dUTP	AD007	9	9.3	232	53		OP	2011	IncaDiagnosisDate	20	1	50		Invasive cancer	LEFT	Positive	100	Negative	Negative		N0	0	2	70	10	T1b	0	Ductal	Endo	ERpHER2nLNn	ERpHER2nLNn_Endo	ERpHER2nLNn_Endo_50	3662	0	3850	0	3662	0	2421	0	NA	Rest	LumB	LumB	61.5014	1.84664	66.4034	1.72221	High	High	Endo	NoCT	LumB	LumB	c050	Intermediate	Low/Intermediate	Endo	NoCT	Positive	Negative	High	G2	Negative	HER2nERp	HER2nERn	Negative
S000623.l.r.m.c.lib.g.k2.a.t	StringTie	TRUE	TRUE	FALSE	S000623.l.r.m.c.lib.g	S000623.l.r.m.c.lib	S000623.l.r	S000623	C008336	Q008351	0.278282	27164683	30022033	34266861	35545870	54T1S6B1S53T1S	SN587	Pool0091	dUTP	AD009	9	9.2	323.6	53		OP	2011	IncaDiagnosisDate	11	1	65		Invasive cancer	RIGHT	Positive	100	Positive	Negative		N0	0	2	70	14	T1c	0	Ductal	Endo	ERpHER2nLNn	ERpHER2nLNn_Endo	ERpHER2nLNn_Endo_50	1854	0	3841	0	1854	0	2412	0	NA	Rest	LumA	LumA	35.2908	2.63733	40.1928	2.48525	Low	Low/Intermediate	Endo	NoCT	LumA	LumA	c005	Low	Low/Intermediate	Endo	NoCT	Positive	Positive	Low	G1	Negative	HER2nERp	HER2nERn	Negative
S000624.l.r.m.c.lib.g.k2.a.t	StringTie	TRUE	TRUE	FALSE	S000624.l.r.m.c.lib.g	S000624.l.r.m.c.lib	S000624.l.r	S000624	C008335	Q008344	0.185312	27490948	30551845	35554337	36672435	54T1S6B1S53T1S	SN587	Pool0091	dUTP	AD010	9	9.5	255.1	53		OP	2011	IncaDiagnosisDate	11	1	68		Invasive cancer	RIGHT	Positive	100	Positive	Negative		N0	0	2	70	11	T1c	0	Ductal	Endo	ERpHER2nLNn	ERpHER2nLNn_Endo	ERpHER2nLNn_Endo_50	1866	0	3841	0	1866	0	2412	0	NA	Rest	LumB	LumB	54.9533	1.84954	59.8553	1.70457	Intermediate	Low/Intermediate	Endo	NoCT	LumB	LumB	c060	Intermediate	Low/Intermediate	Endo	NoCT	Positive	Positive	High	G2	Negative	HER2nERp	HER2nERn	Negative
S000625.l.r.m.c.lib.g.k2.a.t	StringTie	TRUE	TRUE	FALSE	S000625.l.r.m.c.lib.g	S000625.l.r.m.c.lib	S000625.l.r	S000625	C008340	Q008330	0.431319	61917237	69192480	79064335	80146232	54T1S6B1S53T1S	SN587	Pool0091	dUTP	AD011	9	8	84.04	53		OP	2011	IncaDiagnosisDate	13	5			Invasive cancer	LEFT	Positive		Positive	Negative		N0	0	1	55	8	T1b	0	Other	None	ERpHER2nLNn	ERpHER2nLNn_None	ERpHER2nLNn_None_50	3740	0	3847	0	3740	0	2418	0	NA	Rest	LumA	LumA	2.50063	2.9333	6.82241	3.46056	Low	Low/Intermediate	None	NoCT	Normal	LumA	c005	Low	Low/Intermediate	None	NoCT	Positive	Positive	Low	G1	Negative	HER2nERp	HER2nERn	Negative
S000627.l.r.m.c.lib.g.k2.a.t	StringTie	TRUE	TRUE	FALSE	S000627.l.r.m.c.lib.g	S000627.l.r.m.c.lib	S000627.l.r	S000627	C008324	Q008370	0.236413	31976146	35371006	42403714	43030932	54T1S6B1S53T1S	SN587	Pool0091	dUTP	AD014	9	9.1	235.3	54		OP	2011	IncaDiagnosisDate	42	0	71		Invasive cancer	RIGHT	Positive		Negative	Negative		N0	0	2	85	13	T1c	0	Other	Endo	ERpHER2nLNn	ERpHER2nLNn_Endo	ERpHER2nLNn_Endo_50	3680	0	3460	1	3680	0	2441	0	NA	Rest	LumB	LumB	72.3641	1.48321	77.2662	1.38223	High	High	ChemoEndo	ChemoEndo	LumB	LumB	c090	High	High	ChemoEndo	ChemoEndo	Positive	Negative	High	G3	Negative	HER2nERp	HER2nERn	Negative
S000628.l.r.m.c.lib.g2.k2.a.t	StringTie	FALSE	FALSE	FALSE	S000628.l.r.m.c.lib.g2	S000628.l.r.m.c.lib	S000628.l.r	S000628	C008323	Q008346	0.258005	40469008	44043439	53576653	57235558	54T1S6B1S53T1S	SN587	Pool0299	dUTP	AD015	9	9.2	197.6	54		OP	2011	IncaDiagnosisDate	26	0	78		Invasive cancer	RIGHT	Negative		Negative	Negative		N0	0	3	70	18	T1c	0	Ductal	Chemo	TNBC	TNBC_Chemo		1500	0	1500	1	1500	0	1500	0	NA	Rest	Basal	Basal	39.724	2.39772	44.6261	2.23844	Low	Low/Intermediate			Basal	Basal	c040	Low	Low/Intermediate			Negative	Negative	High	G3	Negative	HER2nERp	HER2nERn	Negative
S000628.l.r.m.c.lib.g.k2.a.t	StringTie	TRUE	FALSE	FALSE	S000628.l.r.m.c.lib.g	S000628.l.r.m.c.lib	S000628.l.r	S000628	C008323	Q008346	0.23635	29836708	33292991	40427008	42166377	54T1S6B1S53T1S	SN587	Pool0091	dUTP	AD015	9	9.2	197.6	54		OP	2011	IncaDiagnosisDate	26	0	78		Invasive cancer	RIGHT	Negative		Negative	Negative		N0	0	3	70	18	T1c	0	Ductal	Chemo	TNBC	TNBC_Chemo		1500	0	1500	1	1500	0	1500	0	NA	Rest	Basal	Basal	38.8897	2.48006	43.7918	2.32255	Low	Low/Intermediate			Basal	Basal	c040	Low	Low/Intermediate			Negative	Negative	High	G3	Negative	HER2nERp	HER2nERn	Negative
S000629.l.r.m.c.lib.g.k2.a.t	StringTie	TRUE	TRUE	FALSE	S000629.l.r.m.c.lib.g	S000629.l.r.m.c.lib	S000629.l.r	S000629	C008325	Q008359	0.2746	20985816	23232036	26370760	28094768	54T1S6B1S53T1S	SN587	Pool0091	dUTP	AD018	9	9.6	516.1	54		OP	2011	IncaDiagnosisDate	47	1	20		Invasive cancer	LEFT	Positive	100	Positive	Negative		N0	0	2	75	21	T2	1	Ductal	Endo	ERpHER2nLNn	ERpHER2nLNn_Endo	ERpHER2nLNn_Endo_50	3688	0	3876	0	3688	0	2447	0	NA	Rest	LumB	LumB	50.8919	1.97623	55.794	1.82392	Intermediate	Low/Intermediate	ChemoEndo	ChemoEndo	LumB	LumB	c065	High	High	ChemoEndo	ChemoEndo	Positive	Positive	High	G2	Negative	HER2nERp	HER2nERn	Negative
S000630.l.r.m.c.lib.g.k2.a.t	StringTie	TRUE	TRUE	FALSE	S000630.l.r.m.c.lib.g	S000630.l.r.m.c.lib	S000630.l.r	S000630	C008316	Q008341	0.325563	29567255	33423162	40363194	40679830	54T1S6B1S53T1S	SN587	Pool0091	dUTP	AD019	9	9.1	135	54		OP	2011	IncaDiagnosisDate	20	1	41		Invasive cancer	LEFT	Negative		Negative	Positive		4toX	1	3	65	23	T2	1	Ductal	ImmuChemo	HER2pERn	HER2pERn_ImmuChemo		3767	0	3848	0	3767	0	2419	0	NA	Rest	Normal	Her2	46.2967	2.17636	51.1987	2.02098	High	High	ChemoEndo	ChemoEndo	Normal	Her2	c005	High	High	ChemoEndo	ChemoEndo	Negative	Negative	High	G3	Positive	HER2pERp	HER2pERn	Positive
S000631.l.r.m.c.lib.g.k2.a.t	StringTie	TRUE	TRUE	FALSE	S000631.l.r.m.c.lib.g	S000631.l.r.m.c.lib	S000631.l.r	S000631	C008315	Q008367	0.271615	26035085	28847855	34696346	35683621	54T1S6B1S53T1S	SN587	Pool0091	dUTP	AD020	9	8.6	107	54		OP	2011	IncaDiagnosisDate	13	1	49		Invasive cancer	RIGHT	Positive	75	Positive	Negative		N0	0	1	80	11	T1c	0	Ductal	Endo	ERpHER2nLNn	ERpHER2nLNn_Endo	ERpHER2nLNn_Endo_50	3658	0	3841	0	3658	0	2412	0	NA	Norm15	LumA	LumA	4.48713	3.28836	9.23543	3.36755	Low	Low/Intermediate	None	NoCT	LumA	LumA	c005	Low	Low/Intermediate	None	NoCT	Positive	Positive	Low	G1	Negative	HER2nERp	HER2nERn	Negative
S000632.l.r.m.c.lib.g.k2.a.t	StringTie	TRUE	TRUE	FALSE	S000632.l.r.m.c.lib.g	S000632.l.r.m.c.lib	S000632.l.r	S000632	C008314	Q008313	0.248101	23011234	25534421	30189369	32328390	54T1S6B1S53T1S	SN587	Pool0091	dUTP	AD021	9	9.4	256.7	54		OP	2011	IncaDiagnosisDate	13	1	38		Invasive cancer	LEFT	Positive	75	Positive	Negative		1to3	1	2	35	18	T1c	0	Ductal	ChemoEndo	ERpHER2nLNp	ERpHER2nLNp_ChemoEndo		2546	0	485	0	2546	0	2546	0	NA	Rest	unclassified	unclassified	47.8539	2.75224	52.756	2.63296	High	High	ChemoEndo	ChemoEndo	Her2	LumB	c055	High	High	ChemoEndo	ChemoEndo	Positive	Positive	High	G3	Negative	HER2nERp	HER2nERn	Negative
S000633.l.r.m.c.lib.g.k2.a.t	StringTie	TRUE	FALSE	TRUE	S000633.l.r.m.c.lib.g	S000633.l.r.m.c.lib	S000633.l.r	S000633	C008334	Q008361	0.277942	25311100	28274934	32680498	33485848	54T1S6B1S53T1S	SN587	Pool0091	dUTP	AD022	9	9.3	183.1	54		OP	2011	IncaDiagnosisDate	54	3	13		Invasive cancer	RIGHT	Positive		Positive	Positive		N0	0	3	75	29	T2	1	Ductal	Endo	HER2pERp			833	0	2238	1	833	0	2055	0	3	Rest	LumA	LumA	46.2568	2.36274	51.1588	2.21739	Intermediate	Low/Intermediate	Endo	NoCT	Her2	Her2	c085	High	High	ChemoEndo	ChemoEndo	Positive	Positive	High	G3	Positive	HER2pERp	HER2pERn	Positive
S000634.l.r.m.c.lib.g.k2.a.t	StringTie	TRUE	TRUE	FALSE	S000634.l.r.m.c.lib.g	S000634.l.r.m.c.lib	S000634.l.r	S000634	C008333	Q008336	0.343959	29943028	33021214	38828788	39426597	54T1S6B1S53T1S	SN587	Pool0091	dUTP	AD023	9	6.6	27.34	54		OP	2011	IncaDiagnosisDate	25	3	28		Invasive cancer	LEFT	Positive		Positive	Negative		N0	0	1	65	10	T1b	0	Other	None	ERpHER2nLNn	ERpHER2nLNn_None	ERpHER2nLNn_None_50	3716	0	3855	0	3716	0	2426	0	NA	Rest	LumA	LumA	16.4388	3.19363	21.3409	3.02214	Low	Low/Intermediate	None	NoCT	LumA	LumA	c015	Low	Low/Intermediate	None	NoCT	Positive	Positive	Low	G1	Negative	HER2nERp	HER2pERn	Negative
S000635.l.r.m.c.lib.g.k2.a.t	StringTie	TRUE	TRUE	FALSE	S000635.l.r.m.c.lib.g	S000635.l.r.m.c.lib	S000635.l.r	S000635	C008332	Q008320	0.249331	27544118	30597685	36010477	37233824	54T1S6B1S53T1S	SN587	Pool0091	dUTP	AD025	9	9	266.1	54		OP	2011	IncaDiagnosisDate	27	3	25		Invasive cancer	RIGHT	Positive		Positive	Negative		1to3	1	3	45	24	T2	1	Ductal	ChemoEndo	ERpHER2nLNp	ERpHER2nLNp_ChemoEndo		3697	0	3857	0	3697	0	2428	0	NA	Rest	LumB	LumB	90.0534	1.16331	94.9554	1.1458	High	High	ChemoEndo	ChemoEndo	LumB	LumB	c090	High	High	ChemoEndo	ChemoEndo	Positive	Positive	High	G3	Negative	HER2pERp	HER2nERn	Positive
S000636.l.r.lib2.g.k2.a.t	StringTie	TRUE	TRUE	FALSE	S000636.l.r.lib2.g	S000636.l.r.lib2	S000636.l.r	S000636	C008318	Q008348	0.29104	27859058	30693855	31962700	32065196	75T1S6B75T1S	NS500281	Pool0437	NeoPrep	AD018	159	7.2	73.33	54		OP	2011	IncaDiagnosisDate	26	1	17		Invasive cancer	RIGHT	Positive		Positive	Negative		N0	0	2	70	16	T1c	0	Ductal	Endo	ERpHER2nLNn	ERpHER2nLNn_Endo	ERpHER2nLNn_Endo_50	2630	0	2893	1	2630	0	2425	0	NA	Norm15	LumA	LumA	0.807036	1.98742	3.55873	3.14556	Low	Low/Intermediate	Endo	NoCT	Normal	LumA	c005	Low	Low/Intermediate	Endo	NoCT	Positive	Positive	Low	G1	Negative	HER2nERp	HER2nERn	Negative
S000636.l.r.m.c.lib.g.k2.a.t	StringTie	FALSE	FALSE	FALSE	S000636.l.r.m.c.lib.g	S000636.l.r.m.c.lib	S000636.l.r	S000636	C008318	Q008348	0.298105	27461689	29571629	36067310	36750441	54T1S6B1S53T1S	SN587	Pool0092	dUTP	AD001	9	7.2	73.33	54		OP	2011	IncaDiagnosisDate	26	1	17		Invasive cancer	RIGHT	Positive		Positive	Negative		N0	0	2	70	16	T1c	0	Ductal	Endo	ERpHER2nLNn	ERpHER2nLNn_Endo	ERpHER2nLNn_Endo_50	2630	0	2893	1	2630	0	2425	0	NA	Norm15	LumA	LumA	1.39399	2.52091	5.10893	3.37351	Low	Low/Intermediate	Endo	NoCT	Normal	LumA	c005	Low	Low/Intermediate	Endo	NoCT	Positive	Positive	Low	G1	Negative	HER2nERp	HER2pERn	Negative
S000637.l.r.m.c.lib.g.k2.a.t	StringTie	TRUE	TRUE	FALSE	S000637.l.r.m.c.lib.g	S000637.l.r.m.c.lib	S000637.l.r	S000637	C008317	Q008347	0.268134	30420794	32871055	39443997	39951578	54T1S6B1S53T1S	SN587	Pool0092	dUTP	AD002	9	7.4	74.59	54		OP	2011	IncaDiagnosisDate	22	1	25		Invasive cancer	RIGHT	Positive		Positive	Negative		1to3	1	1	70	18	T1c	0	Ductal_Lobular	Endo	ERpHER2nLNp	ERpHER2nLNp_Endo	ERpHER2nLNp_Endo_50	3604	0	3850	0	3604	0	2421	0	NA	Rest	LumA	LumA	33.0853	2.76672	37.9874	2.61516	Intermediate	Low/Intermediate	Endo	NoCT	LumA	LumA	c030	Intermediate	Low/Intermediate	Endo	NoCT	Positive	Positive	High	G2	Negative	HER2nERp	HER2nERn	Negative
S000638.l.r.m.c.lib.g.k2.a.t	StringTie	FALSE	FALSE	TRUE	S000638.l.r.m.c.lib.g	S000638.l.r.m.c.lib	S000638.l.r	S000638	C008322	Q008337	0.219513	25941502	28288048	34741766	36353746	54T1S6B1S53T1S	SN587	Pool0092	dUTP	AD003	9	8.3	215.1	55		OP	2011	IncaDiagnosisDate	13	1	70		In situ only	LEFT								2	65		Tis			None				1828	0	3841	0	1828	0	2412	0	NA	Rest	LumA	LumA	14.1216	3.22909	19.0237	3.05604					LumA	LumA	c010					Positive	Positive	Low	G1	Negative	HER2nERp	HER2nERn	Negative
S000639.l.r.m.c.lib.g.k2.a.t	StringTie	TRUE	FALSE	TRUE	S000639.l.r.m.c.lib.g	S000639.l.r.m.c.lib	S000639.l.r	S000639	C008320	Q008323	0.327481	20907712	22803121	29017390	33646506	54T1S6B1S53T1S	SN587	Pool0092	dUTP	AD004	9	7.1	100.6	55		OP	2011	IncaDiagnosisDate	8	1	100		Invasive cancer	LEFT	Positive	95	Positive	Positive		N0	0	3	50	9	T1b	0	Ductal	None	HER2pERp			3135	0	3836	0	3123	1	2407	0	7	Rest	LumB	LumB	58.592	1.83117	63.494	1.69659	Intermediate	Low/Intermediate	Endo	NoCT	LumB	LumB	c065	High	High	Endo	NoCT	Positive	Positive	High	G3	Positive	HER2pERp	HER2pERn	Positive
S000641.l.r.m.c.lib.g.k2.a.t	StringTie	TRUE	TRUE	FALSE	S000641.l.r.m.c.lib.g	S000641.l.r.m.c.lib	S000641.l.r	S000641	C008330	Q008329	0.267659	29203986	31436601	37222731	37700239	54T1S6B1S53T1S	SN587	Pool0092	dUTP	AD005	9	8.5	210	55		OP	2011	IncaDiagnosisDate	38	3	60		Invasive cancer	RIGHT	Positive		Positive	Negative		SubMicroMet	0	1	55	20	T1c	0	Ductal	Endo	ERpHER2nLNn	ERpHER2nLNn_Endo	ERpHER2nLNn_Endo_50	3680	0	3868	0	3680	0	2439	0	NA	Rest	Normal	unclassified	38.628	2.75385	43.53	2.60776	Low	Low/Intermediate			Normal	LumA	c040	Low	Low/Intermediate	None	NoCT	Positive	Positive	High	G3	Negative	HER2nERp	HER2nERn	Negative
S000642.l.r.m.c.lib.g.k2.a.t	StringTie	TRUE	TRUE	FALSE	S000642.l.r.m.c.lib.g	S000642.l.r.m.c.lib	S000642.l.r	S000642	C008329	Q008317	0.307538	28577537	31228058	35882495	38229898	54T1S6B1S53T1S	SN587	Pool0092	dUTP	AD006	9	8.2	695.9	55		OP	2011	IncaDiagnosisDate	27	3	33		Invasive cancer	RIGHT	Positive		Positive	Positive		N0	0	3	45	35	T2	1	Ductal	ImmuChemoEndo	HER2pERp	HER2pERp_ImmuChemoEndo		3750	0	3857	0	3750	0	2428	0	NA	Rest	LumB	LumB	73.5974	1.66323	78.4994	1.57987	High	High	ChemoEndo	ChemoEndo	Her2	Her2	c090	High	High	ChemoEndo	ChemoEndo	Positive	Negative	High	G3	Positive	HER2pERp	HER2pERn	Positive
S000643.l.r.m.c.lib.g.k2.a.t	StringTie	TRUE	TRUE	FALSE	S000643.l.r.m.c.lib.g	S000643.l.r.m.c.lib	S000643.l.r	S000643	C008309	Q008301	0.264184	28889009	31051500	36055986	37270942	54T1S6B1S53T1S	SN587	Pool0092	dUTP	AD007	9	8.2	321.1	55		OP	2011	IncaDiagnosisDate	29	1	30		Invasive cancer	RIGHT	Positive		Positive	Negative		N0	0	3	50	18	T1c	0	Ductal	Endo	ERpHER2nLNn	ERpHER2nLNn_Endo		3750	0	3857	0	3750	0	2428	0	NA	Rest	Her2	Her2	67.9391	2.03914	72.8412	1.94251	High	High	ChemoEndo	ChemoEndo	LumB	LumB	c090	High	High	ChemoEndo	ChemoEndo	Positive	Positive	High	G3	Negative	HER2nERp	HER2nERn	Negative
S000644.l.r.m.c.lib.g.k2.a.t	StringTie	TRUE	TRUE	FALSE	S000644.l.r.m.c.lib.g	S000644.l.r.m.c.lib	S000644.l.r	S000644	C008307	Q008304	0.408675	23406762	25538240	31022635	32200352	54T1S6B1S53T1S	SN587	Pool0092	dUTP	AD009	9	6.8	26.73	55		OP	2011	IncaDiagnosisDate	16	4	120		Invasive cancer	LEFT	Positive		Positive	Negative		N0	0	2	65	14	T1c	0	Ductal	Endo	ERpHER2nLNn	ERpHER2nLNn_Endo	ERpHER2nLNn_Endo_50	3649	0	3842	0	3649	0	1520	1	NA	Rest	LumA	LumA	11.1143	3.34278	16.0163	3.17158	Low	Low/Intermediate	Endo	NoCT	LumA	LumA	c005	Low	Low/Intermediate	Endo	NoCT	Positive	Positive	Low	G1	Negative	HER2nERp	HER2nERn	Negative
S000645.l.r.m.c.lib.g.k2.a.t	StringTie	FALSE	FALSE	TRUE	S000645.l.r.m.c.lib.g	S000645.l.r.m.c.lib	S000645.l.r	S000645	C008308	Q008307	0.4524	29127429	31844935	38829665	39654848	54T1S6B1S53T1S	SN587	Pool0092	dUTP	AD010	9	6.8	61.67	55		OP	2011	SamplingDate	0	5	30			RIGHT																									0	NA	Rest	LumA	LumA	31.4055	2.78935	36.3075	2.62734					LumA	LumA	c005					Positive	Positive	Low	G2	Negative	HER2pERp	HER2nERn	Positive
S000646.l.r.m2.c.lib.g.k2.a.t	StringTie	FALSE	FALSE	FALSE	S000646.l.r.m2.c.lib.g	S000646.l.r.m2.c.lib	S000646.l.r	S000646	C008297	Q008303	0.24701	31791485	34485338	43026649	43527773	54T1S6B1S53T1S	SN587	Pool0092	dUTP	AD011	9	9.1	266.1	55		OP	2011	IncaDiagnosisDate	26	0	110		Invasive cancer	RIGHT	Positive		Positive	Negative		1to3	1	3	65	12	T1c	0	Ductal	ChemoEndo	ERpHER2nLNp	ERpHER2nLNp_ChemoEndo	ERpHER2nLNp_ChemoEndo_50	2443	0	3848	0	2443	0	2443	0	NA	Rest	LumA	LumA	40.5302	2.61772	45.4322	2.47364	High	High	ChemoEndo	ChemoEndo	LumA	LumA	c050	High	High	ChemoEndo	ChemoEndo	Positive	Positive	High	G2	Negative	HER2nERp	HER2nERn	Negative
S000646.l.r.m.c.lib.g.k2.a.t	StringTie	TRUE	FALSE	FALSE	S000646.l.r.m.c.lib.g	S000646.l.r.m.c.lib	S000646.l.r	S000646	C008297	Q008303	0.227849	25235447	28274317	35340744	36077212	54T1S6B1S53T1S	SN587	Pool0091	dUTP	AD013	9	9.1	266.1	55		OP	2011	IncaDiagnosisDate	26	0	110		Invasive cancer	RIGHT	Positive		Positive	Negative		1to3	1	3	65	12	T1c	0	Ductal	ChemoEndo	ERpHER2nLNp	ERpHER2nLNp_ChemoEndo	ERpHER2nLNp_ChemoEndo_50	2443	0	3848	0	2443	0	2443	0	NA	Rest	LumA	LumA	40.4133	2.61325	45.3154	2.46781	High	High	ChemoEndo	ChemoEndo	LumA	LumA	c040	Intermediate	Low/Intermediate	Endo	NoCT	Positive	Positive	High	G2	Negative	HER2nERp	HER2nERn	Negative
S000647.l.r.m.c.lib.g.k2.a.t	StringTie	TRUE	TRUE	FALSE	S000647.l.r.m.c.lib.g	S000647.l.r.m.c.lib	S000647.l.r	S000647	C008301	Q008300	0.224119	26340198	28297046	35968695	37502882	54T1S6B1S53T1S	SN587	Pool0092	dUTP	AD012	9	9.1	127.7	55		OP	2011	IncaDiagnosisDate	13	1	25		Invasive cancer	LEFT	Positive	75	Positive	Negative		N0	0	1	50	33	T2	1	Ductal	Endo	ERpHER2nLNn	ERpHER2nLNn_Endo		3753	0	3836	0	3753	0	2407	0	NA	Rest	LumA	LumA	11.198	3.31372	16.1	3.1399	Low	Low/Intermediate	Endo	NoCT	LumA	LumA	c005	Low	Low/Intermediate	Endo	NoCT	Positive	Positive	Low	G1	Negative	HER2nERp	HER2nERn	Negative
S000648.l.r.m.c.lib.g.k2.a.t	StringTie	FALSE	FALSE	TRUE	S000648.l.r.m.c.lib.g	S000648.l.r.m.c.lib	S000648.l.r	S000648	C008299	Q008311	0.277439	23611065	25384053	33043150	33746847	54T1S6B1S53T1S	SN587	Pool0092	dUTP	AD013	9	9.2	125.8	55		CoreBiopsy	2011	IncaDiagnosisDate	12	1		Invasive cancer		LEFT									75									879	0	879	1	879	0	879	1	NA	Rest	LumB	LumB	95.6892	1.13614	99.6856	0.706212					Her2	Her2	c090					Positive	Negative	High	G3	Positive	HER2nERp	HER2nERn	Negative
S000649.l.r.m.c.lib.g.k2.a.t	StringTie	TRUE	TRUE	FALSE	S000649.l.r.m.c.lib.g	S000649.l.r.m.c.lib	S000649.l.r	S000649	C008305	Q008305	0.207986	30109796	32344167	39514163	40801664	54T1S6B1S53T1S	SN587	Pool0092	dUTP	AD014	9	8.7	112.4	55		OP	2011	IncaDiagnosisDate	25	1	23		Invasive cancer	LEFT	Positive		Positive	Negative		N0	0	2	65	10	T1b	0	Ductal	Endo	ERpHER2nLNn	ERpHER2nLNn_Endo	ERpHER2nLNn_Endo_50	3497	0	3848	0	3497	0	2419	0	NA	Rest	LumA	LumA	6.77131	3.45098	11.6658	3.29236	Low	Low/Intermediate	None	NoCT	LumA	LumA	c005	Low	Low/Intermediate	None	NoCT	Positive	Positive	Low	G1	Negative	HER2nERp	HER2nERn	Negative
S000650.l.r.m.c.lib.g.k2.a.t	StringTie	TRUE	FALSE	TRUE	S000650.l.r.m.c.lib.g	S000650.l.r.m.c.lib	S000650.l.r	S000650	C008304	Q008312	0.228955	27505715	29513221	34437429	36130225	54T1S6B1S53T1S	SN587	Pool0092	dUTP	AD015	9	7.8	157.9	56		OP	2011	IncaDiagnosisDate	18	1	16		Invasive cancer	LEFT	Positive		Positive	Positive		N0	0	3	75	16	T1c	0	Ductal	None	HER2pERp			615	0	1629	1	615	0	1446	0	12	Rest	Normal	unclassified	38.5511	2.52064	43.4531	2.36678	Low	Low/Intermediate			Normal	Her2	c040	Low	Low/Intermediate			Negative	Negative	High	G3	Positive	HER2pERp	HER2pERn	Positive
S000651.l.r.m.c.lib.g.k2.a.t	StringTie	TRUE	TRUE	FALSE	S000651.l.r.m.c.lib.g	S000651.l.r.m.c.lib	S000651.l.r	S000651	C008298	Q008308	0.218307	21236862	23011331	26772298	30098468	54T1S6B1S53T1S	SN587	Pool0092	dUTP	AD018	9	9.1	332	56		OP	2011	IncaDiagnosisDate	8	1	39		Invasive cancer	LEFT	Positive	75	Positive	Negative		N0	0	2	70	22	T2	1	Ductal	Endo	ERpHER2nLNn	ERpHER2nLNn_Endo	ERpHER2nLNn_Endo_50	3650	0	3830	0	3650	0	2401	0	NA	Rest	LumA	LumA	33.79	2.72985	38.692	2.57377	Low	Low/Intermediate	Endo	NoCT	LumA	LumA	c015	Low	Low/Intermediate	Endo	NoCT	Positive	Positive	Low	G1	Negative	HER2nERp	HER2nERn	Negative
S000652.l.r.m.c.lib.g.k2.a.t	StringTie	TRUE	TRUE	FALSE	S000652.l.r.m.c.lib.g	S000652.l.r.m.c.lib	S000652.l.r	S000652	C008303	Q008310	0.295821	31765862	33941196	40653056	41440341	54T1S6B1S53T1S	SN587	Pool0092	dUTP	AD019	9	7.7	195.2	56		OP	2011	IncaDiagnosisDate	40	2	84		Invasive cancer	LEFT	Positive		Negative	Positive		N0	0	3	75	20	T1c	0	Ductal	ImmuChemoEndo	HER2pERp	HER2pERp_ImmuChemoEndo		3756	0	3863	0	3756	0	2434	0	NA	Rest	Her2	Her2	96.9774	1.13331	99.9106	0.23415	High	High	ChemoEndo	ChemoEndo	Her2	Her2	c090	High	High	ChemoEndo	ChemoEndo	Positive	Negative	High	G3	Positive	HER2pERp	HER2pERn	Positive
S000653.l.r.m.c.lib.g.k2.a.t	StringTie	TRUE	TRUE	FALSE	S000653.l.r.m.c.lib.g	S000653.l.r.m.c.lib	S000653.l.r	S000653	C008302	Q008306	0.234908	21704335	23326292	28083458	32050532	54T1S6B1S53T1S	SN587	Pool0092	dUTP	AD020	9	8.3	141.5	56		OP	2011	IncaDiagnosisDate	32	2	170		Invasive cancer	RIGHT	Positive		Positive	Negative		N0	0	2	65	11	T1c	0	Ductal	Endo	ERpHER2nLNn	ERpHER2nLNn_Endo	ERpHER2nLNn_Endo_50	3667	0	3855	0	3667	0	2426	0	NA	Rest	LumA	LumA	7.34954	3.45362	12.2516	3.27967	Low	Low/Intermediate	Endo	NoCT	LumA	LumA	c005	Low	Low/Intermediate	Endo	NoCT	Positive	Positive	Low	G1	Negative	HER2nERp	HER2nERn	Negative
S000654.l.r.m.c.lib.g.k2.a.t	StringTie	TRUE	TRUE	FALSE	S000654.l.r.m.c.lib.g	S000654.l.r.m.c.lib	S000654.l.r	S000654	C008290	Q008278	0.173516	15711763	17276834	20812811	30351040	54T1S6B1S53T1S	SN587	Pool0092	dUTP	AD021	9	8.3	58.61	56		OP	2011	IncaDiagnosisDate	23	6	65		Invasive cancer	RIGHT	Positive		Positive	Negative		SubMicroMet	0	1	55	9	T1b	0	Ductal	Endo	ERpHER2nLNn	ERpHER2nLNn_Endo	ERpHER2nLNn_Endo_50	3654	0	3844	0	3654	0	2415	0	NA	Rest	LumA	LumA	8.20865	3.47565	13.1107	3.30169	Low	Low/Intermediate	None	NoCT	LumA	LumA	c005	Low	Low/Intermediate	None	NoCT	Positive	Positive	Low	G1	Negative	HER2nERp	HER2nERn	Negative
S000656.l.r.m.c.lib.g.k2.a.t	StringTie	FALSE	FALSE	TRUE	S000656.l.r.m.c.lib.g	S000656.l.r.m.c.lib	S000656.l.r	S000656	C008292	Q008295	0.225694	19726007	21548588	25638623	35116132	54T1S6B1S53T1S	SN587	Pool0092	dUTP	AD022	9	7.7	21.81	56		OP	2011	IncaDiagnosisDate	26	6	84		Invasive cancer	RIGHT	Positive	75	Positive	Negative		N0	0	2	75	12	T1c	0	Ductal	ChemoEndo	ERpHER2nLNn	ERpHER2nLNn_ChemoEndo	ERpHER2nLNn_ChemoEndo_50	767	0	767	1	767	0	767	0	2	Rest	LumA	LumA	12.8574	3.31464	17.7595	3.14524	Low	Low/Intermediate	Endo	NoCT	LumA	LumA	c005	Low	Low/Intermediate	Endo	NoCT	Positive	Positive	Low	G1	Negative	HER2nERp	HER2nERn	Negative
S000657.l.r.m.c.lib.g.k2.a.t	StringTie	TRUE	TRUE	FALSE	S000657.l.r.m.c.lib.g	S000657.l.r.m.c.lib	S000657.l.r	S000657	C008296	Q008274	0.277398	31096613	33470565	38336490	39337547	54T1S6B1S53T1S	SN587	Pool0092	dUTP	AD023	9	9	338.2	56		OP	2011	IncaDiagnosisDate	14	7	25		Invasive cancer	LEFT	Positive	75	Positive	Negative		4toX	1	2	35	23	T2	1	Ductal	ChemoEndo	ERpHER2nLNp	ERpHER2nLNp_ChemoEndo		3753	0	3836	0	3753	0	2407	0	NA	Rest	LumB	LumB	51.7323	2.38117	56.6344	2.25112	High	High	ChemoEndo	ChemoEndo	Her2	Her2	c055	High	High	ChemoEndo	ChemoEndo	Positive	Positive	High	G3	Negative	HER2nERp	HER2nERn	Negative
S000658.l.r.m.c.lib.g2.k2.a.t	StringTie	FALSE	FALSE	TRUE	S000658.l.r.m.c.lib.g2	S000658.l.r.m.c.lib	S000658.l.r	S000658	C008291	Q008295	0.283962	47953221	50997199	59719065	64405133	54T1S6B1S53T1S	SN587	Pool0298	dUTP	AD025	9	9.1	175.1	56		OP	2011	IncaDiagnosisDate	26	6	115		Invasive cancer	LEFT	Negative		Negative	Negative		N0	0	3	75	21	T2	1	Ductal	ChemoEndo	TNBC			767	0	767	1	767	0	767	0	NA	Rest	Basal	Basal	59.1523	1.77766	64.0544	1.64409	High	High	ChemoEndo	ChemoEndo	Basal	Basal	c090	High	High	ChemoEndo	ChemoEndo	Negative	Negative	High	G3	Negative	HER2nERp	HER2nERn	Negative
S000658.l.r.m.c.lib.g.k2.a.t	StringTie	FALSE	FALSE	TRUE	S000658.l.r.m.c.lib.g	S000658.l.r.m.c.lib	S000658.l.r	S000658	C008291	Q008295	0.229058	29584782	31782811	37195683	39425930	54T1S6B1S53T1S	SN587	Pool0092	dUTP	AD025	9	9.1	175.1	56		OP	2011	IncaDiagnosisDate	26	6	115		Invasive cancer	LEFT	Negative		Negative	Negative		N0	0	3	75	21	T2	1	Ductal	ChemoEndo	TNBC			767	0	767	1	767	0	767	0	17	Rest	Basal	Basal	57.2867	1.8477	62.1887	1.71254	High	High	ChemoEndo	ChemoEndo	Basal	Basal	c090	High	High	ChemoEndo	ChemoEndo	Negative	Negative	High	G3	Negative	HER2nERp	HER2nERn	Negative
S000659.l.r.m.c.lib.g.k2.a.t	StringTie	TRUE	TRUE	FALSE	S000659.l.r.m.c.lib.g	S000659.l.r.m.c.lib	S000659.l.r	S000659	C008295	Q008286	0.298068	28577429	29943784	37666501	37937105	54T1S6B1S53T1S	SN587	Pool0276	dUTP	AD001	56	9.5	39.81	56		OP	2011	IncaDiagnosisDate	13	7	39		Invasive cancer	LEFT	Positive	75	Positive	Negative		N0	0	2	70	14	T1c	0	Lobular	Endo	ERpHER2nLNn	ERpHER2nLNn_Endo	ERpHER2nLNn_Endo_50	2483	0	3835	0	2472	1	2472	1	NA	Rest	LumA	LumA	13.5705	3.26719	18.4726	3.09497	Low	Low/Intermediate	Endo	NoCT	LumA	LumA	c005	Low	Low/Intermediate	Endo	NoCT	Positive	Positive	Low	G1	Negative	HER2nERp	HER2nERn	Negative
S000660.l.r.m.c.lib.g.k2.a.t	StringTie	TRUE	TRUE	FALSE	S000660.l.r.m.c.lib.g	S000660.l.r.m.c.lib	S000660.l.r	S000660	C008286	Q008293	0.23675	29686124	32031887	38065844	38913698	54T1S6B1S53T1S	SN587	Pool0093	dUTP	AD001	9	7.9	35.43	56		OP	2011	IncaDiagnosisDate	29	7	38		Invasive cancer	RIGHT	Positive		Negative	Negative		N0	0	1	75	11	T1c	0	Ductal	Endo	ERpHER2nLNn	ERpHER2nLNn_Endo	ERpHER2nLNn_Endo_50	3702	0	3850	0	3702	0	2421	0	NA	Rest	LumA	LumA	2.08635	2.8021	6.23817	3.4495	Low	Low/Intermediate	None	NoCT	Normal	LumA	c005	Low	Low/Intermediate	None	NoCT	Positive	Negative	Low	G1	Negative	HER2nERp	HER2nERn	Negative
S000661.l.r.lib.g.k2.a.t	StringTie	TRUE	TRUE	FALSE	S000661.l.r.lib.g	S000661.l.r.lib	S000661.l.r	S000661	C008288	Q008277	0.271518	32091596	35550910	37026645	37097722	75T1S6B75T1S	NS500281	Pool0405	NeoPrep	AD015	130	8.9	343.8	56		OP	2011	IncaDiagnosisDate	6	7	62		Invasive cancer	RIGHT	Positive	80	Positive	Negative		1to3	1	2	50	18	T1c	0	Ductal	Endo	ERpHER2nLNp	ERpHER2nLNp_Endo		1863	0	3827	0	1863	0	2398	0	NA	Rest	LumA	LumA	37.9159	3.19316	42.8179	3.06703	Intermediate	Low/Intermediate	Endo	NoCT	LumA	LumA	c030	Intermediate	Low/Intermediate	Endo	NoCT	Positive	Positive	Low	G1	Negative	HER2nERp	HER2nERn	Negative
S000661.l.r.m3.c.lib.g.k2.a.t	StringTie	FALSE	FALSE	FALSE	S000661.l.r.m3.c.lib.g	S000661.l.r.m3.c.lib	S000661.l.r	S000661	C008288	Q008277	0.369276	34786527	44189786	47162614	47166889	75T1S6B75T1S	NS500281	Pool0270	TruSeq	AD003	53	8.9	343.8	56		OP	2011	IncaDiagnosisDate	6	7	62		Invasive cancer	RIGHT	Positive	80	Positive	Negative		1to3	1	2	50	18	T1c	0	Ductal	Endo	ERpHER2nLNp	ERpHER2nLNp_Endo		1863	0	3827	0	1863	0	2398	0	NA	Rest	LumA	LumA	41.9962	3.07366	46.8983	2.95465	High	High	ChemoEndo	ChemoEndo	LumA	LumA	c030	Intermediate	Low/Intermediate	Endo	NoCT	Positive	Positive	Low	G1	Negative	HER2nERp	HER2nERn	Negative
S000661.l.r.m.c.lib.g.k2.a.t	StringTie	FALSE	FALSE	FALSE	S000661.l.r.m.c.lib.g	S000661.l.r.m.c.lib	S000661.l.r	S000661	C008288	Q008277	0.203034	21528268	23116856	26302794	26841288	54T1S6B1S53T1S	SN587	Pool0093	dUTP	AD002	9	8.9	343.8	56		OP	2011	IncaDiagnosisDate	6	7	62		Invasive cancer	RIGHT	Positive	80	Positive	Negative		1to3	1	2	50	18	T1c	0	Ductal	Endo	ERpHER2nLNp	ERpHER2nLNp_Endo		1863	0	3827	0	1863	0	2398	0	NA	Rest	LumA	LumA	35.4181	3.35126	40.3201	3.22821	Intermediate	Low/Intermediate	Endo	NoCT	LumA	LumA	c020	Intermediate	Low/Intermediate	Endo	NoCT	Positive	Positive	Low	G2	Negative	HER2nERp	HER2nERn	Negative
S000662.l.r.m.c.lib.g.k2.a.t	StringTie	TRUE	TRUE	FALSE	S000662.l.r.m.c.lib.g	S000662.l.r.m.c.lib	S000662.l.r	S000662	C008284	Q008284	0.215947	29867714	32394302	37689705	39004585	54T1S6B1S53T1S	SN587	Pool0093	dUTP	AD003	9	9.5	463.6	57		OP	2011	IncaDiagnosisDate	35	1	35		Invasive cancer	RIGHT	Positive	100	Negative	Negative		N0	0	2	65	27	T2	1	Ductal	Endo	ERpHER2nLNn	ERpHER2nLNn_Endo	ERpHER2nLNn_Endo_50	3662	0	3850	0	3662	0	2421	0	NA	Rest	LumB	LumB	54.4609	1.88914	59.363	1.74417	Intermediate	Low/Intermediate	ChemoEndo	ChemoEndo	LumB	LumB	c055	Intermediate	Low/Intermediate	ChemoEndo	ChemoEndo	Positive	Negative	High	G2	Positive	HER2pERp	HER2pERn	Positive
S000663.l.r.m.c.lib.g.k2.a.t	StringTie	TRUE	TRUE	FALSE	S000663.l.r.m.c.lib.g	S000663.l.r.m.c.lib	S000663.l.r	S000663	C008285	Q008289	0.229323	19092189	20867422	24577072	32112090	54T1S6B1S53T1S	SN587	Pool0093	dUTP	AD004	9	8.5	512.7	57		OP	2011	IncaDiagnosisDate	32	1	40		Invasive cancer	RIGHT	Positive	100	Positive	Negative		N0	0	1	70	20	T1c	0	Ductal	Endo	ERpHER2nLNn	ERpHER2nLNn_Endo	ERpHER2nLNn_Endo_50	3659	0	3847	0	3659	0	2418	0	NA	Rest	LumA	LumA	40.1743	2.71781	45.0763	2.57926	Intermediate	Low/Intermediate	Endo	NoCT	LumA	LumA	c065	High	High	ChemoEndo	ChemoEndo	Positive	Positive	High	G3	Negative	HER2nERp	HER2nERn	Negative
S000664.l.r.m.c.lib.g.k2.a.t	StringTie	TRUE	TRUE	FALSE	S000664.l.r.m.c.lib.g	S000664.l.r.m.c.lib	S000664.l.r	S000664	C008283	Q008298	0.307127	29461116	31901139	38832978	39906306	54T1S6B1S53T1S	SN587	Pool0093	dUTP	AD005	9	8	60.8	57		OP	2011	IncaDiagnosisDate	61	1			Invasive cancer	LEFT	Positive	100	Positive	Negative		1to3	1	2	90	17	T1c	0	Lobular	Endo	ERpHER2nLNp	ERpHER2nLNp_Endo	ERpHER2nLNp_Endo_50	3547	0	3876	0	3547	0	2447	0	NA	Norm15	LumA	LumA	3.33096	3.12248	7.87733	3.44333	Low	Low/Intermediate	Endo	NoCT	LumA	LumA	c005	Low	Low/Intermediate	Endo	NoCT	Positive	Positive	Low	G1	Negative	HER2nERp	HER2nERn	Negative
S000665.l.r.m.c.lib.g.k2.a.t	StringTie	TRUE	TRUE	FALSE	S000665.l.r.m.c.lib.g	S000665.l.r.m.c.lib	S000665.l.r	S000665	C008277	Q008294	0.218566	25220836	27255523	34494151	37426080	54T1S6B1S53T1S	SN587	Pool0093	dUTP	AD006	9	8.2	56.48	57		OP	2011	IncaDiagnosisDate	27	2	57		Invasive cancer	LEFT	Positive	75	Positive	Negative		N0	0	2	75	13	T1c	0	Ductal	Endo	ERpHER2nLNn	ERpHER2nLNn_Endo	ERpHER2nLNn_Endo_50	3660	0	3841	0	3660	0	2412	0	NA	Rest	LumA	LumA	48.2711	2.35673	53.1731	2.22325	Intermediate	Low/Intermediate	Endo	NoCT	LumA	LumA	c065	High	High	ChemoEndo	ChemoEndo	Positive	Positive	High	G3	Negative	HER2nERp	HER2nERn	Negative
S000666.l.r.m.c.lib.g.k2.a.t	StringTie	TRUE	TRUE	FALSE	S000666.l.r.m.c.lib.g	S000666.l.r.m.c.lib	S000666.l.r	S000666	C008276	Q008288	0.271381	28605220	31536142	37757260	40439308	54T1S6B1S53T1S	SN587	Pool0093	dUTP	AD007	9	8.7	415.6	57		OP	2011	IncaDiagnosisDate	8	2	62		Invasive cancer	LEFT	Negative		Negative	Positive		N0	0	3	70	21	T2	1	Ductal	ImmuChemo	HER2pERn	HER2pERn_ImmuChemo		3588	0	3588	1	3588	0	2393	0	NA	Rest	Basal	Basal	72.1407	1.54966	77.0427	1.44695	High	High	ChemoEndo	ChemoEndo	Basal	Basal	c090	High	High	ChemoEndo	ChemoEndo	Negative	Negative	High	G3	Positive	HER2pERp	HER2pERn	Positive
S000667.l.r.lib.g.k2.a.t	StringTie	TRUE	TRUE	FALSE	S000667.l.r.lib.g	S000667.l.r.lib	S000667.l.r	S000667	C008274	Q008281	0.225952	33248941	37465855	39360533	39519748	75T1S6B75T1S	NS500281	Pool0460	NeoPrep	AD018	181	9.5	481.3	57		OP	2011	IncaDiagnosisDate	29	2	25		Invasive cancer	RIGHT	Positive	90	Positive	Negative		N0	0	2	60	20	T1c	0	Ductal	Endo	ERpHER2nLNn	ERpHER2nLNn_Endo	ERpHER2nLNn_Endo_50	2394	0	3843	0	2394	0	309	1	NA	Rest	LumB	LumB	56.6204	1.94184	61.5224	1.80618	Intermediate	Low/Intermediate	Endo	NoCT	LumB	LumB	c075	High	High	ChemoEndo	ChemoEndo	Positive	Positive	High	G3	Negative	HER2nERp	HER2nERn	Negative
S000667.l.r.m.c.lib.g.k2.a.t	StringTie	FALSE	FALSE	FALSE	S000667.l.r.m.c.lib.g	S000667.l.r.m.c.lib	S000667.l.r	S000667	C008274	Q008281	0.229977	28467308	30678843	36944118	39535240	54T1S6B1S53T1S	SN587	Pool0093	dUTP	AD009	9	9.5	481.3	57		OP	2011	IncaDiagnosisDate	29	2	25		Invasive cancer	RIGHT	Positive	90	Positive	Negative		N0	0	2	60	20	T1c	0	Ductal	Endo	ERpHER2nLNn	ERpHER2nLNn_Endo	ERpHER2nLNn_Endo_50	2394	0	3843	0	2394	0	309	1	NA	Rest	LumB	LumB	58.3757	1.96705	63.2778	1.83746	Intermediate	Low/Intermediate	Endo	NoCT	LumB	LumB	c070	High	High	ChemoEndo	ChemoEndo	Positive	Positive	High	G3	Negative	HER2nERp	HER2nERn	Negative
S000668.l.r.m2.c.lib.g.k2.a.t	StringTie	TRUE	TRUE	FALSE	S000668.l.r.m2.c.lib.g	S000668.l.r.m2.c.lib	S000668.l.r	S000668	C008272	Q008282	0.385397	29181149	30285729	32630275	32653904	75T1S6B75T1S	NS500281	Pool0581	TruSeq	AD011	295	8.7	285.6	57		OP	2011	IncaDiagnosisDate	30	2	34		Invasive cancer	LEFT	Positive		Positive	Negative		N0	0	2	65	10	T1b	0	Ductal	None	ERpHER2nLNn	ERpHER2nLNn_None	ERpHER2nLNn_None_50	226	0	3844	0	226	0	2415	0	NA	Rest	LumA	LumA	21.7765	3.09005	26.6785	2.92466	Low	Low/Intermediate	None	NoCT	LumA	LumA	c025	Low	Low/Intermediate	None	NoCT	Positive	Positive	Low	G1	Negative	HER2nERp	HER2nERn	Negative
S000669.l.r.m2.c.lib.g.k2.a.t	StringTie	TRUE	TRUE	FALSE	S000669.l.r.m2.c.lib.g	S000669.l.r.m2.c.lib	S000669.l.r	S000669	C008271	Q008296	0.319391	30410608	31376726	33653886	33678654	75T1S6B75T1S	NS500281	Pool0581	TruSeq	AD012	295	8.7	301.9	57		OP	2011	IncaDiagnosisDate	58	2	34		Invasive cancer	LEFT	Positive	75	Positive	Negative		1to3	1	3	75	29	T2	1	Ductal	Endo	ERpHER2nLNp	ERpHER2nLNp_Endo	ERpHER2nLNp_Endo_50	2881	0	2880	1	2881	0	2443	0	NA	Rest	LumB	LumB	54.2872	2.34033	59.1892	2.22239	High	High	ChemoEndo	ChemoEndo	LumB	LumB	c045	High	High	ChemoEndo	ChemoEndo	Positive	Positive	High	G2	Negative	HER2nERp	HER2nERn	Negative
S000670.l.r.m.c.lib.g.k2.a.t	StringTie	TRUE	TRUE	FALSE	S000670.l.r.m.c.lib.g	S000670.l.r.m.c.lib	S000670.l.r	S000670	C008270	Q008275	0.255461	24044609	26109064	31920471	35354691	54T1S6B1S53T1S	SN587	Pool0093	dUTP	AD013	9	8.9	240.9	57		OP	2011	IncaDiagnosisDate	36	2			Invasive cancer	RIGHT	Positive	90	Positive	Negative		N0	0	2	50	16	T1c	0	Ductal	Endo	ERpHER2nLNn	ERpHER2nLNn_Endo		3712	0	3850	0	3712	0	2421	0	NA	Rest	LumA	LumA	35.2326	2.81785	40.1346	2.67119	Low	Low/Intermediate	Endo	NoCT	LumA	LumA	c040	Low	Low/Intermediate	Endo	NoCT	Positive	Positive	High	G2	Negative	HER2nERp	HER2nERn	Negative
S000671.l.r.m.c.lib.g.k2.a.t	StringTie	TRUE	TRUE	FALSE	S000671.l.r.m.c.lib.g	S000671.l.r.m.c.lib	S000671.l.r	S000671	C008287	Q008280	0.256317	33307724	35796047	42997020	44457874	54T1S6B1S53T1S	SN587	Pool0093	dUTP	AD014	9	9	131.8	57		OP	2011	IncaDiagnosisDate	34	9	18		Invasive cancer	RIGHT	Positive	100	Positive	Negative		N0	0	1	60	11	T1c	0	Ductal	Endo	ERpHER2nLNn	ERpHER2nLNn_Endo	ERpHER2nLNn_Endo_50	2122	1	3240	1	2122	1	2426	0	NA	Rest	LumA	LumA	43.8383	2.24772	48.7403	2.08891	Intermediate	Low/Intermediate	Endo	NoCT	LumA	LumA	c040	Low	Low/Intermediate	None	NoCT	Positive	Positive	High	G1	Negative	HER2nERp	HER2nERn	Negative
S000672.l.r.m.c.lib.g.k2.a.t	StringTie	FALSE	FALSE	TRUE	S000672.l.r.m.c.lib.g	S000672.l.r.m.c.lib	S000672.l.r	S000672	C008294	Q008287	0.22644	26490204	29382512	36192509	38596748	54T1S6B1S53T1S	SN587	Pool0093	dUTP	AD015	9	9	339	57		OP	2011	IncaDiagnosisDate	21	10	34		Invasive cancer	LEFT	Positive	100	Positive	Negative		N0	0	2	70	11	T1c	0	Ductal	Endo	ERpHER2nLNn	ERpHER2nLNn_Endo	ERpHER2nLNn_Endo_50	2856	0	3843	0	2856	0	2414	0	3	Rest	LumB	LumB	59.5189	1.86464	64.4209	1.7282	Intermediate	Low/Intermediate	Endo	NoCT	LumB	LumB	c065	High	High	ChemoEndo	ChemoEndo	Positive	Positive	High	G2	Negative	HER2nERp	HER2nERn	Negative
S000673.l.r.m.c.lib.g.k2.a.t	StringTie	FALSE	FALSE	TRUE	S000673.l.r.m.c.lib.g	S000673.l.r.m.c.lib	S000673.l.r	S000673	C008293	Q008287	0.351366	27861582	30020485	37741742	38916199	54T1S6B1S53T1S	SN587	Pool0093	dUTP	AD018	9	9.4	199.2	57		OP	2011	IncaDiagnosisDate	21	10	22		Invasive cancer	RIGHT	Positive	100	Positive	Negative		N0	0	2	70	9	T1b	0	Ductal	Endo	ERpHER2nLNn	ERpHER2nLNn_Endo	ERpHER2nLNn_Endo_50	2856	0	3843	0	2856	0	2414	0	2	Rest	LumA	LumA	38.8025	2.42505	43.7045	2.26302	Low	Low/Intermediate	None	NoCT	LumA	LumA	c030	Low	Low/Intermediate	None	NoCT	Positive	Positive	Low	G1	Negative	HER2nERp	HER2nERn	Negative
S000674.l.r.m.c.lib.g.k2.a.t	StringTie	TRUE	TRUE	FALSE	S000674.l.r.m.c.lib.g	S000674.l.r.m.c.lib	S000674.l.r	S000674	C008282	Q008283	0.343564	31332871	33751341	41621317	41976442	54T1S6B1S53T1S	SN587	Pool0093	dUTP	AD019	9	8.1	156.1	58		OP	2011	IncaDiagnosisDate	15	2	48		Invasive cancer	RIGHT	Positive	100	Positive	Negative		1to3	1	1	65	17	T1c	0	Ductal	Endo	ERpHER2nLNp	ERpHER2nLNp_Endo	ERpHER2nLNp_Endo_50	1742	0	3829	0	1742	0	2400	0	NA	Norm15	LumA	LumA	5.91092	3.40157	10.7662	3.31573	Low	Low/Intermediate	None	NoCT	Normal	LumA	c005	Low	Low/Intermediate	None	NoCT	Positive	Positive	Low	G1	Negative	HER2nERp	HER2nERn	Negative
S000675.l.r.m.c.lib.g.k2.a.t	StringTie	TRUE	TRUE	FALSE	S000675.l.r.m.c.lib.g	S000675.l.r.m.c.lib	S000675.l.r	S000675	C008280	Q008297	0.281603	32570943	34992387	41343985	41917884	54T1S6B1S53T1S	SN587	Pool0093	dUTP	AD020	9	9.7	446.5	58		OP	2011	IncaDiagnosisDate	13	2	53		Invasive cancer	LEFT	Positive	100	Positive	Negative		N0	0	1	80	18	T1c	0	Ductal	Endo	ERpHER2nLNn	ERpHER2nLNn_Endo	ERpHER2nLNn_Endo_50	2601	0	3827	0	2601	0	2398	0	NA	Rest	LumB	LumB	48.8934	2.04861	53.7954	1.89287	Intermediate	Low/Intermediate	Endo	NoCT	LumB	LumB	c050	Intermediate	Low/Intermediate	Endo	NoCT	Positive	Positive	Low	G1	Negative	HER2nERp	HER2nERn	Negative
S000676.l.r.m2.c.lib.g.k2.a.t	StringTie	FALSE	FALSE	FALSE	S000676.l.r.m2.c.lib.g	S000676.l.r.m2.c.lib	S000676.l.r	S000676	C008279	Q008276	0.242787	20374787	21847240	23591025	23597873	75T1S6B75T1S	NS500281	Pool0564	TruSeq	AD016	278	7.5	312.7	58		OP	2011	IncaDiagnosisDate	13	2	65	Invasive cancer		RIGHT									50				Other							3254	1			2581	0	NA	Rest	Her2	Her2	65.6076	1.94737	70.5096	1.84055					Her2	Her2	c060					Positive	Negative	High	G2	Positive	HER2pERp	HER2pERn	Positive
S000676.l.r.m.c.lib.g.k2.a.t	StringTie	FALSE	FALSE	FALSE	S000676.l.r.m.c.lib.g	S000676.l.r.m.c.lib	S000676.l.r	S000676	C008279	Q008276	0.363531	26789830	28930388	35725868	36531841	54T1S6B1S53T1S	SN587	Pool0093	dUTP	AD021	9	7.5	312.7	58		OP	2011	IncaDiagnosisDate	13	2	65	Invasive cancer		RIGHT									50				Other							3254	1			2581	0	NA	Rest	Her2	Her2	61.1309	2.05663	66.0329	1.93902					Her2	Her2	c055					Positive	Negative	High	G3	Positive	HER2pERp	HER2pERn	Positive
S000677.l.r.m2.c.lib.g.k2.a.t	StringTie	TRUE	TRUE	FALSE	S000677.l.r.m2.c.lib.g	S000677.l.r.m2.c.lib	S000677.l.r	S000677	C008278	Q008279	0.426374	30035368	31385525	33725282	33750127	75T1S6B75T1S	NS500281	Pool0581	TruSeq	AD013	295	8.2	31.61	58		OP	2011	IncaDiagnosisDate	23	2	37		Invasive cancer	RIGHT	Positive		Negative	Negative		N0	0	1	60	11	T1c	0	Lobular	Endo	ERpHER2nLNn	ERpHER2nLNn_Endo	ERpHER2nLNn_Endo_50	2311	0	3837	0	2311	0	2408	0	NA	Norm15	Normal	LumA	7.15379	3.4779	12.0492	3.31706	Low	Low/Intermediate	None	NoCT	Normal	LumA	c005	Low	Low/Intermediate	None	NoCT	Positive	Negative	Low	G1	Negative	HER2nERp	HER2nERn	Negative
S000678.l.r.m.c.lib.g.k2.a.t	StringTie	TRUE	TRUE	FALSE	S000678.l.r.m.c.lib.g	S000678.l.r.m.c.lib	S000678.l.r	S000678	C008257	Q008248	0.282407	27132492	29112976	35716711	36225213	54T1S6B1S53T1S	SN587	Pool0093	dUTP	AD023	9	8.4	149.1	58		OP	2011	IncaDiagnosisDate	25	1			Invasive cancer	RIGHT	Positive	75	Positive	Negative		N0	0	2	40	7	T1b	0	Ductal	None	ERpHER2nLNn	ERpHER2nLNn_None		2093	0	3834	0	2093	0	2405	0	NA	Rest	unclassified	unclassified	44.7115	2.45218	49.6135	2.30911	Intermediate	Low/Intermediate			LumB	LumB	c075	High	High	Endo	NoCT	Positive	Positive	High	G3	Negative	HER2pERp	HER2nERn	Positive
S000679.l.r.m.c.lib.g.k2.a.t	StringTie	FALSE	FALSE	TRUE	S000679.l.r.m.c.lib.g	S000679.l.r.m.c.lib	S000679.l.r	S000679	C008260	Q008258	0.300511	25507800	27635561	34463579	38083743	54T1S6B1S53T1S	SN587	Pool0093	dUTP	AD025	9	8	135.8	58		CoreBiopsy	2011	IncaDiagnosisDate	31	1		Invasive cancer		RIGHT									65					ChemoEndo				3401	1	3479	1	2895	1	2411	0	NA	Rest	LumA	LumA	50.045	2.28059	54.947	2.14567					LumA	LumB	c050					Positive	Positive	High	G3	Negative	HER2nERp	HER2nERn	Negative
S000680.l.r.m2.c.lib.g.k2.a.t	StringTie	FALSE	FALSE	TRUE	S000680.l.r.m2.c.lib.g	S000680.l.r.m2.c.lib	S000680.l.r	S000680	C008259	Q008255	0.326661	28569623	29837713	32537803	32561691	75T1S6B75T1S	NS500281	Pool0581	TruSeq	AD014	295	9.3	409.7	58		OP	2010	IncaDiagnosisDate	173	1	31	Invasive cancer		LEFT									60		T4			Endo				2356	1	3982	0	2356	1	2357	1	NA	Rest	LumA	LumA	29.8303	2.82524	34.7324	2.66526					LumA	LumA	c005					Positive	Positive	Low	G1	Negative	HER2nERp	HER2nERn	Negative
S000681.l.r.m2.c.lib.g.k2.a.t	StringTie	FALSE	FALSE	FALSE	S000681.l.r.m2.c.lib.g	S000681.l.r.m2.c.lib	S000681.l.r	S000681	C008258	Q008251	0.285974	24031674	26057465	28335682	28352337	75T1S6B75T1S	NS500281	Pool0623	TruSeq	AD015	327	9	226.3	58		OP	2011	IncaDiagnosisDate	56	1	40		Invasive cancer	LEFT	Positive	95	Negative	Negative		4toX	1	2	50	16	T1c	0	Ductal	ChemoEndo	ERpHER2nLNp	ERpHER2nLNp_ChemoEndo		3748	0	3865	0	3748	0	2436	0	NA	Rest	LumB	LumB	65.7239	1.87355	70.626	1.75948	High	High	ChemoEndo	ChemoEndo	LumB	LumB	c085	High	High	ChemoEndo	ChemoEndo	Positive	Positive	High	G3	Negative	HER2nERp	HER2nERn	Negative
S000681.l.r.m.c.lib.g.k2.a.t	StringTie	TRUE	TRUE	FALSE	S000681.l.r.m.c.lib.g	S000681.l.r.m.c.lib	S000681.l.r	S000681	C008258	Q008251	0.379108	25369770	27355298	34509601	35015756	54T1S6B1S53T1S	SN587	Pool0094	dUTP	AD002	9	9	226.3	58		OP	2011	IncaDiagnosisDate	56	1	40		Invasive cancer	LEFT	Positive	95	Negative	Negative		4toX	1	2	50	16	T1c	0	Ductal	ChemoEndo	ERpHER2nLNp	ERpHER2nLNp_ChemoEndo		3748	0	3865	0	3748	0	2436	0	NA	Rest	LumB	LumB	66.5444	1.86425	71.4465	1.75492	High	High	ChemoEndo	ChemoEndo	LumB	LumB	c075	High	High	ChemoEndo	ChemoEndo	Positive	Positive	High	G3	Negative	HER2pERp	HER2nERn	Positive
S000683.l.r.m.c.lib.g.k2.a.t	StringTie	TRUE	TRUE	FALSE	S000683.l.r.m.c.lib.g	S000683.l.r.m.c.lib	S000683.l.r	S000683	C008267	Q008253	0.273485	25054745	27327521	33609607	36328329	54T1S6B1S53T1S	SN587	Pool0094	dUTP	AD004	9	8.5	125.7	58		OP	2011	IncaDiagnosisDate	29	5	132		Invasive cancer	LEFT	Positive		Positive	Negative		N0	0	2	55	10	T1b	0	Ductal	None	ERpHER2nLNn	ERpHER2nLNn_None	ERpHER2nLNn_None_50	3735	0	3842	0	3735	0	2413	0	NA	Rest	LumA	LumA	31.7548	2.83486	36.6569	2.68109	Low	Low/Intermediate	None	NoCT	LumA	LumA	c030	Low	Low/Intermediate	None	NoCT	Positive	Positive	High	G2	Negative	HER2nERp	HER2nERn	Negative
S000684.l.r.m.c.lib.g.k2.a.t	StringTie	TRUE	TRUE	FALSE	S000684.l.r.m.c.lib.g	S000684.l.r.m.c.lib	S000684.l.r	S000684	C008251	Q008266	0.209723	26495578	28527507	35892870	36808306	54T1S6B1S53T1S	SN587	Pool0094	dUTP	AD005	9	8.5	89.33	58		OP	2011	IncaDiagnosisDate	36	1	19		Invasive cancer	RIGHT	Positive		Positive	Negative		SubMicroMet	0	2	70	35	T2	1	Lobular	Endo	ERpHER2nLNn	ERpHER2nLNn_Endo	ERpHER2nLNn_Endo_50	3654	0	3844	0	3654	0	2415	0	NA	Rest	LumA	LumA	25.8463	2.91606	30.7484	2.75174	Low	Low/Intermediate	Endo	NoCT	LumA	LumA	c025	Low	Low/Intermediate	Endo	NoCT	Positive	Positive	Low	G1	Negative	HER2pERp	HER2nERn	Positive
S000685.l.r.m.c.lib.g.k2.a.t	StringTie	FALSE	FALSE	TRUE	S000685.l.r.m.c.lib.g	S000685.l.r.m.c.lib	S000685.l.r	S000685	C008247	Q008252	0.203744	20755825	22590238	27574846	31313983	54T1S6B1S53T1S	SN587	Pool0094	dUTP	AD006	9	9.3	251.6	58		OP	2011	IncaDiagnosisDate	30	0	35		Invasive cancer	RIGHT	Positive		Positive	Negative		1to3	1	1	50	14	T1c	0	Ductal	ChemoEndo	ERpHER2nLNp	ERpHER2nLNp_ChemoEndo				3837	0			2591	0	6	Rest	LumA	LumA	16.9699	3.17212	21.872	3.00199	Intermediate	Low/Intermediate	Endo	NoCT	LumA	LumA	c015	Low	Low/Intermediate	None	NoCT	Positive	Positive	Low	G1	Negative	HER2nERp	HER2nERn	Negative
S000686.l.r.m2.c.lib.g.k2.a.t	StringTie	TRUE	TRUE	FALSE	S000686.l.r.m2.c.lib.g	S000686.l.r.m2.c.lib	S000686.l.r	S000686	C008256	Q008265	0.462185	26140580	28091560	34267489	34481932	54T1S6B1S53T1S	SN587	Pool0291	dUTP	AD019	60	8.5	135	59		OP	2011	IncaDiagnosisDate	34	2	70		Invasive cancer	RIGHT	Positive		Positive	Negative		N0	0	1	70	9	T1b	0	Other	Endo	ERpHER2nLNn	ERpHER2nLNn_Endo	ERpHER2nLNn_Endo_50	3681	0	3843	0	3681	0	2414	0	NA	Rest	LumA	LumA	8.56057	3.40816	13.4626	3.23351	Low	Low/Intermediate	None	NoCT	Normal	LumA	c005	Low	Low/Intermediate	None	NoCT	Positive	Positive	Low	G1	Negative	HER2nERp	HER2nERn	Negative
S000687.l2.r.n.m.c.lib.g.k2.a.t	StringTie	FALSE	FALSE	FALSE	S000687.l2.r.n.m.c.lib.g	S000687.l2.r.n.m.c.lib	S000687.l2.r	S000687	C008254	Q008257	0.271713	14495545	17146963	18663596	18677111	75T1S6B75T1S	NS500281	Pool0575	TruSeq	AD003	289	7.00669	48.32	784		OP	2011	IncaDiagnosisDate	28	2	28		Invasive cancer	LEFT	Positive		Negative	Negative		N0	0	2	60	16	T1c	0	Lobular	Endo	ERpHER2nLNn	ERpHER2nLNn_Endo	ERpHER2nLNn_Endo_50	1841	0	3837	0	1841	0	2408	0	NA	Rest	LumB	LumB	60.0891	1.91938	64.9911	1.79384	High	High	ChemoEndo	ChemoEndo	LumB	LumB	c090	High	High	ChemoEndo	ChemoEndo	Positive	Positive	High	G3	Negative	HER2nERp	HER2nERn	Negative
S000687.l.r.lib3.g.k2.a.t	StringTie	TRUE	TRUE	FALSE	S000687.l.r.lib3.g	S000687.l.r.lib3	S000687.l.r	S000687	C008254	Q008257	0.332854	29489377	32893657	34364802	34682193	75T1S6B75T1S	NS500281	Pool0437	NeoPrep	AD023	159	7.3	85.76	59		OP	2011	IncaDiagnosisDate	28	2	28		Invasive cancer	LEFT	Positive		Negative	Negative		N0	0	2	60	16	T1c	0	Lobular	Endo	ERpHER2nLNn	ERpHER2nLNn_Endo	ERpHER2nLNn_Endo_50	1841	0	3837	0	1841	0	2408	0	NA	Rest	LumA	LumA	24.4597	2.9246	29.3617	2.7579	Low	Low/Intermediate	Endo	NoCT	LumA	LumA	c030	Low	Low/Intermediate	Endo	NoCT	Positive	Positive	Low	G2	Negative	HER2nERp	HER2nERn	Negative
S000687.l.r.m2.c.lib.g.k2.a.t	StringTie	FALSE	FALSE	FALSE	S000687.l.r.m2.c.lib.g	S000687.l.r.m2.c.lib	S000687.l.r	S000687	C008254	Q008257	0.298013	28660531	31502516	34554208	34590379	75T1S6B75T1S	NS500281	Pool0357	TruSeq	AD010	88	7.3	85.76	59		OP	2011	IncaDiagnosisDate	28	2	28		Invasive cancer	LEFT	Positive		Negative	Negative		N0	0	2	60	16	T1c	0	Lobular	Endo	ERpHER2nLNn	ERpHER2nLNn_Endo	ERpHER2nLNn_Endo_50	1841	0	3837	0	1841	0	2408	0	NA	Rest	LumA	LumA	26.4397	2.88983	31.3417	2.7239	Low	Low/Intermediate	Endo	NoCT	LumA	LumA	c030	Low	Low/Intermediate	Endo	NoCT	Positive	Positive	Low	G1	Negative	HER2nERp	HER2nERn	Negative
S000687.l.r.m3.c.lib.g.k2.a.t	StringTie	FALSE	FALSE	FALSE	S000687.l.r.m3.c.lib.g	S000687.l.r.m3.c.lib	S000687.l.r	S000687	C008254	Q008257	0.218567	19547303	20701272	22987597	22992947	75T1S6B75T1S	NS500281	Pool0505	TruSeq	AD001	224	7.3	85.76	59		OP	2011	IncaDiagnosisDate	28	2	28		Invasive cancer	LEFT	Positive		Negative	Negative		N0	0	2	60	16	T1c	0	Lobular	Endo	ERpHER2nLNn	ERpHER2nLNn_Endo	ERpHER2nLNn_Endo_50	1841	0	3837	0	1841	0	2408	0	NA	Rest	LumA	LumA	29.5051	2.91194	34.4072	2.75603	Low	Low/Intermediate	Endo	NoCT	LumA	LumA	c030	Low	Low/Intermediate	Endo	NoCT	Positive	Positive	High	G1	Negative	HER2nERp	HER2nERn	Negative
S000687.l.r.m4.c.lib.g.k2.a.t	StringTie	FALSE	FALSE	FALSE	S000687.l.r.m4.c.lib.g	S000687.l.r.m4.c.lib	S000687.l.r	S000687	C008254	Q008257	0.226135	17665333	19201266	21198618	21207655	75T1S6B75T1S	NS500281	Pool0505	TruSeq	AD009	224	7.3	85.76	59		OP	2011	IncaDiagnosisDate	28	2	28		Invasive cancer	LEFT	Positive		Negative	Negative		N0	0	2	60	16	T1c	0	Lobular	Endo	ERpHER2nLNn	ERpHER2nLNn_Endo	ERpHER2nLNn_Endo_50	1841	0	3837	0	1841	0	2408	0	NA	Rest	LumA	LumA	29.9386	2.8683	34.8406	2.71189	Low	Low/Intermediate	Endo	NoCT	LumA	LumA	c030	Low	Low/Intermediate	Endo	NoCT	Positive	Positive	Low	G2	Negative	HER2nERp	HER2nERn	Negative
S000687.l.r.m5.c.lib.g.k2.a.t	StringTie	FALSE	FALSE	FALSE	S000687.l.r.m5.c.lib.g	S000687.l.r.m5.c.lib	S000687.l.r	S000687	C008254	Q008257	0.257805	17149167	18198549	20282984	20296573	75T1S6B75T1S	NS500281	Pool0505	TruSeq	AD018	224	7.3	85.76	59		OP	2011	IncaDiagnosisDate	28	2	28		Invasive cancer	LEFT	Positive		Negative	Negative		N0	0	2	60	16	T1c	0	Lobular	Endo	ERpHER2nLNn	ERpHER2nLNn_Endo	ERpHER2nLNn_Endo_50	1841	0	3837	0	1841	0	2408	0	NA	Rest	LumA	LumA	26.6785	2.95649	31.5805	2.79535	Low	Low/Intermediate	Endo	NoCT	LumA	LumA	c030	Low	Low/Intermediate	Endo	NoCT	Positive	Positive	High	G1	Negative	HER2nERp	HER2nERn	Negative
S000688.l.r.m.c.lib.g.k2.a.t	StringTie	TRUE	TRUE	FALSE	S000688.l.r.m.c.lib.g	S000688.l.r.m.c.lib	S000688.l.r	S000688	C008252	Q008263	0.332067	32007041	34858410	41505739	42516698	54T1S6B1S53T1S	SN587	Pool0094	dUTP	AD010	9	8.8	189	59		OP	2011	IncaDiagnosisDate	14	1	197		Invasive cancer	LEFT	Negative		Negative	Negative		N0	0	2	65	15	T1c	0	Ductal	Chemo	TNBC	TNBC_Chemo		1953	0	3822	0	1953	0	2393	0	NA	Rest	Her2	Her2	52.5841	2.29446	57.4861	2.16173	Intermediate	Low/Intermediate			Her2	Her2	c045	Intermediate	Low/Intermediate			Negative	Negative	High	G3	Negative	HER2nERp	HER2nERn	Negative
S000689.l.r.m.c.lib.g2.k2.a.t	StringTie	FALSE	FALSE	FALSE	S000689.l.r.m.c.lib.g2	S000689.l.r.m.c.lib	S000689.l.r	S000689	C008240	Q008269	0.357747	43969219	48059166	53673780	54942219	54T1S6B1S53T1S	SN587	Pool0299	dUTP	AD011	9	8.9	423	59		OP	2011	IncaDiagnosisDate	28	0	32		Invasive cancer	RIGHT	Negative		Negative	Negative		N0	0	3	80	25	T2	1	Ductal	None	TNBC	TNBC_None		302	1	1212	1	302	1	1212	1	NA	Rest	Her2	Her2	71.9774	1.57406	76.8795	1.46874	High	High	ChemoEndo	ChemoEndo	Her2	Her2	c090	High	High	ChemoEndo	ChemoEndo	Negative	Negative	High	G3	Negative	HER2nERp	HER2nERn	Negative
S000689.l.r.m.c.lib.g.k2.a.t	StringTie	TRUE	FALSE	FALSE	S000689.l.r.m.c.lib.g	S000689.l.r.m.c.lib	S000689.l.r	S000689	C008240	Q008269	0.307212	30869822	33709543	37684025	38324400	54T1S6B1S53T1S	SN587	Pool0094	dUTP	AD011	9	8.9	423	59		OP	2011	IncaDiagnosisDate	28	0	32		Invasive cancer	RIGHT	Negative		Negative	Negative		N0	0	3	80	25	T2	1	Ductal	None	TNBC	TNBC_None		302	1	1212	1	302	1	1212	1	NA	Rest	Her2	Her2	72.117	1.48709	77.0191	1.38536	High	High	ChemoEndo	ChemoEndo	Her2	Her2	c090	High	High	ChemoEndo	ChemoEndo	Negative	Negative	High	G3	Negative	HER2nERp	HER2nERn	Negative
S000690.l.r.lib.g.k2.a.t	StringTie	TRUE	TRUE	FALSE	S000690.l.r.lib.g	S000690.l.r.lib	S000690.l.r	S000690	C008249	Q008264	0.287698	32885498	36647289	38370088	38465635	75T1S6B75T1S	NS500281	Pool0405	NeoPrep	AD019	130	9.1	402.8	59		OP	2011	IncaDiagnosisDate	28	1	55		Invasive cancer	RIGHT	Positive		Positive	Negative		N0	0	2	70	22	T2	1	Ductal	Chemo	ERpHER2nLNn			3728	0	3835	0	3728	0	2406	0	NA	Rest	Her2	Her2	61.2052	1.96784	66.1073	1.85369	High	High	ChemoEndo	ChemoEndo	Her2	Her2	c050	Intermediate	Low/Intermediate			Negative	Negative	High	G3	Negative	HER2nERp	HER2nERn	Negative
S000690.l.r.m2.c.lib.g.k2.a.t	StringTie	FALSE	FALSE	FALSE	S000690.l.r.m2.c.lib.g	S000690.l.r.m2.c.lib	S000690.l.r	S000690	C008249	Q008264	0.238187	26117429	28365448	33531060	34588039	54T1S6B1S53T1S	SN587	Pool0094	dUTP	AD012	9	9.1	402.8	59		OP	2011	IncaDiagnosisDate	28	1	55		Invasive cancer	RIGHT	Positive		Positive	Negative		N0	0	2	70	22	T2	1	Ductal	Chemo	ERpHER2nLNn			3728	0	3835	0	3728	0	2406	0	NA	Rest	Her2	Her2	60.148	2.49835	65.0501	2.40498	High	High	ChemoEndo	ChemoEndo	Her2	Her2	c050	Intermediate	Low/Intermediate			Negative	Negative	High	G3	Negative	HER2nERp	HER2nERn	Negative
S000690.l.r.m.c.lib.g.k2.a.t	StringTie	FALSE	FALSE	FALSE	S000690.l.r.m.c.lib.g	S000690.l.r.m.c.lib	S000690.l.r	S000690	C008249	Q008264	0.324881	32768953	36018272	42126764	43235393	54T1S6B1S53T1S	SN587	Pool0093	dUTP	AD010	9	9.1	402.8	59		OP	2011	IncaDiagnosisDate	28	1	55		Invasive cancer	RIGHT	Positive		Positive	Negative		N0	0	2	70	22	T2	1	Ductal	Chemo	ERpHER2nLNn			3728	0	3835	0	3728	0	2406	0	NA	Rest	Her2	Her2	61.7565	2.15716	66.6586	2.05382	High	High	ChemoEndo	ChemoEndo	Her2	Her2	c045	Intermediate	Low/Intermediate			Negative	Negative	High	G3	Positive	HER2nERp	HER2nERn	Negative
S000691.l.r.m.c.lib.g.k2.a.t	StringTie	TRUE	TRUE	FALSE	S000691.l.r.m.c.lib.g	S000691.l.r.m.c.lib	S000691.l.r	S000691	C008242	Q008272	0.287055	25624533	27764359	32294040	33573302	54T1S6B1S53T1S	SN587	Pool0094	dUTP	AD013	9	7.9	53.9	59		OP	2011	IncaDiagnosisDate	37	1	35		Invasive cancer	LEFT	Positive	100	Positive	Negative		N0	0	2	85	18	T1c	0	Lobular	Endo	ERpHER2nLNn	ERpHER2nLNn_Endo	ERpHER2nLNn_Endo_50	3656	0	3844	0	3656	0	2415	0	NA	Rest	LumA	LumA	9.20048	3.37508	14.1025	3.20279	Low	Low/Intermediate	Endo	NoCT	LumA	LumA	c005	Low	Low/Intermediate	Endo	NoCT	Positive	Positive	Low	G1	Negative	HER2nERp	HER2nERn	Negative
S000692.l.r.m.c.lib.g.k2.a.t	StringTie	FALSE	FALSE	TRUE	S000692.l.r.m.c.lib.g	S000692.l.r.m.c.lib	S000692.l.r	S000692	C008250	Q008261	0.246372	31875681	34336503	41449592	42111848	54T1S6B1S53T1S	SN587	Pool0094	dUTP	AD014	9	8.6	139	59		OP	2011	SamplingDate	0	2	41			LEFT																									0	NA	Rest	LumA	LumA	36.2668	2.79121	41.1688	2.64268					Normal	LumA	c030					Positive	Positive	High	G2	Negative	HER2nERp	HER2nERn	Negative
S000693.l.r.m.c.lib.g.k2.a.t	StringTie	FALSE	FALSE	TRUE	S000693.l.r.m.c.lib.g	S000693.l.r.m.c.lib	S000693.l.r	S000693	C008241	Q008273	0.25169	31439692	33829794	39298282	40138974	54T1S6B1S53T1S	SN587	Pool0094	dUTP	AD015	9	8.6	352.4	59		OP	2011	IncaDiagnosisDate	75	1	45	Invasive cancer		RIGHT	Positive	100	Positive	Negative		SubMicroMet	0		90	15	T1c	0	Ductal	Endo	ERpHER2nLNn	ERpHER2nLNn_Endo	ERpHER2nLNn_Endo_50			2041	1			2041	0	NA	Rest	LumA	LumA	29.274	2.86286	34.176	2.70003	Low	Low/Intermediate			LumA	LumA	c020	Low	Low/Intermediate			Positive	Positive	Low	G1	Negative	HER2nERp	HER2nERn	Negative
S000694.l.r.lib.g.k2.a.t	StringTie	TRUE	TRUE	FALSE	S000694.l.r.lib.g	S000694.l.r.lib	S000694.l.r	S000694	C008262	Q008254	0.478663	33895248	38001923	39507891	39703996	75T1S6B75T1S	NS500281	Pool0487	NeoPrep	AD025	207	8.7	129.2	59		OP	2011	IncaDiagnosisDate	28	3	16		Invasive cancer	RIGHT	Positive	90	Positive	Positive		1to3	1	2	60	13	T1c	0	Ductal	ImmuChemoEndo	HER2pERp	HER2pERp_ImmuChemoEndo		2020	0	3837	0	2020	0	2408	0	NA	Rest	Normal	LumA	30.8325	2.73545	35.7346	2.57334	Intermediate	Low/Intermediate	Endo	NoCT	Normal	Her2	c005	Low	Low/Intermediate			Negative	Negative	Low	G1	Positive	HER2pERp	HER2pERn	Positive
S000694.l.r.m.c.lib.g.k2.a.t	StringTie	FALSE	FALSE	FALSE	S000694.l.r.m.c.lib.g	S000694.l.r.m.c.lib	S000694.l.r	S000694	C008262	Q008254	0.390035	17466706	19614541	24299801	27491868	54T1S6B1S53T1S	SN587	Pool0094	dUTP	AD018	9	8.7	129.2	59		OP	2011	IncaDiagnosisDate	28	3	16		Invasive cancer	RIGHT	Positive	90	Positive	Positive		1to3	1	2	60	13	T1c	0	Ductal	ImmuChemoEndo	HER2pERp	HER2pERp_ImmuChemoEndo		2020	0	3837	0	2020	0	2408	0	NA	Rest	Normal	LumA	28.6583	2.81932	33.5604	2.65358	Intermediate	Low/Intermediate	Endo	NoCT	Normal	LumA	c005	Low	Low/Intermediate	Endo	NoCT	Negative	Positive	Low	G2	Positive	HER2pERp	HER2pERn	Positive
S000695.l.r.m.c.lib.g.k2.a.t	StringTie	TRUE	TRUE	FALSE	S000695.l.r.m.c.lib.g	S000695.l.r.m.c.lib	S000695.l.r	S000695	C008266	Q008256	0.394131	30998419	33650104	39646458	40022181	54T1S6B1S53T1S	SN587	Pool0094	dUTP	AD019	9	9.1	550.1	59		OP	2011	IncaDiagnosisDate	23	7	18		Invasive cancer	LEFT	Negative	5	Negative	Negative		1to3	1	3	60	18	T1c	0	Ductal	Chemo	TNBC	TNBC_Chemo		1833	0	3836	0	1833	0	2407	0	NA	Rest	Her2	Her2	68.3919	1.57678	73.294	1.46544	High	High	ChemoEndo	ChemoEndo	Her2	Her2	c070	High	High	ChemoEndo	ChemoEndo	Negative	Negative	High	G3	Negative	HER2nERp	HER2nERn	Negative
S000696.l.r.m.c.lib.g.k2.a.t	StringTie	TRUE	TRUE	FALSE	S000696.l.r.m.c.lib.g	S000696.l.r.m.c.lib	S000696.l.r	S000696	C008261	Q008260	0.296057	29124876	31273754	39172129	39528235	54T1S6B1S53T1S	SN587	Pool0094	dUTP	AD020	9	9.5	259.3	60		OP	2011	IncaDiagnosisDate	50	3	12		Invasive cancer	RIGHT	Negative	0	Negative	Negative		N0	0	3	65	1	T1mi	0	Ductal	None	TNBC	TNBC_None		1640	0	3859	0	857	1	857	1	NA	Rest	Basal	Basal	51.437	2.0509	56.339	1.90379	Intermediate	Low/Intermediate			Basal	Basal	c065	High	High			Negative	Negative	High	G3	Negative	HER2nERp	HER2nERn	Negative
S000697.l.r.m.c.lib.g.k2.a.t	StringTie	TRUE	TRUE	FALSE	S000697.l.r.m.c.lib.g	S000697.l.r.m.c.lib	S000697.l.r	S000697	C008243	Q008262	0.281408	27222101	29192214	36901865	37572290	54T1S6B1S53T1S	SN587	Pool0094	dUTP	AD021	9	9.5	115.1	60		OP	2011	IncaDiagnosisDate	15	1	14		Invasive cancer	RIGHT	Positive	100	Positive	Negative		1to3	1	2	65	25	T2	1	Ductal	Endo	ERpHER2nLNp	ERpHER2nLNp_Endo	ERpHER2nLNp_Endo_50	1826	0	3759	0	1826	0	2393	0	NA	Rest	LumB	LumB	62.4227	1.66446	67.3247	1.53663	High	High	ChemoEndo	ChemoEndo	LumB	LumB	c065	High	High	ChemoEndo	ChemoEndo	Positive	Positive	High	G3	Negative	HER2nERp	HER2nERn	Negative
S000698.l.r.m.c.lib.g.k2.a.t	StringTie	FALSE	FALSE	TRUE	S000698.l.r.m.c.lib.g	S000698.l.r.m.c.lib	S000698.l.r	S000698	C008265	Q008270	0.338357	58810543	64428091	84431369	85468705	54T1S6B1S53T1S	SN587	Pool0094	dUTP	AD022	9	9.6	267.7	60		OP	2011	IncaDiagnosisDate	45	3	35		Invasive cancer	RIGHT	Positive		Positive	Negative		N0	0	2	80	25	T2	1	Ductal_Other	Endo	ERpHER2nLNn	ERpHER2nLNn_Endo	ERpHER2nLNn_Endo_50	871	0	871	1	871	0	871	1	5	Rest	LumB	LumB	55.9669	1.98067	60.869	1.84026	High	High	ChemoEndo	ChemoEndo	LumB	LumB	c050	Intermediate	Low/Intermediate			Positive	Negative	High	G2	Negative	HER2nERp	HER2nERn	Negative
S000699.l.r.m.c.lib.g.k2.a.t	StringTie	FALSE	FALSE	TRUE	S000699.l.r.m.c.lib.g	S000699.l.r.m.c.lib	S000699.l.r	S000699	C008264	Q008270	0.31898	34028068	36723943	47410420	47746620	54T1S6B1S53T1S	SN587	Pool0094	dUTP	AD023	9	8.6	192.2	60		OP	2011	IncaDiagnosisDate	45	3	30		Invasive cancer	LEFT	Positive		Positive	Negative		1to3	1	3	80	22	T2	1	Ductal	Endo	ERpHER2nLNp	ERpHER2nLNp_Endo	ERpHER2nLNp_Endo_50	871	0	871	1	871	0	871	1	8	Rest	LumA	LumA	47.847	2.62953	52.7491	2.50319	High	High	ChemoEndo	ChemoEndo	LumA	LumA	c055	High	High	ChemoEndo	ChemoEndo	Positive	Positive	High	G3	Negative	HER2nERp	HER2nERn	Negative
S000700.l.r.m.c.lib.g.k2.a.t	StringTie	TRUE	TRUE	FALSE	S000700.l.r.m.c.lib.g	S000700.l.r.m.c.lib	S000700.l.r	S000700	C008245	Q008268	0.287529	22877139	24898414	33319602	34584176	54T1S6B1S53T1S	SN587	Pool0094	dUTP	AD025	9	8.3	102	60		OP	2011	IncaDiagnosisDate	42	1	77		Invasive cancer	RIGHT	Positive		Positive	Negative		1to3	1	3	75	17	T1c	0	Ductal	Endo	ERpHER2nLNp	ERpHER2nLNp_Endo	ERpHER2nLNp_Endo_50	3742	0	3849	0	3742	0	2420	0	NA	Rest	LumB	LumB	54.2311	2.06807	59.1331	1.93201	High	High	ChemoEndo	ChemoEndo	LumB	LumB	c065	High	High	ChemoEndo	ChemoEndo	Positive	Positive	High	G3	Negative	HER2nERp	HER2nERn	Negative
S000701.l.r.m3.c.lib.g.k2.a.t	StringTie	TRUE	TRUE	FALSE	S000701.l.r.m3.c.lib.g	S000701.l.r.m3.c.lib	S000701.l.r	S000701	C008236	Q008244	0.207847	14628012	15297427	21087354	21215899	54T1S6B1S53T1S	SN587	Pool0226	dUTP	AD014	42	9.2	227.7	60		OP	2011	IncaDiagnosisDate	35	4	90		Invasive cancer	LEFT	Positive		Positive	Negative		1to3	1	1	80	10	T1b	0	Ductal	Endo	ERpHER2nLNp	ERpHER2nLNp_Endo	ERpHER2nLNp_Endo_50	3734	0	3841	0	3734	0	2412	0	NA	Rest	LumA	LumA	26.8148	2.84959	31.7168	2.68927	Intermediate	Low/Intermediate	Endo	NoCT	LumA	LumA	c025	Intermediate	Low/Intermediate	Endo	NoCT	Positive	Positive	Low	G1	Negative	HER2nERp	HER2nERn	Negative
S000703.l.r.m3.c.lib.g.k2.a.t	StringTie	TRUE	TRUE	FALSE	S000703.l.r.m3.c.lib.g	S000703.l.r.m3.c.lib	S000703.l.r	S000703	C008235	Q008225	0.358396	24131368	25167537	33538803	33752384	54T1S6B1S53T1S	SN587	Pool0226	dUTP	AD013	42	8.9	168.5	60		OP	2011	IncaDiagnosisDate	42	4	85		Invasive cancer	RIGHT	Positive		Negative	Positive		N0	0	3	60	21	T2	1	Ductal	ImmuChemoEndo	HER2pERp	HER2pERp_ImmuChemoEndo		1939	0	3848	0	1939	0	2419	0	NA	Rest	LumA	LumA	30.7938	2.77573	35.6958	2.61476	Low	Low/Intermediate	Endo	NoCT	LumA	LumA	c005	Low	Low/Intermediate	Endo	NoCT	Positive	Negative	Low	G2	Negative	HER2nERp	HER2nERn	Negative
S000705.l.r.m3.c.lib.g.k2.a.t	StringTie	FALSE	FALSE	FALSE	S000705.l.r.m3.c.lib.g	S000705.l.r.m3.c.lib	S000705.l.r	S000705	C008235	Q008225	0.256619	19545822	20460268	27873979	28239877	54T1S6B1S53T1S	SN587	Pool0226	dUTP	AD012	42	9	94.46	60		OP	2011	IncaDiagnosisDate	42	4	85		Invasive cancer	RIGHT	Positive		Negative	Positive		N0	0	3	60	21	T2	1	Ductal	ImmuChemoEndo	HER2pERp	HER2pERp_ImmuChemoEndo		1939	0	3848	0	1939	0	2419	0	NA	Rest	LumA	LumA	15.7002	3.18556	20.6022	3.0144	Low	Low/Intermediate	Endo	NoCT	LumA	LumA	c005	Low	Low/Intermediate	Endo	NoCT	Positive	Positive	Low	G2	Negative	HER2nERp	HER2nERn	Negative
S000706.l.r.m3.c.lib.g.k2.a.t	StringTie	TRUE	TRUE	FALSE	S000706.l.r.m3.c.lib.g	S000706.l.r.m3.c.lib	S000706.l.r	S000706	C008237	Q008229	0.332921	28099103	29593947	38604122	38902595	54T1S6B1S53T1S	SN587	Pool0226	dUTP	AD011	42	9.5	341.7	60		OP	2011	IncaDiagnosisDate	29	5	104		Invasive cancer	LEFT	Positive		Positive	Positive		4toX	1	3	65	14	T1c	0	Ductal	ImmuChemoEndo	HER2pERp	HER2pERp_ImmuChemoEndo		2841	0	3836	0	2841	0	2407	0	NA	Rest	Her2	Her2	66.5419	1.7249	71.4439	1.61165	High	High	ChemoEndo	ChemoEndo	Her2	Her2	c070	High	High	ChemoEndo	ChemoEndo	Positive	Positive	High	G3	Positive	HER2pERp	HER2pERn	Positive
S000708.l.r.m2.c.lib.g.k2.a.t	StringTie	TRUE	FALSE	TRUE	S000708.l.r.m2.c.lib.g	S000708.l.r.m2.c.lib	S000708.l.r	S000708	C008233	Q008227	0.271925	31274624	35174611	38625193	38771762	75T1S6B75T1S	NS500281	Pool0330	TruSeq	AD004	72	9.3	29.64	60		OP	2011	IncaDiagnosisDate	0	4	20	Invasive cancer		LEFT	Positive	80	Positive			4toX	1		60	10	T1b	0	Lobular	ChemoEndo				2338	0	3806	0	2338	0	2377	0	NA	Rest	LumA	LumA	49.4758	2.431	54.3778	2.30227	High	High	Endo	NoCT	LumB	LumB	c065	High	High	Endo	NoCT	Positive	Positive	High	G2	Negative	HER2nERp	HER2nERn	Negative
S000709.l.r.m3.c.lib.g.k2.a.t	StringTie	TRUE	TRUE	FALSE	S000709.l.r.m3.c.lib.g	S000709.l.r.m3.c.lib	S000709.l.r	S000709	C008232	Q008235	0.285847	23829737	25019243	33892649	34088516	54T1S6B1S53T1S	SN587	Pool0226	dUTP	AD010	42	8.6	165.2	60		OP	2011	IncaDiagnosisDate	11	1	73		Invasive cancer	LEFT	Positive	95	Positive	Negative		1to3	1	2	70	16	T1c	0	Ductal	Endo	ERpHER2nLNp	ERpHER2nLNp_Endo	ERpHER2nLNp_Endo_50	1915	0	3813	0	1915	0	2384	0	NA	Rest	LumB	LumB	62.938	1.68049	67.84	1.55236	High	High	ChemoEndo	ChemoEndo	LumB	LumB	c070	High	High	ChemoEndo	ChemoEndo	Positive	Positive	High	G3	Positive	HER2pERp	HER2pERn	Positive
S000710.l.r.m3.c.lib.g.k2.a.t	StringTie	TRUE	TRUE	FALSE	S000710.l.r.m3.c.lib.g	S000710.l.r.m3.c.lib	S000710.l.r	S000710	C008221	Q008237	0.379853	38469702	44617319	48247645	48602097	75T1S6B75T1S	NS500281	Pool0330	TruSeq	AD005	72	6.2	56.63	61		OP	2011	IncaDiagnosisDate	32	1	129		Invasive cancer	LEFT	Negative		Negative	Negative		N0	0	2	70	11	T1c	0	Ductal	Chemo	TNBC	TNBC_Chemo		1910	0	3833	0	1910	0	2404	0	NA	Rest	Basal	Basal	43.4822	2.24753	48.3842	2.08749	Intermediate	Low/Intermediate			Basal	Basal	c065	High	High	ChemoEndo	ChemoEndo	Negative	Negative	High	G3	Negative	HER2nERp	HER2nERn	Negative
S000711.l.r.m3.c.lib.g.k2.a.t	StringTie	TRUE	TRUE	FALSE	S000711.l.r.m3.c.lib.g	S000711.l.r.m3.c.lib	S000711.l.r	S000711	C008215	Q008232	0.22824	20423361	21468291	26191817	26656182	54T1S6B1S53T1S	SN587	Pool0226	dUTP	AD018	42	8.7	135.2	61		OP	2011	IncaDiagnosisDate	27	1			Invasive cancer	LEFT	Positive		Positive	Negative		1to3	1	1	70	12	T1c	0	Ductal	Endo	ERpHER2nLNp	ERpHER2nLNp_Endo	ERpHER2nLNp_Endo_50	3720	0	3827	0	3720	0	2398	0	NA	Rest	LumA	LumA	14.3458	3.26703	19.2479	3.09453	Low	Low/Intermediate	None	NoCT	LumA	LumA	c015	Low	Low/Intermediate	None	NoCT	Positive	Positive	Low	G1	Negative	HER2nERp	HER2nERn	Negative
S000712.l.r.m3.c.lib.g.k2.a.t	StringTie	FALSE	FALSE	FALSE	S000712.l.r.m3.c.lib.g	S000712.l.r.m3.c.lib	S000712.l.r	S000712	C008214	Q008226	0.346196	21172354	22463586	28616627	28980310	54T1S6B1S53T1S	SN587	Pool0226	dUTP	AD019	42	9.4	158.2	61		OP	2011	IncaDiagnosisDate	14	1	50		Invasive cancer	RIGHT	Negative	0	Negative	Negative		4toX	1	3	60	80	T3	1	Ductal	Chemo	TNBC	TNBC_Chemo		1358	1	1525	1	1358	1	1525	1	NA	Rest	Normal	unclassified	35.1669	2.54508	40.069	2.3833	High	High			Normal	Her2	c005	High	High			Negative	Negative	High	G3	Negative	HER2nERp	HER2nERn	Negative
S000712.l.r.m4.c.lib.g.k2.a.t	StringTie	TRUE	TRUE	FALSE	S000712.l.r.m4.c.lib.g	S000712.l.r.m4.c.lib	S000712.l.r	S000712	C008214	Q008226	0.31528	25000802	26424586	28683523	28685166	75T1S6B75T1S	NS500281	Pool0565	TruSeq	AD022	279	9.4	158.2	61		OP	2011	IncaDiagnosisDate	14	1	50		Invasive cancer	RIGHT	Negative	0	Negative	Negative		4toX	1	3	60	80	T3	1	Ductal	Chemo	TNBC	TNBC_Chemo		1358	1	1525	1	1358	1	1525	1	NA	Rest	Normal	Her2	40.3196	2.41449	45.2216	2.2576	High	High			Normal	Her2	c040	High	High			Negative	Negative	High	G3	Negative	HER2nERp	HER2nERn	Negative
S000713.l.r.m3.c.lib.g.k2.a.t	StringTie	TRUE	TRUE	FALSE	S000713.l.r.m3.c.lib.g	S000713.l.r.m3.c.lib	S000713.l.r	S000713	C008222	Q008236	0.345452	20283803	21883195	24884577	25085460	54T1S6B1S53T1S	SN587	Pool0226	dUTP	AD020	42	9.3	666.4	61		OP	2011	IncaDiagnosisDate	34	3	30		Invasive cancer	LEFT	Negative		Negative	Negative		N0	0	2	70	17	T1c	0	Ductal	Chemo	TNBC	TNBC_Chemo		3510	0	3836	0	3510	0	2407	0	NA	Rest	Basal	Basal	53.8115	2.08348	58.7136	1.94458	Intermediate	Low/Intermediate			Basal	Basal	c065	High	High	ChemoEndo	ChemoEndo	Negative	Negative	High	G3	Negative	HER2nERp	HER2nERn	Negative
S000714.l.r.m3.c.lib.g.k2.a.t	StringTie	TRUE	TRUE	FALSE	S000714.l.r.m3.c.lib.g	S000714.l.r.m3.c.lib	S000714.l.r	S000714	C008213	Q008239	0.31004	17999607	18703885	23010646	23162474	54T1S6B1S53T1S	SN587	Pool0226	dUTP	AD021	42	9.5	164.6	61		OP	2011	IncaDiagnosisDate	38	0	32		Invasive cancer	LEFT	Positive		Positive	Negative		N0	0	2	70	9	T1b	0	Other	None	ERpHER2nLNn	ERpHER2nLNn_None	ERpHER2nLNn_None_50	3730	0	3837	0	3730	0	2408	0	NA	Rest	LumB	LumB	41.4301	2.32796	46.3321	2.16837	Intermediate	Low/Intermediate			LumB	LumB	c030	Low	Low/Intermediate			Positive	Positive	Low	G1	Negative	HER2nERp	HER2nERn	Negative
S000715.l.r.m3.c.lib.g.k2.a.t	StringTie	TRUE	TRUE	FALSE	S000715.l.r.m3.c.lib.g	S000715.l.r.m3.c.lib	S000715.l.r	S000715	C008223	Q008241	0.325136	46233713	49182830	58411317	58695031	54T1S6B1S53T1S	SN587	Pool0226	dUTP	AD022	42	9.6	667.7	61		OP	2011	IncaDiagnosisDate	41	3	50		Invasive cancer	RIGHT	Positive	100	Negative	Negative		N0	0	3	75	33	T2	1	Ductal	Endo	ERpHER2nLNn	ERpHER2nLNn_Endo	ERpHER2nLNn_Endo_50	1932	0	3843	0	1932	0	2414	0	NA	Rest	LumB	LumB	86.211	1.24637	91.1131	1.20617	High	High	ChemoEndo	ChemoEndo	LumB	LumB	c090	High	High	ChemoEndo	ChemoEndo	Positive	Negative	High	G3	Positive	HER2nERp	HER2pERn	Negative
S000716.l.r2.n.m.c.lib.g.k2.a.t	StringTie	FALSE	FALSE	FALSE	S000716.l.r2.n.m.c.lib.g	S000716.l.r2.n.m.c.lib	S000716.l.r2	S000716	C008216	Q008246	0.219367	23307254	25582042	30073116	30106205	75T1S6B75T1S	NS500281	Pool0608	TruSeq	AD025	315	9.0954	400.4	824		OP	2011	IncaDiagnosisDate	26	1	30		Invasive cancer	RIGHT	Negative		Negative	Negative		1to3	1	2	85	18	T1c	0	Ductal	None	TNBC	TNBC_None		1648	1	1918	1	1648	1	1918	1	NA	Rest	Her2	Her2	71.7864	1.47605	76.6884	1.37229	High	High	ChemoEndo	ChemoEndo	Her2	Her2	c070	High	High	ChemoEndo	ChemoEndo	Negative	Negative	Low	G3	Positive	HER2pERp	HER2nERn	Negative
S000716.l.r.m3.c.lib.g.k2.a.t	StringTie	TRUE	FALSE	FALSE	S000716.l.r.m3.c.lib.g	S000716.l.r.m3.c.lib	S000716.l.r	S000716	C008216	Q008246	0.25278	23454377	24457827	30612588	30798997	54T1S6B1S53T1S	SN587	Pool0226	dUTP	AD023	42	9.6	365.9	61		OP	2011	IncaDiagnosisDate	26	1	30		Invasive cancer	RIGHT	Negative		Negative	Negative		1to3	1	2	85	18	T1c	0	Ductal	None	TNBC	TNBC_None		1648	1	1918	1	1648	1	1918	1	NA	Rest	Her2	Her2	67.2977	1.59645	72.1997	1.47801	High	High	ChemoEndo	ChemoEndo	Her2	Her2	c065	High	High	ChemoEndo	ChemoEndo	Negative	Negative	High	G3	Positive	HER2pERp	HER2nERn	Negative
S000717.l.r.m3.c.lib.g.k2.a.t	StringTie	TRUE	TRUE	FALSE	S000717.l.r.m3.c.lib.g	S000717.l.r.m3.c.lib	S000717.l.r	S000717	C008224	Q008242	0.514936	21839103	23214878	28179907	28823900	54T1S6B1S53T1S	SN587	Pool0226	dUTP	AD025	42	7.8	64.24	61		OP	2011	IncaDiagnosisDate	25	3	34		Invasive cancer	RIGHT	Positive	100	Positive	Negative		N0	0	2	80	18	T1c	0	Lobular	Endo	ERpHER2nLNn	ERpHER2nLNn_Endo	ERpHER2nLNn_Endo_50	3668	0	3827	0	3668	0	2398	0	NA	Rest	LumA	LumA	28.3231	3.06533	33.2251	2.91474	Low	Low/Intermediate	Endo	NoCT	LumA	LumA	c005	Low	Low/Intermediate	Endo	NoCT	Positive	Positive	High	G2	Positive	HER2nERp	HER2nERn	Negative
S000719.l.r.m3.c.lib.g.k2.a.t	StringTie	TRUE	TRUE	FALSE	S000719.l.r.m3.c.lib.g	S000719.l.r.m3.c.lib	S000719.l.r	S000719	C008219	Q008221	0.392215	29335450	30602777	38360026	38565810	54T1S6B1S53T1S	SN587	Pool0227	dUTP	AD008	42	9.2	202.1	61		OP	2011	IncaDiagnosisDate	7	1	46		Invasive cancer	LEFT	Positive	90	Positive	Negative		4toX	1	2	45	40	T2	1	Ductal	ChemoEndo	ERpHER2nLNp	ERpHER2nLNp_ChemoEndo		1580	1	3807	0	1580	1	1580	1	NA	Rest	unclassified	unclassified	60.3615	1.99191	65.2635	1.87295	High	High	ChemoEndo	ChemoEndo	LumB	LumB	c075	High	High	ChemoEndo	ChemoEndo	Positive	Positive	High	G3	Negative	HER2nERp	HER2nERn	Negative
S000720.l.r.m3.c.lib.g.k2.a.t	StringTie	FALSE	FALSE	TRUE	S000720.l.r.m3.c.lib.g	S000720.l.r.m3.c.lib	S000720.l.r	S000720	C008218	Q008230	0.538547	31272241	32845515	42158938	42511090	54T1S6B1S53T1S	SN587	Pool0227	dUTP	AD007	42	8.6	62.41	61		OP	2011	SamplingDate	0	1	57			RIGHT																									0	NA	Rest	LumA	LumA	20.067	3.06623	24.969	2.90056					LumA	LumA	c005					Positive	Positive	Low	G1	Negative	HER2nERp	HER2nERn	Negative
S000722.l.r.m3.c.lib.g.k2.a.t	StringTie	TRUE	TRUE	FALSE	S000722.l.r.m3.c.lib.g	S000722.l.r.m3.c.lib	S000722.l.r	S000722	C008220	Q008222	0.354673	21589264	22562088	29058653	29214080	54T1S6B1S53T1S	SN587	Pool0227	dUTP	AD006	42	8.9	186.9	62		OP	2011	IncaDiagnosisDate	55	1	27		Invasive cancer	RIGHT	Positive		Positive	Negative		1to3	1	3	50	17	T1c	0	Ductal	ChemoEndo	ERpHER2nLNp	ERpHER2nLNp_ChemoEndo		3748	0	3855	0	3748	0	2426	0	NA	Rest	LumB	LumB	63.5008	1.7403	68.4028	1.61698	High	High	ChemoEndo	ChemoEndo	LumB	LumB	c090	High	High	ChemoEndo	ChemoEndo	Positive	Positive	High	G3	Positive	HER2nERp	HER2pERn	Negative
S000724.l.r.m3.c.lib.g.k2.a.t	StringTie	TRUE	TRUE	FALSE	S000724.l.r.m3.c.lib.g	S000724.l.r.m3.c.lib	S000724.l.r	S000724	C008203	Q008216	0.42061	31234081	32928016	41691344	41909697	54T1S6B1S53T1S	SN587	Pool0227	dUTP	AD005	42	9	265.9	62		OP	2011	IncaDiagnosisDate	20	1			Invasive cancer	LEFT	Positive	75	Positive	Negative		4toX	1	3	70	12	T1c	0	Ductal	ChemoEndo	ERpHER2nLNp	ERpHER2nLNp_ChemoEndo	ERpHER2nLNp_ChemoEndo_50	3693	0	3815	0	3693	0	2386	0	NA	Rest	LumB	LumB	64.7232	1.69951	69.6252	1.57866	High	High	ChemoEndo	ChemoEndo	LumB	LumB	c075	High	High	ChemoEndo	ChemoEndo	Positive	Positive	High	G3	Negative	HER2nERp	HER2nERn	Negative
S000725.l.r.m3.c.lib.g.k2.a.t	StringTie	TRUE	TRUE	FALSE	S000725.l.r.m3.c.lib.g	S000725.l.r.m3.c.lib	S000725.l.r	S000725	C008202	Q008217	0.481711	18693391	20151640	25583849	25690810	54T1S6B1S53T1S	SN587	Pool0227	dUTP	AD004	42	9.1	467.8	62		OP	2011	IncaDiagnosisDate	11	1	120		Invasive cancer	RIGHT	Positive	75	Positive	Negative		4toX	1	3	70	60	T3	1	Ductal	ChemoEndo	ERpHER2nLNp	ERpHER2nLNp_ChemoEndo	ERpHER2nLNp_ChemoEndo_50	3684	0	3806	0	3684	0	2377	0	NA	Rest	LumB	LumB	63.8622	1.62772	68.7642	1.49865	High	High			LumB	LumB	c090	High	High			Positive	Positive	High	G3	Positive	HER2pERp	HER2nERn	Positive
S000726.l.r.m2.c.lib.g.k2.a.t	StringTie	TRUE	TRUE	FALSE	S000726.l.r.m2.c.lib.g	S000726.l.r.m2.c.lib	S000726.l.r	S000726	C008212	Q008213	0.326088	24045714	27843874	30145542	30387294	75T1S6B75T1S	NS500281	Pool0330	TruSeq	AD006	72	7.8	32.34	62		OP	2011	IncaDiagnosisDate	43	6	41		Invasive cancer	LEFT	Positive	80	Positive	Negative		N0	0	1	60	14	T1c	0	Ductal	Endo	ERpHER2nLNn	ERpHER2nLNn_Endo	ERpHER2nLNn_Endo_50	2936	0	3843	0	2901	1	2414	0	NA	Rest	LumA	LumA	33.9403	2.65533	38.8424	2.49455	Low	Low/Intermediate	None	NoCT	LumB	LumB	c005	Low	Low/Intermediate			Positive	Positive	Low	G2	Negative	HER2nERp	HER2nERn	Negative
S000727.l.r.m3.c.lib.g.k2.a.t	StringTie	TRUE	TRUE	FALSE	S000727.l.r.m3.c.lib.g	S000727.l.r.m3.c.lib	S000727.l.r	S000727	C008211	Q008219	0.406828	18783255	20230554	26731431	26887566	54T1S6B1S53T1S	SN587	Pool0227	dUTP	AD003	42	9.5	240.3	62		OP	2011	IncaDiagnosisDate	40	6	40		Invasive cancer	RIGHT	Positive		Positive	Negative		1to3	1	3	75	25	T2	1	Ductal	Endo	ERpHER2nLNp	ERpHER2nLNp_Endo	ERpHER2nLNp_Endo_50	3679	0	3840	0	3679	0	2411	0	NA	Rest	Her2	Her2	68.2462	1.8393	73.1482	1.73879	High	High	ChemoEndo	ChemoEndo	Her2	Her2	c090	High	High	ChemoEndo	ChemoEndo	Positive	Positive	High	G3	Positive	HER2nERp	HER2nERn	Negative
S000728.l.r.m3.c.lib.g.k2.a.t	StringTie	TRUE	FALSE	TRUE	S000728.l.r.m3.c.lib.g	S000728.l.r.m3.c.lib	S000728.l.r	S000728	C008210	Q008211	0.444722	41187667	43365925	52599096	53046945	54T1S6B1S53T1S	SN587	Pool0227	dUTP	AD002	42	8.6	531.3	62		OP	2011	IncaDiagnosisDate	57	5	40		Invasive cancer	RIGHT	Negative		Negative	Negative		N0	0	3	60	60	T3	1	Ductal	Chemo	TNBC	TNBC_Chemo		652	1	1088	1	652	1	1088	1	16	Rest	Basal	Basal	63.2442	1.63127	68.1462	1.50218	High	High			Basal	Basal	c090	High	High			Negative	Negative	High	G3	Negative	HER2nERp	HER2nERn	Negative
S000729.l.r.m3.c.lib.g.k2.a.t	StringTie	TRUE	TRUE	FALSE	S000729.l.r.m3.c.lib.g	S000729.l.r.m3.c.lib	S000729.l.r	S000729	C008209	Q008215	0.338621	25703233	26942526	34275409	34424792	54T1S6B1S53T1S	SN587	Pool0227	dUTP	AD016	42	9.6	422.1	62		OP	2011	IncaDiagnosisDate	35	5	30		Invasive cancer	RIGHT	Positive	95	Negative	Negative		N0	0	2	65	40	T2	1	Other	Endo	ERpHER2nLNn	ERpHER2nLNn_Endo	ERpHER2nLNn_Endo_50	3646	0	3834	0	3646	0	2405	0	NA	Rest	LumA	LumA	40.1973	2.34239	45.0994	2.18071	Intermediate	Low/Intermediate	Endo	NoCT	LumB	LumA	c035	Low	Low/Intermediate	Endo	NoCT	Positive	Negative	Low	G1	Negative	HER2nERp	HER2nERn	Negative
S000730.l.r.m3.c.lib.g.k2.a.t	StringTie	TRUE	TRUE	FALSE	S000730.l.r.m3.c.lib.g	S000730.l.r.m3.c.lib	S000730.l.r	S000730	C008207	Q008218	0.432425	34933424	36595185	45976190	46277250	54T1S6B1S53T1S	SN587	Pool0227	dUTP	AD015	42	9	534.9	62		OP	2011	IncaDiagnosisDate	42	1	29		Invasive cancer	LEFT	Positive	95	Positive	Negative		N0	0	3	70	16	T1c	0	Ductal	Endo	ERpHER2nLNn	ERpHER2nLNn_Endo	ERpHER2nLNn_Endo_50	3377	0	3388	1	3377	0	2408	0	NA	Rest	LumA	LumA	29.919	2.84358	34.8211	2.68176	Low	Low/Intermediate	Endo	NoCT	LumA	LumA	c045	Intermediate	Low/Intermediate	Endo	NoCT	Positive	Positive	High	G2	Negative	HER2nERp	HER2nERn	Negative
S000731.l.r.m3.c.lib.g.k2.a.t	StringTie	TRUE	TRUE	FALSE	S000731.l.r.m3.c.lib.g	S000731.l.r.m3.c.lib	S000731.l.r	S000731	C008206	Q008212	0.46029	21853321	22985186	29578269	29782662	54T1S6B1S53T1S	SN587	Pool0227	dUTP	AD014	42	9.3	148.2	62		OP	2011	IncaDiagnosisDate	33	1			Invasive cancer	LEFT	Positive	100	Positive	Negative		1to3	1	2	60	22	T2	1	Lobular	Endo	ERpHER2nLNp	ERpHER2nLNp_Endo	ERpHER2nLNp_Endo_50	3690	0	3828	0	3690	0	2399	0	NA	Rest	LumA	LumA	14.2321	3.18508	19.1341	3.01387	Intermediate	Low/Intermediate	Endo	NoCT	LumA	LumA	c010	Low	Low/Intermediate	Endo	NoCT	Positive	Positive	Low	G1	Negative	HER2nERp	HER2nERn	Negative
S000732.l.r.m2.c.lib.g.k2.a.t	StringTie	TRUE	TRUE	FALSE	S000732.l.r.m2.c.lib.g	S000732.l.r.m2.c.lib	S000732.l.r	S000732	C008205	Q008210	0.324866	28745215	32458013	35590249	35848066	75T1S6B75T1S	NS500281	Pool0330	TruSeq	AD007	72	7.8	31.42	62		OP	2011	IncaDiagnosisDate	13	1	80		Invasive cancer	RIGHT	Positive	100	Positive	Negative		N0	0	3	60	18	T1c	0	Ductal	Endo	ERpHER2nLNn	ERpHER2nLNn_Endo	ERpHER2nLNn_Endo_50	1847	0	3808	0	1847	0	2379	0	NA	Rest	LumA	LumA	22.2832	3.0465	27.1852	2.88154	Low	Low/Intermediate	Endo	NoCT	LumA	LumA	c025	Low	Low/Intermediate	Endo	NoCT	Positive	Positive	Low	G1	Negative	HER2nERp	HER2nERn	Negative
S000733.l.r.m3.c.lib.g.k2.a.t	StringTie	TRUE	TRUE	FALSE	S000733.l.r.m3.c.lib.g	S000733.l.r.m3.c.lib	S000733.l.r	S000733	C008208	Q008209	0.473181	14860554	15669970	21226795	21351256	54T1S6B1S53T1S	SN587	Pool0227	dUTP	AD013	42	8.9	166	62		OP	2011	IncaDiagnosisDate	38	5	145		Invasive cancer	RIGHT	Positive		Positive	Negative		1to3	1	2	40	12	T1c	0	Ductal	ChemoEndo	ERpHER2nLNp	ERpHER2nLNp_ChemoEndo		3730	0	3837	0	3730	0	2408	0	NA	Rest	LumA	LumA	19.5898	3.06705	24.4918	2.89757	Intermediate	Low/Intermediate	Endo	NoCT	LumA	LumA	c030	Intermediate	Low/Intermediate	Endo	NoCT	Positive	Positive	High	G2	Negative	HER2nERp	HER2nERn	Negative
S000735.l.r.m3.c.lib.g.k2.a.t	StringTie	FALSE	FALSE	TRUE	S000735.l.r.m3.c.lib.g	S000735.l.r.m3.c.lib	S000735.l.r	S000735	C008194	Q008202	0.52396	17529012	18782250	21932312	22074905	54T1S6B1S53T1S	SN587	Pool0227	dUTP	AD011	42	8.9	496.4	63		OP	2011	IncaDiagnosisDate	29	1	45		Invasive cancer	RIGHT	Positive	75	Positive	Negative		N0	0	2	70	21	T2	1	Ductal	Endo	ERpHER2nLNn	ERpHER2nLNn_Endo	ERpHER2nLNn_Endo_50	2081	0	3822	0	2081	0	2393	0	13	Rest	LumA	LumA	40.167	2.38495	45.069	2.22629	Intermediate	Low/Intermediate	Endo	NoCT	LumA	LumA	c050	Intermediate	Low/Intermediate	Endo	NoCT	Positive	Positive	High	G3	Negative	HER2nERp	HER2nERn	Negative
S000736.l.r.m4.c.lib.g.k2.a.t	StringTie	FALSE	FALSE	TRUE	S000736.l.r.m4.c.lib.g	S000736.l.r.m4.c.lib	S000736.l.r	S000736	C008193	Q008202	0.439966	17336464	18124941	21836399	21961757	54T1S6B1S53T1S	SN587	Pool0227	dUTP	AD010	42	9.2	361.2	63		OP	2011	IncaDiagnosisDate	29	1	55		Invasive cancer	LEFT	Positive	75	Positive	Negative		N0	0	3	70	21	T2	1	Ductal	Endo	ERpHER2nLNn	ERpHER2nLNn_Endo	ERpHER2nLNn_Endo_50	2081	0	3822	0	2081	0	2393	0	4	Rest	LumA	LumA	19.384	3.11042	24.286	2.94339	Low	Low/Intermediate	Endo	NoCT	LumA	LumA	c015	Low	Low/Intermediate	Endo	NoCT	Positive	Positive	Low	G1	Negative	HER2nERp	HER2nERn	Negative
S000737.l.r.m2.c.lib.g.k2.a.t	StringTie	TRUE	TRUE	FALSE	S000737.l.r.m2.c.lib.g	S000737.l.r.m2.c.lib	S000737.l.r	S000737	C008192	Q008198	0.415226	34986353	38414166	45778935	49388010	54T1S6B1S51T1S;54T1S6B1S52T1S	SN587	Pool0200	dUTP	AD003	36	8.3	64.74	63		OP	2011	IncaDiagnosisDate	22	1	30		Invasive cancer	RIGHT	Positive	75	Positive	Negative		N0	0	2	55	18	T1c	0	Ductal	Endo	ERpHER2nLNn	ERpHER2nLNn_Endo	ERpHER2nLNn_Endo_50	3632	0	3815	0	3632	0	2386	0	NA	Rest	LumA	LumA	4.96368	3.37167	9.76314	3.37498	Low	Low/Intermediate	Endo	NoCT	Normal	LumA	c005	Low	Low/Intermediate	Endo	NoCT	Positive	Positive	Low	G1	Negative	HER2nERp	HER2nERn	Negative
S000738.l.r.m2.c.lib.g.k2.a.t	StringTie	TRUE	FALSE	TRUE	S000738.l.r.m2.c.lib.g	S000738.l.r.m2.c.lib	S000738.l.r	S000738	C008191	Q008206	0.496366	31799067	33416363	38646546	39680609	54T1S6B1S51T1S;54T1S6B1S52T1S	SN587	Pool0200	dUTP	AD007	36	9	153.9	63		OP	2011	IncaDiagnosisDate	37	1	28		Invasive cancer	LEFT	Positive	100	Positive	Negative		4toX	1	2	80	40	T2	1	Lobular	None	ERpHER2nLNp			63	1	750	1	63	1	750	1	1	Rest	Normal	LumA	21.2021	3.00301	26.1041	2.83718	High	High	ChemoEndo	ChemoEndo	Normal	LumA	c030	High	High	ChemoEndo	ChemoEndo	Positive	Positive	High	G3	Negative	HER2nERp	HER2nERn	Negative
S000740.l.r.m2.c.lib.g.k2.a.t	StringTie	TRUE	TRUE	FALSE	S000740.l.r.m2.c.lib.g	S000740.l.r.m2.c.lib	S000740.l.r	S000740	C008201	Q008196	0.390017	43363869	46007490	52920277	53646561	54T1S6B1S51T1S;54T1S6B1S52T1S	SN587	Pool0202	dUTP	AD006	36	9.3	615.5	63		OP	2011	IncaDiagnosisDate	9	7	15		Invasive cancer	RIGHT	Negative	0	Negative	Negative		1to3	1	3	50	30	T2	1	Ductal	Chemo	TNBC	TNBC_Chemo		1037	1	1497	1	1037	1	1497	1	NA	Rest	Basal	Basal	68.2685	1.53027	73.1706	1.41168	High	High	ChemoEndo	ChemoEndo	Basal	Basal	c090	High	High	ChemoEndo	ChemoEndo	Negative	Negative	High	G3	Negative	HER2nERp	HER2nERn	Negative
S000741.l.r.m2.c.lib.g.k2.a.t	StringTie	TRUE	TRUE	FALSE	S000741.l.r.m2.c.lib.g	S000741.l.r.m2.c.lib	S000741.l.r	S000741	C008199	Q008199	0.485483	36807910	38525770	43512137	45009050	54T1S6B1S53T1S	SN587	Pool0209	dUTP	AD021	39	8.8	379.5	63		OP	2011	IncaDiagnosisDate	28	3	30		Invasive cancer	LEFT	Positive	60	Positive	Positive		1to3	1	3	60	13	T1c	0	Ductal	ImmuChemoEndo	HER2pERp	HER2pERp_ImmuChemoEndo		2031	0	3823	0	2031	0	2394	0	NA	Rest	Her2	Her2	70.3076	2.1032	75.2096	2.01837	High	High	ChemoEndo	ChemoEndo	Her2	Her2	c080	High	High	ChemoEndo	ChemoEndo	Positive	Positive	High	G3	Positive	HER2pERp	HER2pERn	Positive
S000742.l.r.m2.c.lib.g.k2.a.t	StringTie	TRUE	TRUE	FALSE	S000742.l.r.m2.c.lib.g	S000742.l.r.m2.c.lib	S000742.l.r	S000742	C008198	Q008201	0.463286	36318576	39092925	42878317	44538460	54T1S6B1S53T1S	SN587	Pool0209	dUTP	AD020	39	9.1	751.7	63		OP	2011	IncaDiagnosisDate	19	3	30		Invasive cancer	LEFT	Positive	100	Positive	Negative		4toX	1	3	65	20	T1c	0	Ductal	ChemoEndo	ERpHER2nLNp	ERpHER2nLNp_ChemoEndo	ERpHER2nLNp_ChemoEndo_50	716	1	736	1	716	1	736	1	NA	Rest	LumB	LumB	77.9515	1.46246	82.8535	1.38155	High	High	ChemoEndo	ChemoEndo	LumB	LumB	c090	High	High	ChemoEndo	ChemoEndo	Positive	Positive	High	G3	Positive	HER2nERp	HER2nERn	Negative
S000744.l.r.m2.c.lib.g.k2.a.t	StringTie	TRUE	TRUE	FALSE	S000744.l.r.m2.c.lib.g	S000744.l.r.m2.c.lib	S000744.l.r	S000744	C008197	Q008205	0.282667	21822021	23493514	27597287	31815686	54T1S6B1S51T1S;54T1S6B1S52T1S	SN587	Pool0199	dUTP	AD001	36	7.6	209.1	63		OP	2011	IncaDiagnosisDate	61	3	50		Invasive cancer	RIGHT	Positive		Positive	Negative		N0	0	3	75	25	T2	1	Ductal	Endo	ERpHER2nLNn	ERpHER2nLNn_Endo	ERpHER2nLNn_Endo_50	3668	0	3856	0	3668	0	2427	0	NA	Rest	LumB	LumB	58.0447	1.77719	62.9468	1.63816	High	High	ChemoEndo	ChemoEndo	LumB	LumB	c075	High	High	ChemoEndo	ChemoEndo	Positive	Positive	High	G3	Negative	HER2nERp	HER2nERn	Negative
S000745.l.r.m2.c.lib.g.k2.a.t	StringTie	TRUE	TRUE	FALSE	S000745.l.r.m2.c.lib.g	S000745.l.r.m2.c.lib	S000745.l.r	S000745	C008186	Q008203	0.306097	26924590	29062657	34338168	38812589	54T1S6B1S51T1S;54T1S6B1S52T1S	SN587	Pool0199	dUTP	AD006	36	9.2	113.9	63		OP	2011	IncaDiagnosisDate	22	0	52		Invasive cancer	RIGHT	Positive		Negative	Positive		N0	0	2	70	12	T1c	0	Ductal	ImmuChemoEndo	HER2pERp	HER2pERp_ImmuChemoEndo		3707	0	3814	0	3707	0	2385	0	NA	Rest	Her2	Her2	59.6771	2.05575	64.5791	1.93297	Intermediate	Low/Intermediate			Her2	Her2	c025	Low	Low/Intermediate			Negative	Negative	High	G2	Positive	HER2pERp	HER2pERn	Positive
S000746.l.r.m2.c.lib.g.k2.a.t	StringTie	TRUE	TRUE	FALSE	S000746.l.r.m2.c.lib.g	S000746.l.r.m2.c.lib	S000746.l.r	S000746	C008189	Q008195	0.327767	33817386	36269700	42794077	45240397	54T1S6B1S51T1S;54T1S6B1S52T1S	SN587	Pool0200	dUTP	AD004	36	9.4	603.5	64		OP	2011	IncaDiagnosisDate	43	1	71		Invasive cancer	LEFT	Positive		Positive	Negative		N0	0	1	45	22	T2	1	Other	Endo	ERpHER2nLNn	ERpHER2nLNn_Endo		3729	0	3836	0	3729	0	2407	0	NA	Rest	LumA	LumA	17.4121	3.15357	22.3141	2.98344	Low	Low/Intermediate	Endo	NoCT	LumA	LumA	c005	Low	Low/Intermediate	Endo	NoCT	Positive	Positive	Low	G1	Negative	HER2nERp	HER2pERn	Negative
S000747.l.r.m3.c.lib.g.k2.a.t	StringTie	TRUE	TRUE	FALSE	S000747.l.r.m3.c.lib.g	S000747.l.r.m3.c.lib	S000747.l.r	S000747	C008188	Q008207	0.210056	15532179	16254709	19576478	20072147	54T1S6B1S51T1S;54T1S6B1S52T1S	SN587	Pool0201	dUTP	AD008	36	9.4	570.4	64		OP	2011	IncaDiagnosisDate	50	1	32		Invasive cancer	RIGHT	Positive		Positive	Negative		4toX	1	2	80	28	T2	1	Ductal	Endo	ERpHER2nLNp	ERpHER2nLNp_Endo	ERpHER2nLNp_Endo_50	2130	0	2130	1	2130	0	1947	0	NA	Rest	LumB	LumB	56.3771	1.86308	61.2791	1.722	High	High	ChemoEndo	ChemoEndo	LumB	LumB	c070	High	High	ChemoEndo	ChemoEndo	Positive	Positive	High	G3	Negative	HER2nERp	HER2nERn	Negative
S000749.l.r.m2.c.lib.g.k2.a.t	StringTie	FALSE	FALSE	TRUE	S000749.l.r.m2.c.lib.g	S000749.l.r.m2.c.lib	S000749.l.r	S000749	C008175	Q008191	0.519072	27457342	28850809	34517845	34671415	54T1S6B1S51T1S;54T1S6B1S52T1S	SN587	Pool0202	dUTP	AD005	36	9.6	655.4	64		OP	2011	IncaDiagnosisDate	13	1	42	Invasive cancer		LEFT	Positive	100	Positive	Negative					80				Lobular							1219	1			1219	1	NA	Rest	LumB	LumB	66.9378	1.53286	71.8398	1.41492					LumB	LumB	c075					Positive	Positive	High	G3	Negative	HER2nERp	HER2nERn	Negative
S000750.l.r.m2.c.lib.g.k2.a.t	StringTie	TRUE	TRUE	FALSE	S000750.l.r.m2.c.lib.g	S000750.l.r.m2.c.lib	S000750.l.r	S000750	C008160	Q008189	0.344353	15116448	16227494	20591045	29862542	54T1S6B1S53T1S	SN587	Pool0210	dUTP	AD008	39	8.2	82.36	64		OP	2011	IncaDiagnosisDate	36	0	50		Invasive cancer	RIGHT	Positive		Positive	Negative		N0	0	2	75	13	T1c	0	Ductal	Endo	ERpHER2nLNn	ERpHER2nLNn_Endo	ERpHER2nLNn_Endo_50	3630	0	3822	0	3630	0	2393	0	NA	Rest	LumA	LumA	18.8144	3.19691	23.7164	3.03319	Low	Low/Intermediate	Endo	NoCT	LumA	LumA	c030	Low	Low/Intermediate	Endo	NoCT	Positive	Positive	High	G2	Negative	HER2nERp	HER2nERn	Negative
S000751.l.r.m2.c.lib.g.k2.a.t	StringTie	TRUE	TRUE	FALSE	S000751.l.r.m2.c.lib.g	S000751.l.r.m2.c.lib	S000751.l.r	S000751	C008162	Q008153	0.430354	30600230	32666481	36738724	37363502	54T1S6B1S53T1S	SN587	Pool0210	dUTP	AD007	39	9.4	722.7	64		OP	2011	IncaDiagnosisDate	21	0	36		Invasive cancer	LEFT	Negative		Negative	Negative		N0	0	3	30	52	T3	1	Ductal	Chemo	TNBC	TNBC_Chemo		411	1	600	1	411	1	600	1	NA	Rest	Basal	Basal	74.5295	1.40348	79.4315	1.30824	High	High			Basal	Basal	c090	High	High			Negative	Negative	High	G3	Negative	HER2nERp	HER2nERn	Negative
S000752.l.r.m2.c.lib.g.k2.a.t	StringTie	FALSE	FALSE	TRUE	S000752.l.r.m2.c.lib.g	S000752.l.r.m2.c.lib	S000752.l.r	S000752	C008173	Q008164	0.267266	16652908	17597001	20832821	31664714	54T1S6B1S53T1S	SN587	Pool0210	dUTP	AD006	39	8.6	77.07	64		OP	2011	IncaDiagnosisDate	160	2	18	Invasive cancer		LEFT	Positive		Positive	Negative		4toX	1		55	50	T2	1	Ductal	ChemoEndo	ERpHER2nLNp	ERpHER2nLNp_ChemoEndo	ERpHER2nLNp_ChemoEndo_50	2185	0	3948	0	2185	0	2519	0	NA	Rest	LumA	LumA	1.03287	2.24204	4.19274	3.29861	High	High	ChemoEndo	ChemoEndo	Normal	LumA	c005	High	High	ChemoEndo	ChemoEndo	Positive	Positive	Low	G1	Negative	HER2nERp	HER2nERn	Negative
S000754.l.r.m.c.lib.g.k2.a.t	StringTie	FALSE	FALSE	TRUE	S000754.l.r.m.c.lib.g	S000754.l.r.m.c.lib	S000754.l.r	S000754	C008171	Q008176	0.574189	65032766	73595108	79876918	79915113	75T1S6B75T1S	NS500281	Pool0345	TruSeq	AD005	78	7.2	19.5	64		OP	2011	IncaDiagnosisDate	35	2	57		Invasive cancer	LEFT	Positive		Positive	Negative		N0	0	2	65	12	T1c	0	Lobular	Endo	ERpHER2nLNn	ERpHER2nLNn_Endo	ERpHER2nLNn_Endo_50	408	0	3823	0	408	0	2394	0	8	Rest	LumA	LumA	41.9015	2.76218	46.8036	2.63074	Intermediate	Low/Intermediate	Endo	NoCT	LumA	LumA	c040	Low	Low/Intermediate	Endo	NoCT	Positive	Positive	Low	G1	Negative	HER2nERp	HER2nERn	Negative
S000755.l.r.m2.c.lib.g.k2.a.t	StringTie	FALSE	FALSE	TRUE	S000755.l.r.m2.c.lib.g	S000755.l.r.m2.c.lib	S000755.l.r	S000755	C008234	Q008220	0.254331	19103490	22049011	25181786	25320129	75T1S6B75T1S	NS500281	Pool0330	TruSeq	AD008	72	9.8	35.46	64		OP	2011	IncaDiagnosisDate	28	1	36		Invasive cancer	LEFT	Negative		Negative	Positive		N0	0	3	30	3	T1a	0	Ductal	ImmuChemo	HER2pERn	HER2pERn_ImmuChemo		1918	0	3815	0	1918	0	2386	0	18	Rest	Her2	Her2	65.343	1.64155	70.245	1.52331	High	High			Her2	Her2	c070	High	High			Negative	Negative	High	G3	Positive	HER2pERp	HER2pERn	Positive
S000756.l.r.m2.c.lib.g.k2.a.t	StringTie	FALSE	FALSE	TRUE	S000756.l.r.m2.c.lib.g	S000756.l.r.m2.c.lib	S000756.l.r	S000756	C008168	Q008186	0.338877	21938581	23884474	29803733	30900041	54T1S6B1S51T1S;54T1S6B1S52T1S	SN587	Pool0201	dUTP	AD007	36	6.8	60.22	64		OP	2011	SamplingDate	0	1	30			RIGHT																		2064	0	2608	1	2064	0		0	NA	Norm15	Normal	LumA	23.6954	3.002	28.5974	2.83593					Normal	LumA	c005					Negative	Negative	Low	G1	Positive	HER2pERp	HER2pERn	Positive
S000757.l.r.m2.c.lib.g.k2.a.t	StringTie	FALSE	FALSE	FALSE	S000757.l.r.m2.c.lib.g	S000757.l.r.m2.c.lib	S000757.l.r	S000757	C008167	Q008182	0.566246	18296354	19304928	22671489	22844686	54T1S6B1S51T1S;54T1S6B1S52T1S	SN587	Pool0201	dUTP	AD002	36	9.1	142.6	64		OP	2011	IncaDiagnosisDate	34	1	35		Invasive cancer	LEFT	Positive	100	Positive	Negative		1to3	1	2	70	14	T1c	0	Ductal	Endo	ERpHER2nLNp	ERpHER2nLNp_Endo	ERpHER2nLNp_Endo_50	2280	0	3821	0	2280	0	2392	0	NA	Rest	LumA	LumA	13.5261	3.27007	18.4282	3.10059	Low	Low/Intermediate	Endo	NoCT	Normal	LumA	c005	Low	Low/Intermediate	Endo	NoCT	Positive	Positive	Low	G1	Negative	HER2nERp	HER2nERn	Negative
S000758.l.r.m2.c.lib.g.k2.a.t	StringTie	TRUE	TRUE	FALSE	S000758.l.r.m2.c.lib.g	S000758.l.r.m2.c.lib	S000758.l.r	S000758	C008151	Q008166	0.55344	24002128	25341561	31360454	35224827	54T1S6B1S51T1S;54T1S6B1S52T1S	SN587	Pool0202	dUTP	AD004	36	9.6	84.88	65		OP	2011	IncaDiagnosisDate	24	0	55		Invasive cancer	RIGHT	Positive		Positive	Negative		N0	0	2	55	11	T1c	0	Ductal	Endo	ERpHER2nLNn	ERpHER2nLNn_Endo	ERpHER2nLNn_Endo_50	3619	0	3809	0	3619	0	2380	0	NA	Rest	LumA	LumA	50.5885	2.12971	55.4905	1.98102	Intermediate	Low/Intermediate	Endo	NoCT	LumB	LumA	c050	Intermediate	Low/Intermediate	Endo	NoCT	Positive	Negative	High	G2	Negative	HER2nERp	HER2nERn	Negative
S000759.l.r.m2.c.lib.g.k2.a.t	StringTie	FALSE	FALSE	TRUE	S000759.l.r.m2.c.lib.g	S000759.l.r.m2.c.lib	S000759.l.r	S000759	C008150	Q008162	0.294838	23906447	25534190	30371992	30703724	54T1S6B1S53T1S	SN587	Pool0284	dUTP	AD001	58	7.8	37.86	65		OP	2011	IncaDiagnosisDate	29	0	58		In situ only	RIGHT	Positive		Positive	Negative		N0	0	2	55		Tis			Endo	ERpHER2nLNn	ERpHER2nLNn_Endo	ERpHER2nLNn_Endo_50	1941	0	3814	0	1941	0	2385	0	NA	Norm15	Normal	LumA	0.107349	0.613919	0.46568	1.57264					Normal	Basal	c005					Negative	Negative	Low	G1	Negative	HER2nERp	HER2nERn	Negative
S000761.l.r.m2.c.lib.g.k2.a.t	StringTie	TRUE	TRUE	FALSE	S000761.l.r.m2.c.lib.g	S000761.l.r.m2.c.lib	S000761.l.r	S000761	C008155	Q008174	0.380309	28784315	30485426	34324437	36611806	54T1S6B1S53T1S	SN587	Pool0210	dUTP	AD004	39	9.4	608.1	65		OP	2011	IncaDiagnosisDate	37	1	44		Invasive cancer	RIGHT	Negative	0	Negative	Negative		4toX	1	3	65	30	T2	1	Ductal	Chemo	TNBC	TNBC_Chemo		3716	0	3823	0	3716	0	2394	0	NA	Rest	Her2	Her2	86.9385	1.17844	91.8405	1.14651	High	High	ChemoEndo	ChemoEndo	Basal	Basal	c090	High	High	ChemoEndo	ChemoEndo	Negative	Negative	High	G3	Negative	HER2nERp	HER2nERn	Negative
S000762.l.r.m2.c.lib.g.k2.a.t	StringTie	TRUE	FALSE	TRUE	S000762.l.r.m2.c.lib.g	S000762.l.r.m2.c.lib	S000762.l.r	S000762	C008177	Q008157	0.303194	22473699	23664117	27330923	27897110	54T1S6B1S51T1S;54T1S6B1S52T1S	SN587	Pool0199	dUTP	AD002	36	8.8	340	65		OP	2011	IncaDiagnosisDate	56	3	30		Invasive cancer	RIGHT	Positive		Positive	Negative		N0	0	2	50	10	T1b	0	Ductal	ImmuChemoEndo	ERpHER2nLNn			2095	0	3844	0	2095	0	2415	0	1	Rest	LumA	LumA	13.4853	3.28886	18.3874	3.11678	Low	Low/Intermediate	None	NoCT	LumA	LumA	c005	Low	Low/Intermediate	None	NoCT	Positive	Negative	Low	G1	Negative	HER2nERp	HER2pERn	Negative
S000763.l.r.m2.c.lib.g.k2.a.t	StringTie	TRUE	TRUE	FALSE	S000763.l.r.m2.c.lib.g	S000763.l.r.m2.c.lib	S000763.l.r	S000763	C008154	Q008159	0.237717	27852681	29146387	35333981	38246288	54T1S6B1S51T1S;54T1S6B1S52T1S	SN587	Pool0199	dUTP	AD007	36	9.4	217.3	65		OP	2011	IncaDiagnosisDate	48	1	155		Invasive cancer	LEFT	Positive		Positive	Negative		1to3	1	2	50	23	T2	1	Ductal	ChemoEndo	ERpHER2nLNp	ERpHER2nLNp_ChemoEndo		3727	0	3834	0	3727	0	2405	0	NA	Rest	Her2	Her2	65.4158	1.71061	70.3178	1.59251	High	High	ChemoEndo	ChemoEndo	LumB	LumB	c065	High	High	ChemoEndo	ChemoEndo	Positive	Positive	High	G3	Negative	HER2nERp	HER2nERn	Negative
S000765.l.r.m2.c.lib.g.k2.a.t	StringTie	TRUE	FALSE	TRUE	S000765.l.r.m2.c.lib.g	S000765.l.r.m2.c.lib	S000765.l.r	S000765	C008152	Q008193	0.307637	29743112	34119904	36857003	36931726	75T1S6B75T1S	NS500281	Pool0331	TruSeq	AD018	72	8.1	30.82	65		OP	2011	IncaDiagnosisDate	50	5	93		Invasive cancer	LEFT	Positive		Positive	Negative		4toX	1	2	80	31	T2	1	Lobular	None	ERpHER2nLNp			710	0	710	1	710	0	710	0	14	Rest	LumA	LumA	5.46154	3.40791	10.2877	3.37049	High	High	ChemoEndo	ChemoEndo	Normal	LumA	c005	High	High	ChemoEndo	ChemoEndo	Positive	Positive	Low	G1	Negative	HER2nERp	HER2nERn	Negative
S000766.l.r.m2.c.lib.g.k2.a.t	StringTie	TRUE	TRUE	FALSE	S000766.l.r.m2.c.lib.g	S000766.l.r.m2.c.lib	S000766.l.r	S000766	C008139	Q008117	0.296973	27660140	32887818	36018442	36151025	75T1S6B75T1S	NS500281	Pool0331	TruSeq	AD019	72	9.6	35.49	65		OP	2011	IncaDiagnosisDate	41	0	45		Invasive cancer	RIGHT	Negative		Negative	Negative		N0	0	2	50	13	T1c	0	Ductal	Chemo	TNBC	TNBC_Chemo		3556	0	3622	1	3556	0	2392	0	NA	Rest	Normal	unclassified	34.5916	2.65321	39.4936	2.49512	Low	Low/Intermediate			Normal	Her2	c045	Intermediate	Low/Intermediate			Negative	Negative	High	G2	Negative	HER2nERp	HER2nERn	Negative
S000767.l.r.m2.c.lib.g.k2.a.t	StringTie	TRUE	TRUE	FALSE	S000767.l.r.m2.c.lib.g	S000767.l.r.m2.c.lib	S000767.l.r	S000767	C008146	Q008192	0.45203	37321982	39823569	47866916	48552392	54T1S6B1S51T1S;54T1S6B1S52T1S	SN587	Pool0202	dUTP	AD003	36	9.2	204.3	65		OP	2011	IncaDiagnosisDate	27	1	40		Invasive cancer	LEFT	Positive	75	Positive	Negative		N0	0	1	80	16	T1c	0	Ductal	Endo	ERpHER2nLNn	ERpHER2nLNn_Endo	ERpHER2nLNn_Endo_50	1762	0	1762	1	1762	0	1762	0	NA	Rest	LumA	LumA	9.31985	3.39914	14.2219	3.22475	Low	Low/Intermediate	None	NoCT	LumA	LumA	c005	Low	Low/Intermediate	None	NoCT	Positive	Positive	Low	G1	Negative	HER2nERp	HER2nERn	Negative
S000768.l.r.m2.c.lib.g.k2.a.t	StringTie	TRUE	TRUE	FALSE	S000768.l.r.m2.c.lib.g	S000768.l.r.m2.c.lib	S000768.l.r	S000768	C008147	Q008187	0.329003	39748194	41610260	47127009	48437679	54T1S6B1S53T1S	SN587	Pool0210	dUTP	AD003	39	9.3	350.7	65		OP	2011	IncaDiagnosisDate	28	1	50		Invasive cancer	RIGHT	Positive	75	Negative	Positive				3	75	20	T1c	0	Ductal	ImmuChemoEndo	HER2pERp	HER2pERp_ImmuChemoEndo		3264	1	3809	0	3264	1	2380	0	NA	Rest	LumA	LumA	41.3773	2.70335	46.2793	2.56421					LumA	LumA	c060					Positive	Positive	High	G3	Negative	HER2nERp	HER2nERn	Negative
S000769.l.r.m2.c.lib.g.k2.a.t	StringTie	TRUE	TRUE	FALSE	S000769.l.r.m2.c.lib.g	S000769.l.r.m2.c.lib	S000769.l.r	S000769	C008149	Q008156	0.541408	29625042	34066816	42141342	43215556	54T1S6B1S53T1S	SN587	Pool0210	dUTP	AD002	39	9.2	121.1	65		OP	2011	IncaDiagnosisDate	6	1	30		Invasive cancer	RIGHT	Positive	100	Positive	Negative		1to3	1	3	45	19	T1c	0	Other	ChemoEndo	ERpHER2nLNp	ERpHER2nLNp_ChemoEndo		1990	0	3787	0	1990	0	2358	0	NA	Rest	Normal	Basal	24.5267	2.94779	29.4287	2.7791	Intermediate	Low/Intermediate	Endo	NoCT	Normal	Basal	c005	Low	Low/Intermediate			Negative	Positive	Low	G1	Negative	HER2nERp	HER2nERn	Negative
S000771.l.r.m2.c.lib.g.k2.a.t	StringTie	TRUE	TRUE	FALSE	S000771.l.r.m2.c.lib.g	S000771.l.r.m2.c.lib	S000771.l.r	S000771	C008140	Q008137	0.363809	41115980	43912034	52499982	55106947	54T1S6B1S51T1S;54T1S6B1S52T1S	SN587	Pool0199	dUTP	AD003	36	9.6	139.5	66		OP	2011	IncaDiagnosisDate	35	1	80		Invasive cancer	RIGHT	Positive		Positive	Negative		N0	0	2	70	12	T1c	0	Ductal	Endo	ERpHER2nLNn	ERpHER2nLNn_Endo	ERpHER2nLNn_Endo_50	2101	0	3815	0	2101	0	2386	0	NA	Rest	LumA	LumA	46.3531	2.26602	51.2552	2.11945	Intermediate	Low/Intermediate	Endo	NoCT	LumA	LumA	c065	High	High	ChemoEndo	ChemoEndo	Positive	Positive	High	G2	Negative	HER2nERp	HER2nERn	Negative
S000772.l.r.m2.c.lib.g.k2.a.t	StringTie	TRUE	TRUE	FALSE	S000772.l.r.m2.c.lib.g	S000772.l.r.m2.c.lib	S000772.l.r	S000772	C008142	Q008114	0.320517	29845808	31201993	35109585	35705674	54T1S6B1S51T1S;54T1S6B1S52T1S	SN587	Pool0200	dUTP	AD001	36	9.2	657.3	66		OP	2011	IncaDiagnosisDate	33	2	53	Invasive cancer		LEFT	Positive	75	Positive	Negative		4toX	1		35	26	T2	1	Ductal	ChemoEndo	ERpHER2nLNp	ERpHER2nLNp_ChemoEndo		3213	0	3814	0	3213	0	2385	0	NA	Rest	LumB	LumB	68.7185	1.70032	73.6206	1.59076	High	High	ChemoEndo	ChemoEndo	LumB	LumB	c090	High	High	ChemoEndo	ChemoEndo	Positive	Positive	High	G3	Negative	HER2nERp	HER2nERn	Negative
S000773.l.r.m2.c.lib.g.k2.a.t	StringTie	TRUE	TRUE	FALSE	S000773.l.r.m2.c.lib.g	S000773.l.r.m2.c.lib	S000773.l.r	S000773	C008137	Q008131	0.424343	29487970	30974273	35809326	36088876	54T1S6B1S51T1S;54T1S6B1S52T1S	SN587	Pool0200	dUTP	AD005	36	9.4	387.1	66		OP	2011	IncaDiagnosisDate	33	1	20		Invasive cancer	LEFT	Positive	90	Positive	Positive		N0	0	3	60	23	T2	1	Ductal	ImmuChemoEndo	HER2pERp	HER2pERp_ImmuChemoEndo		3706	0	3813	0	3706	0	2384	0	NA	Rest	LumB	LumB	72.5821	1.68234	77.4841	1.59056	High	High	ChemoEndo	ChemoEndo	Her2	Her2	c090	High	High	ChemoEndo	ChemoEndo	Positive	Positive	High	G3	Positive	HER2pERp	HER2pERn	Positive
S000774.l.r.m2.c.lib.g.k2.a.t	StringTie	TRUE	TRUE	FALSE	S000774.l.r.m2.c.lib.g	S000774.l.r.m2.c.lib	S000774.l.r	S000774	C008136	Q008129	0.542948	17770941	18763103	21158133	21689376	54T1S6B1S51T1S;54T1S6B1S52T1S	SN587	Pool0201	dUTP	AD006	36	9.1	766.4	66		OP	2011	IncaDiagnosisDate	29	1	43		Invasive cancer	RIGHT	Negative	10	Negative	Positive		4toX	1	3	60	27	T2	1	Ductal	ImmuChemo	HER2pERn	HER2pERn_ImmuChemo		3702	0	3809	0	3702	0	2380	0	NA	Rest	Her2	Her2	87.6764	1.28654	92.5784	1.25529	High	High	ChemoEndo	ChemoEndo	Her2	Her2	c090	High	High	ChemoEndo	ChemoEndo	Positive	Negative	High	G3	Positive	HER2pERp	HER2pERn	Positive
S000775.l.r.m2.c.lib.g.k2.a.t	StringTie	TRUE	TRUE	FALSE	S000775.l.r.m2.c.lib.g	S000775.l.r.m2.c.lib	S000775.l.r	S000775	C008119	Q008130	0.389824	36482165	39508724	48621650	49699399	54T1S6B1S51T1S;54T1S6B1S52T1S	SN587	Pool0202	dUTP	AD008	36	7.3	298.6	66		OP	2011	IncaDiagnosisDate	30	0	87		Invasive cancer	RIGHT	Negative		Negative	Negative		N0	0	3	60	27	T2	1	Ductal	Chemo	TNBC	TNBC_Chemo		3639	0	3808	0	2673	1	2379	0	NA	Rest	Basal	Basal	85.5699	1.24368	90.4719	1.20213	High	High	ChemoEndo	ChemoEndo	Basal	Basal	c090	High	High	ChemoEndo	ChemoEndo	Negative	Negative	High	G3	Negative	HER2nERp	HER2nERn	Negative
S000776.l.r.m2.c.lib.g.k2.a.t	StringTie	TRUE	TRUE	FALSE	S000776.l.r.m2.c.lib.g	S000776.l.r.m2.c.lib	S000776.l.r	S000776	C008134	Q008126	0.370057	25415480	26802896	32329610	32853617	54T1S6B1S51T1S;54T1S6B1S52T1S	SN587	Pool0202	dUTP	AD002	36	9.4	231.2	66		OP	2011	IncaDiagnosisDate	30	1	62		Invasive cancer	LEFT	Positive	75	Positive	Negative		N0	0	1	60	13	T1c	0	Ductal	Endo	ERpHER2nLNn	ERpHER2nLNn_Endo	ERpHER2nLNn_Endo_50	3641	0	3809	0	3641	0	2380	0	NA	Rest	LumA	LumA	4.2387	3.28771	8.96885	3.38405	Low	Low/Intermediate	None	NoCT	LumA	LumA	c005	Low	Low/Intermediate	None	NoCT	Positive	Positive	Low	G1	Negative	HER2nERp	HER2nERn	Negative
S000777.l.r.m2.c.lib.g.k2.a.t	StringTie	TRUE	TRUE	FALSE	S000777.l.r.m2.c.lib.g	S000777.l.r.m2.c.lib	S000777.l.r	S000777	C008132	Q008122	0.348282	31149719	32863101	37828828	40374248	54T1S6B1S53T1S	SN587	Pool0210	dUTP	AD016	39	9.3	509.2	66		OP	2011	IncaDiagnosisDate	20	1	40		Invasive cancer	RIGHT	Negative		Negative	Negative		N0	0	3	55	28	T2	1	Ductal	Chemo	TNBC	TNBC_Chemo		3723	0	3799	0	3723	0	2370	0	NA	Rest	Basal	Basal	71.9908	1.41139	76.8929	1.30584	High	High	ChemoEndo	ChemoEndo	Basal	Basal	c090	High	High	ChemoEndo	ChemoEndo	Negative	Negative	High	G3	Negative	HER2nERp	HER2nERn	Negative
S000778.l.r.m2.c.lib.g.k2.a.t	StringTie	FALSE	FALSE	TRUE	S000778.l.r.m2.c.lib.g	S000778.l.r.m2.c.lib	S000778.l.r	S000778	C008128	Q008146	0.226669	20275574	21245669	23608643	32801527	54T1S6B1S53T1S	SN587	Pool0210	dUTP	AD015	39	9.4	731.8	66		OP	2011	SamplingDate	0	1	55			LEFT																									0	NA	Rest	LumB	LumB	56.4597	1.82972	61.3618	1.68701					LumB	LumB	c065					Positive	Positive	High	G2	Negative	HER2nERp	HER2nERn	Negative
S000779.l.r.m2.c.lib.g.k2.a.t	StringTie	TRUE	FALSE	TRUE	S000779.l.r.m2.c.lib.g	S000779.l.r.m2.c.lib	S000779.l.r	S000779	C008127	Q008115	0.250811	25881308	27613418	30833999	40620684	54T1S6B1S53T1S	SN587	Pool0210	dUTP	AD014	39	9.1	780.3	66		OP	2011	IncaDiagnosisDate	29	1	63		Invasive cancer	LEFT	Negative		Negative	Negative		N0	0	3	40	13	T1c	0	Ductal	Chemo	TNBC	TNBC_Chemo		732	1	820	1	732	1	820	1	17	Rest	Basal	Basal	69.9523	1.47218	74.8544	1.35926	High	High	ChemoEndo	ChemoEndo	Basal	Basal	c090	High	High	ChemoEndo	ChemoEndo	Negative	Negative	High	G3	Negative	HER2pERp	HER2nERn	Negative
S000780.l.r.m2.c.lib.g.k2.a.t	StringTie	TRUE	TRUE	FALSE	S000780.l.r.m2.c.lib.g	S000780.l.r.m2.c.lib	S000780.l.r	S000780	C008129	Q008132	0.421775	38707108	40663203	52654539	58557105	54T1S6B1S51T1S;54T1S6B1S52T1S	SN587	Pool0199	dUTP	AD004	36	9.4	84.69	66		OP	2011	IncaDiagnosisDate	44	1	23		Invasive cancer	LEFT	Positive	100	Positive	Negative		1to3	1	3	65	33	T2	1	Ductal	Endo	ERpHER2nLNp	ERpHER2nLNp_Endo	ERpHER2nLNp_Endo_50	2648	0	3823	0	2648	0	2394	0	NA	Rest	LumB	LumB	59.7818	1.75386	64.6839	1.61745	High	High	ChemoEndo	ChemoEndo	LumB	LumB	c070	High	High	ChemoEndo	ChemoEndo	Positive	Positive	High	G3	Negative	HER2nERp	HER2nERn	Negative
S000781.l.r.m2.c.lib.g.k2.a.t	StringTie	TRUE	TRUE	FALSE	S000781.l.r.m2.c.lib.g	S000781.l.r.m2.c.lib	S000781.l.r	S000781	C008144	Q008180	0.341449	29771032	31229389	36341390	36669106	54T1S6B1S51T1S;54T1S6B1S52T1S	SN587	Pool0200	dUTP	AD002	36	7.7	333.5	66		OP	2011	IncaDiagnosisDate	28	3	32		Invasive cancer	RIGHT	Positive	100	Positive	Positive		N0	0	2	70	9	T1b	0	Ductal	ImmuChemoEndo	HER2pERp	HER2pERp_ImmuChemoEndo		2691	0	3809	0	2691	0	2380	0	NA	Rest	LumB	LumB	72.4607	1.44616	77.3628	1.34508	High	High	Endo	NoCT	LumB	LumB	c065	High	High	Endo	NoCT	Positive	Negative	High	G3	Positive	HER2pERp	HER2pERn	Positive
S000782.l.r.m2.c.lib.g.k2.a.t	StringTie	TRUE	TRUE	FALSE	S000782.l.r.m2.c.lib.g	S000782.l.r.m2.c.lib	S000782.l.r	S000782	C008143	Q008160	0.512598	27010780	29073262	34271493	36360967	54T1S6B1S51T1S;54T1S6B1S52T1S	SN587	Pool0200	dUTP	AD006	36	7.3	518.2	67		OP	2011	IncaDiagnosisDate	25	3	24		Invasive cancer	RIGHT	Positive	100	Positive	Negative		1to3	1	3	50	40	T2	1	Ductal	ChemoEndo	ERpHER2nLNp	ERpHER2nLNp_ChemoEndo		1995	0	3806	0	1995	0	2377	0	NA	Rest	unclassified	unclassified	49.4081	2.31887	54.3101	2.17869	High	High	ChemoEndo	ChemoEndo	Her2	Her2	c070	High	High	ChemoEndo	ChemoEndo	Positive	Positive	High	G3	Negative	HER2nERp	HER2nERn	Negative
S000783.l.r.m2.c.lib.g.k2.a.t	StringTie	TRUE	TRUE	FALSE	S000783.l.r.m2.c.lib.g	S000783.l.r.m2.c.lib	S000783.l.r	S000783	C008145	Q008161	0.443537	17827907	18822733	23245922	23477286	54T1S6B1S51T1S;54T1S6B1S52T1S	SN587	Pool0201	dUTP	AD005	36	9.1	385.4	67		OP	2011	IncaDiagnosisDate	48	3	60		Invasive cancer	RIGHT	Positive		Positive	Negative		N0	0	2	55	16	T1c	0	Ductal	Endo	ERpHER2nLNn	ERpHER2nLNn_Endo	ERpHER2nLNn_Endo_50	3641	0	3829	0	3641	0	2400	0	NA	Rest	LumA	LumA	32.2319	2.78219	37.1339	2.62823	Low	Low/Intermediate	Endo	NoCT	LumA	LumA	c030	Low	Low/Intermediate	Endo	NoCT	Positive	Positive	High	G3	Negative	HER2nERp	HER2nERn	Negative
S000784.l.r.m2.c.lib.g.k2.a.t	StringTie	TRUE	TRUE	FALSE	S000784.l.r.m2.c.lib.g	S000784.l.r.m2.c.lib	S000784.l.r	S000784	C008135	Q008119	0.535215	24796314	27069674	32288198	32682220	54T1S6B1S51T1S;54T1S6B1S52T1S	SN587	Pool0202	dUTP	AD007	36	9.2	425.7	67		OP	2011	IncaDiagnosisDate	25	2	80		Invasive cancer	LEFT	Positive		Positive	Positive		N0	0	3	50	22	T2	1	Ductal	ImmuChemoEndo	HER2pERp	HER2pERp_ImmuChemoEndo		3698	0	3805	0	3698	0	2376	0	NA	Rest	LumB	LumB	62.5719	2.28166	67.4739	2.17835	High	High	ChemoEndo	ChemoEndo	Her2	Her2	c080	High	High	ChemoEndo	ChemoEndo	Positive	Positive	High	G3	Positive	HER2pERp	HER2pERn	Positive
S000785.l.r.m2.c.lib.g.k2.a.t	StringTie	TRUE	TRUE	FALSE	S000785.l.r.m2.c.lib.g	S000785.l.r.m2.c.lib	S000785.l.r	S000785	C008120	Q008152	0.269097	20811155	21686793	25335746	29685683	54T1S6B1S53T1S	SN587	Pool0210	dUTP	AD013	39	9.5	388.5	67		OP	2011	IncaDiagnosisDate	44	1	72		Invasive cancer	LEFT	Positive		Positive	Negative		1to3	1	3	90	22	T2	1	Ductal	Endo	ERpHER2nLNp	ERpHER2nLNp_Endo	ERpHER2nLNp_Endo_50	2495	0	2495	1	2495	0	2312	0	NA	Rest	LumB	LumB	62.7754	1.75151	67.6774	1.62129	High	High	ChemoEndo	ChemoEndo	LumB	LumB	c075	High	High	ChemoEndo	ChemoEndo	Positive	Positive	High	G3	Positive	HER2nERp	HER2nERn	Negative
S000786.l.r.m2.c.lib.g.k2.a.t	StringTie	TRUE	TRUE	FALSE	S000786.l.r.m2.c.lib.g	S000786.l.r.m2.c.lib	S000786.l.r	S000786	C008125	Q008147	0.39816	30249554	32861170	37022454	38491212	54T1S6B1S53T1S	SN587	Pool0210	dUTP	AD012	39	9.2	711.7	67		OP	2011	IncaDiagnosisDate	50	6	30		Invasive cancer	RIGHT	Negative		Negative	Negative		N0	0	3	80	19	T1c	0	Other	None	TNBC	TNBC_None		828	0	3686	1	828	0	2400	0	NA	Rest	Her2	Her2	87.9793	1.16084	92.8813	1.1388	High	High	ChemoEndo	ChemoEndo	Her2	Her2	c090	High	High	ChemoEndo	ChemoEndo	Negative	Negative	High	G3	Positive	HER2nERp	HER2nERn	Negative
S000786.l.r.m3.c.lib.g.k2.a.t	StringTie	FALSE	FALSE	FALSE	S000786.l.r.m3.c.lib.g	S000786.l.r.m3.c.lib	S000786.l.r	S000786	C008125	Q008147	0.264068	22281312	24538543	26536595	26538407	75T1S6B75T1S	NS500281	Pool0565	TruSeq	AD023	279	9.2	711.7	67		OP	2011	IncaDiagnosisDate	50	6	30		Invasive cancer	RIGHT	Negative		Negative	Negative		N0	0	3	80	19	T1c	0	Other	None	TNBC	TNBC_None		828	0	3686	1	828	0	2400	0	NA	Rest	Her2	Her2	83.2746	1.26339	88.1766	1.21405	High	High	ChemoEndo	ChemoEndo	Her2	Her2	c090	High	High	ChemoEndo	ChemoEndo	Negative	Negative	High	G3	Positive	HER2nERp	HER2nERn	Negative
S000788.l.r.m2.c.lib.g.k2.a.t	StringTie	TRUE	TRUE	FALSE	S000788.l.r.m2.c.lib.g	S000788.l.r.m2.c.lib	S000788.l.r	S000788	C008122	Q008142	0.376902	31046526	32720126	38980871	40533773	54T1S6B1S53T1S	SN587	Pool0210	dUTP	AD010	39	8.4	206.3	67		OP	2011	IncaDiagnosisDate	23	5	33		Invasive cancer	RIGHT	Positive	90	Positive	Negative		1to3	1	2	75	25	T2	1	Ductal	Endo	ERpHER2nLNp	ERpHER2nLNp_Endo	ERpHER2nLNp_Endo_50	3663	0	3801	0	3663	0	2372	0	NA	Rest	LumA	LumA	32.0574	2.67254	36.9595	2.51268	Intermediate	Low/Intermediate	Endo	NoCT	Normal	LumA	c040	High	High	ChemoEndo	ChemoEndo	Positive	Positive	High	G3	Negative	HER2nERp	HER2nERn	Negative
S000789.l.r.m2.c.lib.g.k2.a.t	StringTie	TRUE	TRUE	FALSE	S000789.l.r.m2.c.lib.g	S000789.l.r.m2.c.lib	S000789.l.r	S000789	C008118	Q008150	0.213272	16973281	18065437	23431056	31588832	54T1S6B1S51T1S;54T1S6B1S52T1S	SN587	Pool0199	dUTP	AD005	36	8.7	116.7	67		OP	2011	IncaDiagnosisDate	31	1	37		Invasive cancer	LEFT	Positive	100	Negative	Negative		N0	0	2	85	70	T3	1	Ductal	Endo	ERpHER2nLNn	ERpHER2nLNn_Endo	ERpHER2nLNn_Endo_50	1914	0	3113	1	1914	0	2376	0	NA	Rest	LumA	LumA	37.8453	2.63543	42.7473	2.48329	Intermediate	Low/Intermediate			LumA	LumA	c035	Low	Low/Intermediate			Positive	Positive	Low	G1	Negative	HER2nERp	HER2nERn	Negative
S000790.l.r.m.c.lib.g.k2.a.t	StringTie	FALSE	FALSE	FALSE	S000790.l.r.m.c.lib.g	S000790.l.r.m.c.lib	S000790.l.r	S000790	C008121	Q008138	0.580959	12006276	13472958	15878837	16471459	54T1S6B1S53T1S	SN587	Pool0095	dUTP	AD001	10	8.8	50.49	67		OP	2011	IncaDiagnosisDate	52	5	115		Invasive cancer	RIGHT	Positive		Positive	Negative		N0	0	2	70	4	T1a	0	Ductal	None	ERpHER2nLNn	ERpHER2nLNn_None	ERpHER2nLNn_None_50	2391	0	3830	0	2391	0	2401	0	NA	Norm15	Normal	LumA	1.6485	2.68329	5.52579	3.47647	Low	Low/Intermediate	None	NoCT	Normal	Basal	c005	Low	Low/Intermediate			Negative	Positive	Low	G1	Negative	HER2nERp	HER2nERn	Negative
S000791.l.r.m2.c.lib.g.k2.a.t	StringTie	FALSE	FALSE	FALSE	S000791.l.r.m2.c.lib.g	S000791.l.r.m2.c.lib	S000791.l.r	S000791	C008099	Q008089	0.429331	40851268	45538939	50301866	50780589	54T1S6B1S53T1S	SN587	Pool0095	dUTP	AD021	10	9.4	638.6	67		OP	2011	IncaDiagnosisDate	30	0	56		Invasive cancer	LEFT	Positive		Negative	Positive		SubMicroMet	0	3	55	26	T2	1	Ductal	ImmuChemoEndo	HER2pERp	HER2pERp_ImmuChemoEndo		3641	0	3801	0	3641	0	2372	0	NA	Rest	LumB	LumB	62.6754	1.83762	67.5775	1.71535	High	High	ChemoEndo	ChemoEndo	Her2	Her2	c085	High	High	ChemoEndo	ChemoEndo	Positive	Negative	High	G3	Positive	HER2pERp	HER2pERn	Positive
S000791.l.r.m3.c.lib.g.k2.a.t	StringTie	TRUE	TRUE	FALSE	S000791.l.r.m3.c.lib.g	S000791.l.r.m3.c.lib	S000791.l.r	S000791	C008099	Q008089	0.208522	23149573	24439085	26278360	26279454	75T1S6B75T1S	NS500281	Pool0565	TruSeq	AD025	279	9.4	638.6	67		OP	2011	IncaDiagnosisDate	30	0	56		Invasive cancer	LEFT	Positive		Negative	Positive		SubMicroMet	0	3	55	26	T2	1	Ductal	ImmuChemoEndo	HER2pERp	HER2pERp_ImmuChemoEndo		3641	0	3801	0	3641	0	2372	0	NA	Rest	unclassified	unclassified	60.4655	2.00106	65.3675	1.88714	High	High	ChemoEndo	ChemoEndo	Her2	Her2	c085	High	High	ChemoEndo	ChemoEndo	Positive	Negative	High	G3	Positive	HER2pERp	HER2pERn	Positive
S000791.l.r.m.c.lib.g.k2.a.t	StringTie	FALSE	FALSE	FALSE	S000791.l.r.m.c.lib.g	S000791.l.r.m.c.lib	S000791.l.r	S000791	C008099	Q008089	0.422348	16678747	18859288	21156613	21410225	54T1S6B1S53T1S	SN587	Pool0095	dUTP	AD002	10	9.4	638.6	67		OP	2011	IncaDiagnosisDate	30	0	56		Invasive cancer	LEFT	Positive		Negative	Positive		SubMicroMet	0	3	55	26	T2	1	Ductal	ImmuChemoEndo	HER2pERp	HER2pERp_ImmuChemoEndo		3641	0	3801	0	3641	0	2372	0	NA	Rest	LumB	LumB	66.4933	2.11576	71.3953	2.02121	High	High	ChemoEndo	ChemoEndo	Her2	Her2	c090	High	High	ChemoEndo	ChemoEndo	Positive	Negative	High	G3	Positive	HER2pERp	HER2pERn	Positive
S000792.l.r.lib.g.k2.a.t	StringTie	TRUE	TRUE	FALSE	S000792.l.r.lib.g	S000792.l.r.lib	S000792.l.r	S000792	C008106	Q008149	0.480291	34294075	38608041	40036823	40685184	75T1S6B75T1S	NS500281	Pool0460	NeoPrep	AD023	181	7.2	132.9	67		OP	2011	IncaDiagnosisDate	49	1	70		Invasive cancer	LEFT	Positive	100	Positive	Positive		N0	0	3	85	22	T2	1	Ductal	Endo	HER2pERp			1177	1	1355	1	1177	1	1355	1	NA	Rest	Her2	Her2	75.8607	1.72215	80.7627	1.64472	High	High	ChemoEndo	ChemoEndo	Her2	Her2	c060	High	High	ChemoEndo	ChemoEndo	Positive	Negative	High	G3	Positive	HER2pERp	HER2pERn	Positive
S000792.l.r.m.c.lib.g.k2.a.t	StringTie	FALSE	FALSE	FALSE	S000792.l.r.m.c.lib.g	S000792.l.r.m.c.lib	S000792.l.r	S000792	C008106	Q008149	0.529913	18787256	21798297	25956760	26449901	54T1S6B1S53T1S	SN587	Pool0095	dUTP	AD003	10	7.2	132.9	67		OP	2011	IncaDiagnosisDate	49	1	70		Invasive cancer	LEFT	Positive	100	Positive	Positive		N0	0	3	85	22	T2	1	Ductal	Endo	HER2pERp			1177	1	1355	1	1177	1	1355	1	NA	Rest	Her2	Her2	79.3687	1.49341	84.2707	1.42653	High	High	ChemoEndo	ChemoEndo	Her2	Her2	c060	High	High	ChemoEndo	ChemoEndo	Positive	Negative	High	G3	Positive	HER2pERp	HER2pERn	Positive
S000793.l.r.m.c.lib.g.k2.a.t	StringTie	TRUE	TRUE	FALSE	S000793.l.r.m.c.lib.g	S000793.l.r.m.c.lib	S000793.l.r	S000793	C008104	Q008123	0.499789	13452836	15121620	17190730	18543104	54T1S6B1S53T1S	SN587	Pool0095	dUTP	AD004	10	7.6	306.9	67		OP	2011	IncaDiagnosisDate	30	1	45		Invasive cancer	LEFT	Negative		Negative	Positive				3	55	25	T2	1	Ductal	ImmuChemo	HER2pERn	HER2pERn_ImmuChemo		1264	1	1434	1	1264	1	1434	1	NA	Rest	Her2	Her2	66.1627	1.84374	71.0647	1.73292					Her2	Her2	c070					Negative	Negative	High	G3	Positive	HER2pERp	HER2pERn	Positive
S000794.l.r.m.c.lib.g.k2.a.t	StringTie	TRUE	TRUE	FALSE	S000794.l.r.m.c.lib.g	S000794.l.r.m.c.lib	S000794.l.r	S000794	C008112	Q008135	0.502142	60967753	67972172	75963419	76978093	54T1S6B1S53T1S	SN587	Pool0095	dUTP	AD005	10	9.5	457.9	68		OP	2011	IncaDiagnosisDate	34	3			Invasive cancer	RIGHT	Positive		Positive	Negative		N0	0	2	70	12	T1c	0	Ductal	Endo	ERpHER2nLNn	ERpHER2nLNn_Endo	ERpHER2nLNn_Endo_50	1896	0	3375	0	1896	0	2379	0	NA	Rest	LumA	LumA	23.6024	2.93507	28.5045	2.76774	Low	Low/Intermediate	Endo	NoCT	LumA	LumA	c020	Low	Low/Intermediate	Endo	NoCT	Positive	Positive	Low	G1	Negative	HER2nERp	HER2nERn	Negative
S000795.l.r.lib.g.k2.a.t	StringTie	FALSE	FALSE	FALSE	S000795.l.r.lib.g	S000795.l.r.lib	S000795.l.r	S000795	C008116	Q008134	0.570587	39627812	43184227	44920067	47173904	75T1S6B75T1S	NS500281	Pool0461	NeoPrep	AD023	182	6.9	544.1	68		OP	2011	IncaDiagnosisDate	34	3	25		Invasive cancer	RIGHT	Positive	30	Negative	Positive		4toX	1	2	65	30	T2	1	Ductal	ImmuChemoEndo	HER2pERp	HER2pERp_ImmuChemoEndo		560	1	576	1	560	1	560	1	NA	Rest	Her2	Her2	74.1719	1.3909	79.0739	1.29254	High	High	ChemoEndo	ChemoEndo	Her2	Her2	c090	High	High	ChemoEndo	ChemoEndo	Negative	Negative	High	G3	Positive	HER2pERp	HER2pERn	Positive
S000795.l.r.m.c.lib.g.k2.a.t	StringTie	TRUE	TRUE	FALSE	S000795.l.r.m.c.lib.g	S000795.l.r.m.c.lib	S000795.l.r	S000795	C008116	Q008134	0.425967	25932385	29317720	33010892	34278859	54T1S6B1S53T1S	SN587	Pool0095	dUTP	AD006	10	6.9	544.1	68		OP	2011	IncaDiagnosisDate	34	3	25		Invasive cancer	RIGHT	Positive	30	Negative	Positive		4toX	1	2	65	30	T2	1	Ductal	ImmuChemoEndo	HER2pERp	HER2pERp_ImmuChemoEndo		560	1	576	1	560	1	560	1	NA	Rest	Her2	Her2	80.4799	1.28968	85.382	1.21891	High	High	ChemoEndo	ChemoEndo	Her2	Her2	c090	High	High	ChemoEndo	ChemoEndo	Negative	Negative	High	G3	Positive	HER2pERp	HER2pERn	Positive
S000796.l.r.lib.g.k2.a.t	StringTie	FALSE	FALSE	FALSE	S000796.l.r.lib.g	S000796.l.r.lib	S000796.l.r	S000796	C008109	Q008136	0.319454	30165197	33217378	34609992	34665936	75T1S6B75T1S	NS500281	Pool0405	NeoPrep	AD021	130	8.9	441.1	68		OP	2011	IncaDiagnosisDate	26	2	55		Invasive cancer	RIGHT	Positive	100	Positive	Negative		N0	0	2	70	23	T2	1	Ductal	Endo	ERpHER2nLNn	ERpHER2nLNn_Endo	ERpHER2nLNn_Endo_50	3611	0	3799	0	3611	0	2370	0	NA	Rest	LumB	LumB	54.2434	1.88213	59.1454	1.73318	Intermediate	Low/Intermediate	ChemoEndo	ChemoEndo	LumB	LumB	c065	High	High	ChemoEndo	ChemoEndo	Positive	Positive	High	G2	Negative	HER2nERp	HER2nERn	Negative
S000796.l.r.m2.c.lib.g.k2.a.t	StringTie	TRUE	TRUE	FALSE	S000796.l.r.m2.c.lib.g	S000796.l.r.m2.c.lib	S000796.l.r	S000796	C008109	Q008136	0.259455	26695602	30006649	32844086	32877937	75T1S6B75T1S	NS500281	Pool0357	TruSeq	AD011	88	8.9	441.1	68		OP	2011	IncaDiagnosisDate	26	2	55		Invasive cancer	RIGHT	Positive	100	Positive	Negative		N0	0	2	70	23	T2	1	Ductal	Endo	ERpHER2nLNn	ERpHER2nLNn_Endo	ERpHER2nLNn_Endo_50	3611	0	3799	0	3611	0	2370	0	NA	Rest	LumA	LumA	53.1117	1.90598	58.0137	1.75576	Intermediate	Low/Intermediate	Endo	NoCT	LumB	LumB	c065	High	High	ChemoEndo	ChemoEndo	Positive	Positive	High	G2	Negative	HER2nERp	HER2nERn	Negative
S000796.l.r.m.c.lib.g.k2.a.t	StringTie	FALSE	FALSE	FALSE	S000796.l.r.m.c.lib.g	S000796.l.r.m.c.lib	S000796.l.r	S000796	C008109	Q008136	0.324294	30811713	34289156	37917427	38784278	54T1S6B1S53T1S	SN587	Pool0095	dUTP	AD007	10	8.9	441.1	68		OP	2011	IncaDiagnosisDate	26	2	55		Invasive cancer	RIGHT	Positive	100	Positive	Negative		N0	0	2	70	23	T2	1	Ductal	Endo	ERpHER2nLNn	ERpHER2nLNn_Endo	ERpHER2nLNn_Endo_50	3611	0	3799	0	3611	0	2370	0	NA	Rest	LumB	LumB	53.8183	1.89617	58.7203	1.74678	Intermediate	Low/Intermediate	ChemoEndo	ChemoEndo	LumB	LumB	c065	High	High	ChemoEndo	ChemoEndo	Positive	Positive	High	G2	Negative	HER2nERp	HER2nERn	Negative
S000797.l.r.m2.c.lib.g.k2.a.t	StringTie	TRUE	TRUE	FALSE	S000797.l.r.m2.c.lib.g	S000797.l.r.m2.c.lib	S000797.l.r	S000797	C008115	Q008151	0.359655	29909884	31958979	38856384	39066175	54T1S6B1S53T1S	SN587	Pool0291	dUTP	AD020	60	9.5	164.3	68		OP	2011	IncaDiagnosisDate	55	3	15		Invasive cancer	RIGHT	Positive	100	Positive	Negative		1to3	1	3	90	30	T2	1	Ductal	Endo	ERpHER2nLNp	ERpHER2nLNp_Endo	ERpHER2nLNp_Endo_50	1721	1	1762	1	1721	1	1579	0	NA	Rest	LumB	LumB	66.6471	1.60181	71.5491	1.47963	High	High	ChemoEndo	ChemoEndo	LumB	LumB	c070	High	High	ChemoEndo	ChemoEndo	Positive	Negative	High	G3	Negative	HER2nERp	HER2nERn	Negative
S000797.l.r.m.c.lib.g.k2.a.t	StringTie	FALSE	FALSE	FALSE	S000797.l.r.m.c.lib.g	S000797.l.r.m.c.lib	S000797.l.r	S000797	C008115	Q008151	0.376718	5094293	5951711	7045712	9129218	54T1S6B1S53T1S	SN587	Pool0095	dUTP	AD009	10	9.5	164.3	68		OP	2011	IncaDiagnosisDate	55	3	15		Invasive cancer	RIGHT	Positive	100	Positive	Negative		1to3	1	3	90	30	T2	1	Ductal	Endo	ERpHER2nLNp	ERpHER2nLNp_Endo	ERpHER2nLNp_Endo_50	1721	1	1762	1	1721	1	1579	0	NA	Rest	LumB	LumB	61.4765	1.72989	66.3785	1.59758	High	High	ChemoEndo	ChemoEndo	LumB	LumB	c065	High	High	ChemoEndo	ChemoEndo	Positive	Negative	High	G3	Positive	HER2nERp	HER2nERn	Negative
S000798.l.r.m.c.lib.g.k2.a.t	StringTie	TRUE	TRUE	FALSE	S000798.l.r.m.c.lib.g	S000798.l.r.m.c.lib	S000798.l.r	S000798	C008114	Q008124	0.53151	45638959	51742391	59310385	59893057	54T1S6B1S53T1S	SN587	Pool0095	dUTP	AD010	10	9.3	317.8	68		OP	2011	IncaDiagnosisDate	32	3	30		Invasive cancer	LEFT	Positive	100	Positive	Negative		N0	0	1	60	8	T1b	0	Ductal	None	ERpHER2nLNn	ERpHER2nLNn_None	ERpHER2nLNn_None_50	427	0	3806	0	427	0	2377	0	NA	Rest	LumA	LumA	18.5827	3.0861	23.4847	2.91552	Low	Low/Intermediate	None	NoCT	LumA	LumA	c015	Low	Low/Intermediate	None	NoCT	Positive	Positive	Low	G1	Negative	HER2nERp	HER2nERn	Negative
S000799.l.r.lib.g.k2.a.t	StringTie	TRUE	TRUE	FALSE	S000799.l.r.lib.g	S000799.l.r.lib	S000799.l.r	S000799	C008101	Q008148	0.330776	30644886	34097745	35922095	36088537	75T1S6B75T1S	NS500281	Pool0405	NeoPrep	AD001	130	9.4	149.3	68		OP	2011	IncaDiagnosisDate	15	1	47		Invasive cancer	LEFT						N0	0	2	85					None				1882	0	2821	1	1882	0	2358	0	NA	Rest	Normal	LumA	32.8595	2.77499	37.7615	2.61648					Normal	Her2	c040					Negative	Negative	Low	G2	Negative	HER2nERp	HER2nERn	Negative
S000799.l.r.m.c.lib.g.k2.a.t	StringTie	FALSE	FALSE	FALSE	S000799.l.r.m.c.lib.g	S000799.l.r.m.c.lib	S000799.l.r	S000799	C008101	Q008148	0.485784	34848779	39905779	47171649	47549966	54T1S6B1S53T1S	SN587	Pool0095	dUTP	AD011	10	9.4	149.3	68		OP	2011	IncaDiagnosisDate	15	1	47		Invasive cancer	LEFT						N0	0	2	85					None				1882	0	2821	1	1882	0	2358	0	NA	Rest	Normal	unclassified	38.2302	2.61166	43.1323	2.46163					Normal	Her2	c035					Negative	Negative	High	G3	Negative	HER2nERp	HER2nERn	Negative
S000800.l.r.lib.g.k2.a.t	StringTie	FALSE	FALSE	FALSE	S000800.l.r.lib.g	S000800.l.r.lib	S000800.l.r	S000800	C008098	Q008090	0.339753	29457017	33153376	34470207	34514273	75T1S6B75T1S	NS500281	Pool0405	NeoPrep	AD010	130	9.2	339.6	68		OP	2011	IncaDiagnosisDate	22	5	85		Invasive cancer	LEFT	Negative		Negative	Negative		N0	0	3	55	14	T1c	0	Ductal	Chemo	TNBC	TNBC_Chemo		3633	0	3793	0	3633	0	2364	0	NA	Rest	Basal	Basal	58.987	1.74325	63.889	1.60192	Intermediate	Low/Intermediate			Basal	Basal	c090	High	High	ChemoEndo	ChemoEndo	Negative	Negative	High	G3	Negative	HER2nERp	HER2nERn	Negative
S000800.l.r.m3.c.lib.g.k2.a.t	StringTie	TRUE	TRUE	FALSE	S000800.l.r.m3.c.lib.g	S000800.l.r.m3.c.lib	S000800.l.r	S000800	C008098	Q008090	0.43172	31555702	40120071	43022231	43036929	75T1S6B75T1S	NS500281	Pool0270	TruSeq	AD004	53	9.2	339.6	68		OP	2011	IncaDiagnosisDate	22	5	85		Invasive cancer	LEFT	Negative		Negative	Negative		N0	0	3	55	14	T1c	0	Ductal	Chemo	TNBC	TNBC_Chemo		3633	0	3793	0	3633	0	2364	0	NA	Rest	Basal	Basal	59.4849	1.7472	64.387	1.60885	Intermediate	Low/Intermediate			Basal	Basal	c090	High	High	ChemoEndo	ChemoEndo	Negative	Negative	High	G3	Negative	HER2nERp	HER2nERn	Negative
S000800.l.r.m.c.lib.g.k2.a.t	StringTie	FALSE	FALSE	FALSE	S000800.l.r.m.c.lib.g	S000800.l.r.m.c.lib	S000800.l.r	S000800	C008098	Q008090	0.509408	54294554	61585826	68437573	69621173	54T1S6B1S53T1S	SN587	Pool0095	dUTP	AD012	10	9.2	339.6	68		OP	2011	IncaDiagnosisDate	22	5	85		Invasive cancer	LEFT	Negative		Negative	Negative		N0	0	3	55	14	T1c	0	Ductal	Chemo	TNBC	TNBC_Chemo		3633	0	3793	0	3633	0	2364	0	NA	Rest	Basal	Basal	61.3877	1.69421	66.2897	1.56154	High	High	ChemoEndo	ChemoEndo	Basal	Basal	c090	High	High	ChemoEndo	ChemoEndo	Negative	Negative	High	G3	Negative	HER2nERp	HER2nERn	Negative
S000801.l.r.m.c.lib.g.k2.a.t	StringTie	TRUE	TRUE	FALSE	S000801.l.r.m.c.lib.g	S000801.l.r.m.c.lib	S000801.l.r	S000801	C008094	Q008111	0.503782	19365962	22105896	25483989	26170738	54T1S6B1S53T1S	SN587	Pool0095	dUTP	AD013	10	8.8	43.12	68		OP	2011	IncaDiagnosisDate	71	1	59		Invasive cancer	LEFT	Positive	75	Positive	Negative		SubMicroMet	0	2	85	32	T2	1	Ductal	Endo	ERpHER2nLNn	ERpHER2nLNn_Endo	ERpHER2nLNn_Endo_50	1661	0	1661	1	1661	0	1661	0	NA	Rest	LumA	LumA	30.3749	2.97575	35.2769	2.82327	Low	Low/Intermediate	Endo	NoCT	LumA	LumA	c025	Low	Low/Intermediate	Endo	NoCT	Positive	Positive	Low	G3	Positive	HER2nERp	HER2nERn	Negative
S000802.l.r.m.c.lib.g.k2.a.t	StringTie	TRUE	TRUE	FALSE	S000802.l.r.m.c.lib.g	S000802.l.r.m.c.lib	S000802.l.r	S000802	C008095	Q008112	0.493388	34441155	39239368	43944067	44556403	54T1S6B1S53T1S	SN587	Pool0095	dUTP	AD014	10	7.1	540.3	68		OP	2011	IncaDiagnosisDate	52	5	40		Invasive cancer	RIGHT	Negative	0	Negative	Negative		N0	0	3	90	25	T2	1	Ductal	None	TNBC	TNBC_None		817	0	817	1	817	0	817	1	NA	Rest	Basal	Basal	67.375	1.64824	72.277	1.53614	High	High	ChemoEndo	ChemoEndo	Basal	Basal	c090	High	High	ChemoEndo	ChemoEndo	Negative	Negative	High	G3	Negative	HER2nERp	HER2nERn	Negative
S000803.l.r.m.c.lib.g.k2.a.t	StringTie	TRUE	TRUE	FALSE	S000803.l.r.m.c.lib.g	S000803.l.r.m.c.lib	S000803.l.r	S000803	C008097	Q008088	0.511903	20669513	23343624	26526856	27777739	54T1S6B1S53T1S	SN587	Pool0095	dUTP	AD015	10	8.4	45.65	68		OP	2011	IncaDiagnosisDate	36	5	70		Invasive cancer	RIGHT	Positive		Positive	Negative		N0	0	3	50	15	T1c	0	Ductal	ChemoEndo	ERpHER2nLNn	ERpHER2nLNn_ChemoEndo		3700	0	3807	0	3700	0	2378	0	NA	Rest	Normal	unclassified	39.1577	2.73548	44.0597	2.5928	Low	Low/Intermediate			Normal	Her2	c055	Intermediate	Low/Intermediate			Positive	Positive	High	G3	Negative	HER2nERp	HER2nERn	Negative
S000804.l.r.m.c.lib.g.k2.a.t	StringTie	TRUE	TRUE	FALSE	S000804.l.r.m.c.lib.g	S000804.l.r.m.c.lib	S000804.l.r	S000804	C008088	Q008108	0.312171	24361762	27262257	31182026	31829543	54T1S6B1S53T1S	SN587	Pool0095	dUTP	AD018	10	8.8	49.48	68		OP	2011	IncaDiagnosisDate	27	0	38		Invasive cancer	LEFT	Positive		Negative	Negative		1to3	1	2	75	55	T3	1	Lobular	Endo	ERpHER2nLNp	ERpHER2nLNp_Endo	ERpHER2nLNp_Endo_50	3686	0	3717	0	3686	0	2364	0	NA	Rest	LumA	LumA	17.1138	3.19105	22.0158	3.02091	Intermediate	Low/Intermediate			LumA	LumA	c005	Low	Low/Intermediate			Positive	Negative	Low	G1	Negative	HER2nERp	HER2nERn	Negative
S000805.l.r.m.c.lib.g.k2.a.t	StringTie	TRUE	TRUE	FALSE	S000805.l.r.m.c.lib.g	S000805.l.r.m.c.lib	S000805.l.r	S000805	C008078	Q008103	0.505117	28779224	33325644	38650081	38997481	54T1S6B1S53T1S	SN587	Pool0095	dUTP	AD019	10	9	153.5	68		OP	2011	IncaDiagnosisDate	34	2	60		Invasive cancer	LEFT	Positive		Positive	Negative		1to3	1	1	70	8	T1b	0	Ductal	Endo	ERpHER2nLNp	ERpHER2nLNp_Endo	ERpHER2nLNp_Endo_50	3630	0	3799	0	3630	0	2370	0	NA	Rest	LumA	LumA	49.6286	2.10708	54.5306	1.95792	High	High			LumA	LumA	c035	Intermediate	Low/Intermediate	Endo	NoCT	Positive	Positive	Low	G1	Negative	HER2nERp	HER2nERn	Negative
S000806.l.r.m.c.lib.g.k2.a.t	StringTie	FALSE	FALSE	TRUE	S000806.l.r.m.c.lib.g	S000806.l.r.m.c.lib	S000806.l.r	S000806	C008080	Q008101	0.423268	26647340	29656600	32516344	32817472	54T1S6B1S53T1S	SN587	Pool0095	dUTP	AD020	10	9.4	571.3	69		OP	2011	IncaDiagnosisDate	36	2	50		In situ only	RIGHT	Positive	100	Positive			N0	0	3	65		Tis			None				2736	0	3801	0	2736	0	2372	0	NA	Rest	LumB	LumB	55.1755	1.8756	60.0776	1.73202					LumB	LumB	c065					Positive	Positive	Low	G2	Negative	HER2nERp	HER2nERn	Negative
S000807.l.r.m.c.lib.g.k2.a.t	StringTie	TRUE	TRUE	FALSE	S000807.l.r.m.c.lib.g	S000807.l.r.m.c.lib	S000807.l.r	S000807	C008079	Q008098	0.356192	27229774	30125205	34157169	34488911	54T1S6B1S53T1S	SN587	Pool0095	dUTP	AD022	10	8.7	228.7	69		OP	2011	IncaDiagnosisDate	30	2	50		Invasive cancer	RIGHT	Positive	75	Positive	Positive		N0	0	3	60	15	T1c	0	Ductal	ImmuChemoEndo	HER2pERp	HER2pERp_ImmuChemoEndo		3717	0	3795	0	3717	0	2366	0	NA	Rest	LumB	LumB	68.7004	1.6217	73.6025	1.50892	High	High	ChemoEndo	ChemoEndo	LumB	LumB	c075	High	High	ChemoEndo	ChemoEndo	Positive	Negative	High	G3	Positive	HER2pERp	HER2nERn	Positive
S000808.l.r.m.c.lib.g.k2.a.t	StringTie	TRUE	TRUE	FALSE	S000808.l.r.m.c.lib.g	S000808.l.r.m.c.lib	S000808.l.r	S000808	C008084	Q008109	0.32223	30407905	33583065	37356918	37639480	54T1S6B1S53T1S	SN587	Pool0095	dUTP	AD023	10	8.8	595.9	69		OP	2011	IncaDiagnosisDate	35	2	27		Invasive cancer	RIGHT	Positive		Positive	Negative		N0	0	1	80	9	T1b	0	Ductal	Endo	ERpHER2nLNn	ERpHER2nLNn_Endo	ERpHER2nLNn_Endo_50	2504	0	3800	0	2504	0	2371	0	NA	Rest	LumA	LumA	27.7946	2.88943	32.6966	2.72858	Low	Low/Intermediate	None	NoCT	LumA	LumA	c030	Low	Low/Intermediate	None	NoCT	Positive	Positive	Low	G1	Negative	HER2nERp	HER2nERn	Negative
S000809.l.r.m.c.lib.g.k2.a.t	StringTie	TRUE	TRUE	FALSE	S000809.l.r.m.c.lib.g	S000809.l.r.m.c.lib	S000809.l.r	S000809	C008087	Q008106	0.426059	38639688	43088047	49539731	50194735	54T1S6B1S53T1S	SN587	Pool0095	dUTP	AD025	10	8.2	78.76	69		OP	2011	IncaDiagnosisDate	35	3	45		Invasive cancer	RIGHT	Positive	100	Positive	Negative		N0	0	1	75	12	T1c	0	Lobular	Endo	ERpHER2nLNn	ERpHER2nLNn_Endo	ERpHER2nLNn_Endo_50	3613	0	3801	0	3613	0	2372	0	NA	Rest	LumA	LumA	15.2961	3.20011	20.1982	3.02936	Low	Low/Intermediate	None	NoCT	LumA	LumA	c010	Low	Low/Intermediate	None	NoCT	Positive	Positive	Low	G1	Negative	HER2nERp	HER2nERn	Negative
S000811.l.r.m.c.lib.g.k2.a.t	StringTie	TRUE	TRUE	FALSE	S000811.l.r.m.c.lib.g	S000811.l.r.m.c.lib	S000811.l.r	S000811	C008091	Q008097	0.534653	24765039	27396018	32654254	33575417	54T1S6B1S53T1S	SN587	Pool0096	dUTP	AD002	10	8.5	90.07	69		OP	2011	IncaDiagnosisDate	27	4	20		Invasive cancer	RIGHT	Positive	100	Positive	Negative		N0	0	2	60	13	T1c	0	Lobular	Endo	ERpHER2nLNn	ERpHER2nLNn_Endo	ERpHER2nLNn_Endo_50	3649	0	3794	0	3649	0	2365	0	NA	Rest	LumA	LumA	35.1621	2.47414	40.0642	2.31146	Low	Low/Intermediate	Endo	NoCT	LumA	LumA	c025	Low	Low/Intermediate	Endo	NoCT	Positive	Positive	High	G2	Negative	HER2nERp	HER2nERn	Negative
S000812.l.r.m.c.lib.g.k2.a.t	StringTie	TRUE	TRUE	FALSE	S000812.l.r.m.c.lib.g	S000812.l.r.m.c.lib	S000812.l.r	S000812	C008082	Q008110	0.445167	24439497	27706875	31982574	32688648	54T1S6B1S53T1S	SN587	Pool0098	dUTP	AD012	10	7.3	22.4	69		OP	2011	IncaDiagnosisDate	50	2	25		Invasive cancer	RIGHT	Positive	100	Positive	Negative		N0	0	2	85	13	T1c	0	Ductal	Endo	ERpHER2nLNn	ERpHER2nLNn_Endo	ERpHER2nLNn_Endo_50	2653	0	2654	1	2653	0	2386	0	NA	Norm15	Normal	LumA	0.01831	0.105022	0.163864	0.857866	Low	Low/Intermediate	Endo	NoCT	Normal	LumA	c005	Low	Low/Intermediate	Endo	NoCT	Positive	Positive	Low	G1	Negative	HER2nERp	HER2nERn	Negative
S000813.l.r.m.c.lib.g.k2.a.t	StringTie	TRUE	TRUE	FALSE	S000813.l.r.m.c.lib.g	S000813.l.r.m.c.lib	S000813.l.r	S000813	C008083	Q008094	0.396544	25822841	27783900	32242667	35840607	54T1S6B1S53T1S	SN587	Pool0096	dUTP	AD004	10	8.4	273.9	69		OP	2011	IncaDiagnosisDate	36	2	71		Invasive cancer	RIGHT	Positive		Positive	Negative		N0	0	1	60	14	T1c	0	Ductal	None	ERpHER2nLNn	ERpHER2nLNn_None	ERpHER2nLNn_None_50	3694	0	3801	0	3694	0	2372	0	NA	Rest	LumA	LumA	30.6267	2.82461	35.5288	2.66792	Low	Low/Intermediate	None	NoCT	LumA	LumA	c030	Low	Low/Intermediate	None	NoCT	Positive	Positive	Low	G2	Negative	HER2nERp	HER2nERn	Negative
S000814.l.r.m.c.lib.g.k2.a.t	StringTie	TRUE	TRUE	FALSE	S000814.l.r.m.c.lib.g	S000814.l.r.m.c.lib	S000814.l.r	S000814	C008075	Q008105	0.455702	27322325	30320891	34474298	34704818	54T1S6B1S53T1S	SN587	Pool0096	dUTP	AD005	10	9.1	174.1	69		OP	2011	IncaDiagnosisDate	36	3	35		Invasive cancer	RIGHT	Negative		Negative	Negative		N0	0	3	70	9	T1b	0	Ductal	None	TNBC	TNBC_None		2014	0	2014	1	2014	0	2014	0	NA	Rest	Basal	Basal	58.3505	1.8271	63.2525	1.69183	Intermediate	Low/Intermediate			Basal	Basal	c065	High	High			Negative	Negative	High	G3	Negative	HER2nERp	HER2nERn	Negative
S000816.l.r.m.c.lib.g.k2.a.t	StringTie	FALSE	FALSE	TRUE	S000816.l.r.m.c.lib.g	S000816.l.r.m.c.lib	S000816.l.r	S000816	C008076	Q008087	0.376726	59398716	63862658	71502242	72768932	54T1S6B1S53T1S	SN587	Pool0096	dUTP	AD007	10	9.4	405	69		OP	2011	IncaDiagnosisDate	35	4	17		In situ only	LEFT	Positive		Positive	Negative		1to3	1	3	45		Tis			Chemo	ERpHER2nLNp			1944	0	3799	0	1944	0	2370	0	NA	Rest	LumA	LumA	17.5395	3.09898	22.4416	2.92778					LumA	LumA	c020					Positive	Positive	Low	G1	Negative	HER2nERp	HER2nERn	Negative
S000819.l.r.m2.c.lib.g.k2.a.t	StringTie	FALSE	FALSE	TRUE	S000819.l.r.m2.c.lib.g	S000819.l.r.m2.c.lib	S000819.l.r	S000819	C008073	Q008086	0.516773	24266491	26191209	34568444	34814276	54T1S6B1S53T1S	SN587	Pool0291	dUTP	AD021	60	7.4	44.16	69		CoreBiopsy	2011	IncaDiagnosisDate	-3	1		Invasive cancer		LEFT									90					Endo				504	0	1876	1	504	0	1693	0	NA	Rest	LumA	LumA	20.3337	3.01876	25.2357	2.8486					Normal	LumA	c005					Positive	Positive	Low	G3	Positive	HER2pERp	HER2pERn	Positive
S000820.l.r.m.c.lib.g.k2.a.t	StringTie	FALSE	FALSE	TRUE	S000820.l.r.m.c.lib.g	S000820.l.r.m.c.lib	S000820.l.r	S000820	C008065	Q008072	0.561299	27363772	30264611	35608231	36600367	54T1S6B1S53T1S	SN587	Pool0096	dUTP	AD010	10	9.2	133.4	69		OP	2011	IncaDiagnosisDate	34	1	38		Invasive cancer	RIGHT	Positive	100	Positive	Negative		N0	0	1	65	14	T1c	0	Ductal	Endo	ERpHER2nLNn	ERpHER2nLNn_Endo	ERpHER2nLNn_Endo_50	2066	0	3792	0	2066	0	2363	0	1	Rest	LumA	LumA	3.92464	3.26687	8.60613	3.42223	Low	Low/Intermediate	None	NoCT	LumA	LumA	c005	Low	Low/Intermediate	None	NoCT	Positive	Positive	Low	G1	Negative	HER2nERp	HER2nERn	Negative
S000821.l.r.m.c.lib.g.k2.a.t	StringTie	TRUE	TRUE	FALSE	S000821.l.r.m.c.lib.g	S000821.l.r.m.c.lib	S000821.l.r	S000821	C008064	Q008068	0.432647	27647294	30546887	35482905	35824774	54T1S6B1S53T1S	SN587	Pool0096	dUTP	AD011	10	9.1	164.2	69		OP	2011	IncaDiagnosisDate	34	1	45		Invasive cancer	RIGHT	Positive	90	Positive	Negative		N0	0	3	65	22	T2	1	Ductal	Endo	ERpHER2nLNn	ERpHER2nLNn_Endo	ERpHER2nLNn_Endo_50	3624	0	3792	0	3624	0	2363	0	NA	Rest	Normal	unclassified	41.3005	2.46489	46.2025	2.31165	Intermediate	Low/Intermediate			LumA	LumA	c055	Intermediate	Low/Intermediate	Endo	NoCT	Positive	Positive	High	G3	Negative	HER2nERp	HER2nERn	Negative
S000822.l.r.m.c.lib.g.k2.a.t	StringTie	TRUE	TRUE	FALSE	S000822.l.r.m.c.lib.g	S000822.l.r.m.c.lib	S000822.l.r	S000822	C008066	Q008084	0.427609	33908002	36249418	41077717	41945584	54T1S6B1S53T1S	SN587	Pool0096	dUTP	AD012	10	9.5	415	69		OP	2011	IncaDiagnosisDate	54	1	51		Invasive cancer	RIGHT	Positive		Positive	Negative		N0	0	1	85	2	T1a	0	Ductal	Endo	ERpHER2nLNn	ERpHER2nLNn_Endo	ERpHER2nLNn_Endo_50	2056	0	3812	0	2056	0	2383	0	NA	Rest	LumA	LumA	36.1154	2.64942	41.0174	2.49357	Low	Low/Intermediate	None	NoCT	LumA	LumA	c030	Low	Low/Intermediate	None	NoCT	Positive	Positive	Low	G1	Negative	HER2nERp	HER2nERn	Negative
S000823.l.r.m.c.lib.g.k2.a.t	StringTie	TRUE	TRUE	FALSE	S000823.l.r.m.c.lib.g	S000823.l.r.m.c.lib	S000823.l.r	S000823	C008069	Q008077	0.426845	43917702	47332798	52501860	53229453	54T1S6B1S53T1S	SN587	Pool0096	dUTP	AD013	10	9.5	839	69		OP	2011	IncaDiagnosisDate	27	1	30		Invasive cancer	RIGHT	Positive	100	Positive	Negative		N0	0	3	75	45	T2	1	Ductal	Endo	ERpHER2nLNn	ERpHER2nLNn_Endo	ERpHER2nLNn_Endo_50	3597	0	3785	0	3597	0	2356	0	NA	Rest	LumB	LumB	77.7705	1.45131	82.6725	1.37602	High	High	ChemoEndo	ChemoEndo	LumB	LumB	c090	High	High	ChemoEndo	ChemoEndo	Positive	Positive	High	G3	Negative	HER2nERp	HER2nERn	Negative
S000824.l.r.m.c.lib.g.k2.a.t	StringTie	TRUE	TRUE	FALSE	S000824.l.r.m.c.lib.g	S000824.l.r.m.c.lib	S000824.l.r	S000824	C008111	Q008143	0.354938	35447919	38471406	44956452	45417628	54T1S6B1S53T1S	SN587	Pool0096	dUTP	AD014	10	8	137.5	69		OP	2011	IncaDiagnosisDate	40	17	76		Invasive cancer	LEFT	Positive		Positive	Positive		1to3	1	2	75	13	T1c	0	Ductal	ImmuChemoEndo	HER2pERp	HER2pERp_ImmuChemoEndo		3707	0	3814	0	3707	0	2385	0	NA	Rest	Her2	Her2	65.5746	1.89367	70.4766	1.78838	High	High	ChemoEndo	ChemoEndo	Her2	Her2	c090	High	High	ChemoEndo	ChemoEndo	Positive	Negative	High	G3	Positive	HER2pERp	HER2pERn	Positive
S000825.l.r.m.c.lib.g.k2.a.t	StringTie	TRUE	TRUE	FALSE	S000825.l.r.m.c.lib.g	S000825.l.r.m.c.lib	S000825.l.r	S000825	C008100	Q008100	0.426105	35948493	38720283	44834913	46552074	54T1S6B1S53T1S	SN587	Pool0096	dUTP	AD015	10	8.2	62.31	69		OP	2011	IncaDiagnosisDate	37	15	65		Invasive cancer	RIGHT	Positive		Positive	Negative		N0	0	2	65	15	T1c	0	Lobular	Endo	ERpHER2nLNn	ERpHER2nLNn_Endo	ERpHER2nLNn_Endo_50	1913	0	3809	0	1913	0	2380	0	NA	Rest	LumA	LumA	22.6097	3.03049	27.5118	2.86561	Low	Low/Intermediate	Endo	NoCT	Normal	LumA	c005	Low	Low/Intermediate	Endo	NoCT	Positive	Negative	Low	G2	Negative	HER2nERp	HER2nERn	Negative
S000826.l.r.m.c.lib.g.k2.a.t	StringTie	TRUE	TRUE	FALSE	S000826.l.r.m.c.lib.g	S000826.l.r.m.c.lib	S000826.l.r	S000826	C008070	Q008082	0.373857	27097762	29425466	33771538	35189148	54T1S6B1S53T1S	SN587	Pool0096	dUTP	AD018	10	9.1	234.4	69		OP	2011	IncaDiagnosisDate	42	2	62		Invasive cancer	RIGHT	Positive		Positive	Negative		N0	0	1	80	14	T1c	0	Ductal	Endo	ERpHER2nLNn	ERpHER2nLNn_Endo	ERpHER2nLNn_Endo_50	3613	0	3644	1	3613	0	2372	0	NA	Rest	LumA	LumA	42.2569	2.59938	47.1589	2.45708	Intermediate	Low/Intermediate	Endo	NoCT	LumA	LumA	c020	Low	Low/Intermediate	None	NoCT	Positive	Positive	Low	G1	Negative	HER2nERp	HER2nERn	Negative
S000827.l.r.m.c.lib.g.k2.a.t	StringTie	FALSE	FALSE	TRUE	S000827.l.r.m.c.lib.g	S000827.l.r.m.c.lib	S000827.l.r	S000827	C008059	Q008069	0.559746	31179759	33608444	37221218	37736294	54T1S6B1S53T1S	SN587	Pool0096	dUTP	AD019	10	9.5	287.6	70		OP	2011	IncaDiagnosisDate	47	0	26		Invasive cancer	LEFT	Positive	75	Positive	Positive		N0	0	3	65	25	T2	1	Ductal_Lobular	None	HER2pERp			888	1	1307	1	463	1	1307	1	13	Rest	Her2	Her2	78.3272	1.31588	83.2292	1.23648	High	High	ChemoEndo	ChemoEndo	Her2	Her2	c090	High	High	ChemoEndo	ChemoEndo	Positive	Negative	High	G3	Positive	HER2pERp	HER2pERn	Positive
S000828.l.r.m.c.lib.g.k2.a.t	StringTie	TRUE	TRUE	FALSE	S000828.l.r.m.c.lib.g	S000828.l.r.m.c.lib	S000828.l.r	S000828	C008060	Q008080	0.405163	25971722	30444285	35218182	35683005	54T1S6B1S53T1S	SN587	Pool0097	dUTP	AD011	10	9.1	113.8	70		OP	2011	IncaDiagnosisDate	16	3	20		Invasive cancer	RIGHT	Positive	100	Positive	Negative		N0	0	2	80	45	T2	1	Lobular	Endo	ERpHER2nLNn	ERpHER2nLNn_Endo	ERpHER2nLNn_Endo_50	3584	0	3772	0	3584	0	2343	0	NA	Rest	LumA	LumA	38.4438	2.82606	43.3458	2.6877	Intermediate	Low/Intermediate	Endo	NoCT	LumA	LumA	c040	Intermediate	Low/Intermediate	Endo	NoCT	Positive	Positive	High	G2	Negative	HER2nERp	HER2nERn	Negative
S000829.l.r.m.c.lib.g.k2.a.t	StringTie	TRUE	TRUE	FALSE	S000829.l.r.m.c.lib.g	S000829.l.r.m.c.lib	S000829.l.r	S000829	C008061	Q008074	0.469543	37263305	40186187	45358161	46089318	54T1S6B1S53T1S	SN587	Pool0096	dUTP	AD021	10	9.3	358.3	70		OP	2011	IncaDiagnosisDate	16	4	30		Invasive cancer	LEFT	Positive	100	Positive	Negative		N0	0	1	70	13	T1c	0	Ductal	Endo	ERpHER2nLNn	ERpHER2nLNn_Endo	ERpHER2nLNn_Endo_50	3585	0	3773	0	3585	0	2344	0	NA	Rest	LumA	LumA	31.7145	2.70522	36.6166	2.54327	Low	Low/Intermediate	None	NoCT	LumA	LumA	c030	Low	Low/Intermediate	None	NoCT	Positive	Positive	Low	G1	Negative	HER2nERp	HER2nERn	Negative
S000830.l.r.m2.c.lib.g.k2.a.t	StringTie	TRUE	TRUE	FALSE	S000830.l.r.m2.c.lib.g	S000830.l.r.m2.c.lib	S000830.l.r	S000830	C008063	Q008078	0.371197	37256329	39601916	44426198	44751330	54T1S6B1S53T1S	SN587	Pool0291	dUTP	AD022	60	9	803.3	71		OP	2011	IncaDiagnosisDate	97	4	49		Invasive cancer	RIGHT	Positive		Positive	Negative		N0	0	3	75	12	T1c	0	Ductal	Endo	ERpHER2nLNn	ERpHER2nLNn_Endo	ERpHER2nLNn_Endo_50	1293	0	1293	1	1293	0	1293	0	NA	Rest	LumB	LumB	46.8723	2.14223	51.7743	1.98679	Intermediate	Low/Intermediate			LumB	LumB	c055	Intermediate	Low/Intermediate			Positive	Positive	Low	G2	Negative	HER2nERp	HER2nERn	Negative
S000830.l.r.m.c.lib.g.k2.a.t	StringTie	FALSE	FALSE	FALSE	S000830.l.r.m.c.lib.g	S000830.l.r.m.c.lib	S000830.l.r	S000830	C008063	Q008078	0.217199	5371872	5824057	6470667	8347556	54T1S6B1S53T1S	SN587	Pool0096	dUTP	AD022	10	9	803.3	71		OP	2011	IncaDiagnosisDate	97	4	49		Invasive cancer	RIGHT	Positive		Positive	Negative		N0	0	3	75	12	T1c	0	Ductal	Endo	ERpHER2nLNn	ERpHER2nLNn_Endo	ERpHER2nLNn_Endo_50	1293	0	1293	1	1293	0	1293	0	NA	Rest	LumA	LumA	41.4452	2.55131	46.3472	2.40786	Intermediate	Low/Intermediate	Endo	NoCT	LumA	LumA	c045	Intermediate	Low/Intermediate	Endo	NoCT	Positive	Positive	Low	G2	Negative	HER2nERp	HER2nERn	Negative
S000831.l.r.m.c.lib.g.k2.a.t	StringTie	TRUE	TRUE	FALSE	S000831.l.r.m.c.lib.g	S000831.l.r.m.c.lib	S000831.l.r	S000831	C008062	Q008060	0.429609	43893617	47564186	54692766	55250428	54T1S6B1S53T1S	SN587	Pool0096	dUTP	AD023	10	9.2	147.1	71		OP	2011	IncaDiagnosisDate	24	4	100		Invasive cancer	RIGHT	Positive		Positive	Positive		N0	0	2	40	10	T1b	0	Ductal	ImmuChemoEndo	HER2pERp	HER2pERp_ImmuChemoEndo		3674	0	3781	0	3674	0	2352	0	NA	Rest	Her2	Her2	57.2567	2.66733	62.1587	2.56706	Intermediate	Low/Intermediate			Her2	Her2	c055	Intermediate	Low/Intermediate			Positive	Negative	High	G3	Positive	HER2pERp	HER2pERn	Positive
S000832.l.r.m.c.lib.g.k2.a.t	StringTie	TRUE	TRUE	FALSE	S000832.l.r.m.c.lib.g	S000832.l.r.m.c.lib	S000832.l.r	S000832	C008058	Q008076	0.382077	43159582	46168285	52322900	52933308	54T1S6B1S53T1S	SN587	Pool0096	dUTP	AD025	10	9.6	557.4	71		OP	2011	IncaDiagnosisDate	32	2	55		Invasive cancer	RIGHT	Positive	100	Positive	Positive		N0	0	3	70	25	T2	1	Lobular	ImmuChemoEndo	HER2pERp	HER2pERp_ImmuChemoEndo		3678	0	3785	0	3678	0	2448	0	NA	Rest	LumB	LumB	94.4796	1.16831	99.2697	1.08416	High	High	ChemoEndo	ChemoEndo	LumB	LumB	c090	High	High	ChemoEndo	ChemoEndo	Positive	Positive	High	G3	Positive	HER2pERp	HER2pERn	Positive
S000833.l.r.m.c.lib.g.k2.a.t	StringTie	FALSE	FALSE	FALSE	S000833.l.r.m.c.lib.g	S000833.l.r.m.c.lib	S000833.l.r	S000833	C008051	Q008079	0.58075	12449242	14203214	16440883	17686462	54T1S6B1S53T1S	SN587	Pool0097	dUTP	AD001	10	8.9	53.93	71		OP	2011	IncaDiagnosisDate	23	0	72		Invasive cancer	LEFT	Positive		Positive	Negative		N0	0	1	80	15	T1c	0	Other	Endo	ERpHER2nLNn	ERpHER2nLNn_Endo	ERpHER2nLNn_Endo_50	849	0	849	1	849	0	849	0	NA	Rest	LumB	LumB	60.2189	1.7758	65.1209	1.63901	High	High	ChemoEndo	ChemoEndo	LumB	LumB	c055	Intermediate	Low/Intermediate			Positive	Positive	High	G2	Negative	HER2pERp	HER2nERn	Positive
S000834.l.r.m.c.lib.g.k2.a.t	StringTie	FALSE	FALSE	TRUE	S000834.l.r.m.c.lib.g	S000834.l.r.m.c.lib	S000834.l.r	S000834	C008050	Q008079	0.501985	24428820	27375083	31332370	31720164	54T1S6B1S53T1S	SN587	Pool0097	dUTP	AD002	10	9.6	323.7	71		OP	2011	IncaDiagnosisDate	26	0	40		In situ only	RIGHT						N0	0	2	80		Tis			Endo				777	0	852	1	777	0	669	0	NA	Rest	LumA	LumA	36.468	2.63908	41.37	2.487					LumA	LumA	c055					Positive	Positive	Low	G2	Negative	HER2nERp	HER2nERn	Negative
S000835.l.r.m.c.lib.g.k2.a.t	StringTie	TRUE	TRUE	FALSE	S000835.l.r.m.c.lib.g	S000835.l.r.m.c.lib	S000835.l.r	S000835	C008056	Q008064	0.455791	20683079	23687917	27456411	29517377	54T1S6B1S53T1S	SN587	Pool0097	dUTP	AD003	10	9.3	68.79	71		OP	2011	IncaDiagnosisDate	37	1	27		Invasive cancer	LEFT	Positive	100	Positive	Negative		N0	0	2	60	17	T1c	0	Ductal	Endo	ERpHER2nLNn	ERpHER2nLNn_Endo	ERpHER2nLNn_Endo_50	3620	0	3788	0	3620	0	2359	0	NA	Rest	LumA	LumA	0.315791	1.1999	1.36177	2.48265	Low	Low/Intermediate	Endo	NoCT	LumA	LumA	c005	Low	Low/Intermediate	Endo	NoCT	Positive	Positive	Low	G1	Negative	HER2nERp	HER2pERn	Negative
S000836.l.r.m.c.lib.g.k2.a.t	StringTie	TRUE	TRUE	FALSE	S000836.l.r.m.c.lib.g	S000836.l.r.m.c.lib	S000836.l.r	S000836	C008055	Q008083	0.348137	25697667	29109489	32631720	34125871	54T1S6B1S53T1S	SN587	Pool0097	dUTP	AD004	10	9.3	475.9	71		OP	2011	IncaDiagnosisDate	28	1	40		Invasive cancer	LEFT	Positive	100	Positive	Negative		4toX	1	2	85	25	T2	1	Ductal	Endo	ERpHER2nLNp	ERpHER2nLNp_Endo	ERpHER2nLNp_Endo_50	2786	0	2786	1	2786	0	2350	0	NA	Rest	LumA	LumA	48.1659	2.11724	53.068	1.96457	High	High	ChemoEndo	ChemoEndo	LumA	LumA	c040	High	High	ChemoEndo	ChemoEndo	Positive	Positive	Low	G2	Negative	HER2nERp	HER2nERn	Negative
S000837.l.r.m.c.lib.g.k2.a.t	StringTie	FALSE	FALSE	TRUE	S000837.l.r.m.c.lib.g	S000837.l.r.m.c.lib	S000837.l.r	S000837	C008054	Q008081	0.503516	28508772	32165702	37280683	37692460	54T1S6B1S53T1S	SN587	Pool0097	dUTP	AD005	10	9.4	178.5	71		OP	2011	SamplingDate	0	1	35			RIGHT																									0	NA	Rest	unclassified	unclassified	49.7698	2.28748	54.6718	2.14878					Her2	Her2	c060					Positive	Positive	High	G3	Negative	HER2nERp	HER2nERn	Negative
S000838.l.r.lib.g.k2.a.t	StringTie	TRUE	TRUE	FALSE	S000838.l.r.lib.g	S000838.l.r.lib	S000838.l.r	S000838	C008053	Q008071	0.260156	30249139	33305619	34849304	34895630	75T1S6B75T1S	NS500281	Pool0405	NeoPrep	AD020	130	9.4	303.3	71		OP	2011	IncaDiagnosisDate	27	1	21		Invasive cancer	LEFT	Negative	0	Negative	Negative		1to3	1	3	65	16	T1c	0	Ductal	Chemo	TNBC	TNBC_Chemo		1869	0	3778	0	1869	0	2349	0	NA	Norm15	LumA	LumA	3.81001	3.20315	8.45296	3.41933	Low	Low/Intermediate	Endo	NoCT	Normal	LumA	c005	Low	Low/Intermediate	Endo	NoCT	Positive	Positive	Low	G1	Negative	HER2nERp	HER2nERn	Negative
S000838.l.r.m3.c.lib.g.k2.a.t	StringTie	FALSE	FALSE	FALSE	S000838.l.r.m3.c.lib.g	S000838.l.r.m3.c.lib	S000838.l.r	S000838	C008053	Q008071	0.262623	15347348	19192224	20663611	20667247	75T1S6B75T1S	NS500281	Pool0270	TruSeq	AD005	53	9.4	303.3	71		OP	2011	IncaDiagnosisDate	27	1	21		Invasive cancer	LEFT	Negative	0	Negative	Negative		1to3	1	3	65	16	T1c	0	Ductal	Chemo	TNBC	TNBC_Chemo		1869	0	3778	0	1869	0	2349	0	NA	Norm15	LumA	LumA	5.22121	3.37815	10.0287	3.37238	Low	Low/Intermediate	Endo	NoCT	Normal	LumA	c005	Low	Low/Intermediate	Endo	NoCT	Positive	Positive	Low	G1	Negative	HER2nERp	HER2nERn	Negative
S000838.l.r.m.c.lib.g.k2.a.t	StringTie	FALSE	FALSE	FALSE	S000838.l.r.m.c.lib.g	S000838.l.r.m.c.lib	S000838.l.r	S000838	C008053	Q008071	0.253403	24591792	27651252	32024544	34094364	54T1S6B1S53T1S	SN587	Pool0097	dUTP	AD006	10	9.4	303.3	71		OP	2011	IncaDiagnosisDate	27	1	21		Invasive cancer	LEFT	Negative	0	Negative	Negative		1to3	1	3	65	16	T1c	0	Ductal	Chemo	TNBC	TNBC_Chemo		1869	0	3778	0	1869	0	2349	0	NA	Norm15	Normal	LumA	6.27459	3.4266	11.1407	3.32199	Low	Low/Intermediate	Endo	NoCT	Normal	LumA	c005	Low	Low/Intermediate	Endo	NoCT	Positive	Positive	Low	G1	Negative	HER2nERp	HER2pERn	Negative
S000839.l.r.m.c.lib.g.k2.a.t	StringTie	FALSE	FALSE	TRUE	S000839.l.r.m.c.lib.g	S000839.l.r.m.c.lib	S000839.l.r	S000839	C008052	Q008059	0.323025	30793601	34715488	40147186	41091375	54T1S6B1S53T1S	SN587	Pool0097	dUTP	AD007	10	9.3	190.9	71		OP	2011	IncaDiagnosisDate	30	1	13	Invasive cancer		RIGHT									40				Other					359	0	392	1	359	0	392	1	NA	Norm15	Basal	Basal	33.1636	2.72928	38.0656	2.57276					Normal	Basal	c015					Negative	Positive	High	G2	Positive	HER2pERp	HER2pERn	Positive
S000840.l.r.m.c.lib.g.k2.a.t	StringTie	FALSE	FALSE	TRUE	S000840.l.r.m.c.lib.g	S000840.l.r.m.c.lib	S000840.l.r	S000840	C008049	Q008062	0.49529	18149642	20766365	24348450	26374914	54T1S6B1S53T1S	SN587	Pool0097	dUTP	AD009	10	9.1	157.3	71		OP	2011	SamplingDate	0	1	80			LEFT																		1894	0	3776	0	1894	0		0	NA	Rest	unclassified	unclassified	42.6286	2.66859	47.5307	2.53105					LumA	LumA	c045					Positive	Positive	High	G3	Negative	HER2nERp	HER2nERn	Negative
S000841.l.r.m.c.lib.g.k2.a.t	StringTie	FALSE	FALSE	TRUE	S000841.l.r.m.c.lib.g	S000841.l.r.m.c.lib	S000841.l.r	S000841	C008048	Q008063	0.441705	24539092	27955789	31952433	32367589	54T1S6B1S53T1S	SN587	Pool0097	dUTP	AD010	10	9.1	95.95	71		OP	2011	SamplingDate	0	1	39			LEFT																									0	NA	Rest	LumA	LumA	27.8593	2.74398	32.7613	2.57676					LumA	LumA	c005					Positive	Positive	Low	G1	Negative	HER2nERp	HER2nERn	Negative
S000843.l.r.m.c.lib.g.k2.a.t	StringTie	TRUE	TRUE	FALSE	S000843.l.r.m.c.lib.g	S000843.l.r.m.c.lib	S000843.l.r	S000843	C008047	Q008061	0.415567	21748531	24531434	27307211	28765007	54T1S6B1S53T1S	SN587	Pool0097	dUTP	AD012	10	7.1	45.52	72		OP	2011	IncaDiagnosisDate	40	1	82		Invasive cancer	LEFT	Positive		Positive	Negative		N0	0	1	50	10	T1b	0	Ductal	None	ERpHER2nLNn	ERpHER2nLNn_None		1942	0	3791	0	1942	0	2362	0	NA	Norm15	LumA	LumA	0.45496	1.53275	2.10849	2.82213	Low	Low/Intermediate	None	NoCT	Normal	LumA	c005	Low	Low/Intermediate	None	NoCT	Positive	Positive	Low	G1	Negative	HER2nERp	HER2nERn	Negative
S000844.l.r.lib.g.k2.a.t	StringTie	TRUE	TRUE	FALSE	S000844.l.r.lib.g	S000844.l.r.lib	S000844.l.r	S000844	C008046	Q008073	0.298588	33664437	37286484	38853665	38927265	75T1S6B75T1S	NS500281	Pool0405	NeoPrep	AD008	130	8.6	182	72		OP	2011	IncaDiagnosisDate	48	1	88		Invasive cancer	LEFT	Positive		Positive	Negative		N0	0	1	70	25	T2	1	Ductal	Endo	ERpHER2nLNn	ERpHER2nLNn_Endo	ERpHER2nLNn_Endo_50	3611	0	3799	0	3611	0	2370	0	NA	Rest	LumA	LumA	11.7768	3.31457	16.6788	3.14138	Low	Low/Intermediate	Endo	NoCT	LumA	LumA	c010	Low	Low/Intermediate	Endo	NoCT	Positive	Positive	Low	G1	Negative	HER2nERp	HER2nERn	Negative
S000844.l.r.m.c.lib.g.k2.a.t	StringTie	FALSE	FALSE	FALSE	S000844.l.r.m.c.lib.g	S000844.l.r.m.c.lib	S000844.l.r	S000844	C008046	Q008073	0.448095	24504700	27667564	30557071	31082864	54T1S6B1S53T1S	SN587	Pool0097	dUTP	AD013	10	8.6	182	72		OP	2011	IncaDiagnosisDate	48	1	88		Invasive cancer	LEFT	Positive		Positive	Negative		N0	0	1	70	25	T2	1	Ductal	Endo	ERpHER2nLNn	ERpHER2nLNn_Endo	ERpHER2nLNn_Endo_50	3611	0	3799	0	3611	0	2370	0	NA	Rest	LumA	LumA	14.2408	3.22529	19.1429	3.05277	Low	Low/Intermediate	Endo	NoCT	LumA	LumA	c015	Low	Low/Intermediate	Endo	NoCT	Positive	Positive	Low	G1	Negative	HER2nERp	HER2nERn	Negative
S000845.l.r.m.c.lib.g.k2.a.t	StringTie	TRUE	TRUE	FALSE	S000845.l.r.m.c.lib.g	S000845.l.r.m.c.lib	S000845.l.r	S000845	C008057	Q008070	0.37764	39330296	43745995	48499212	48934384	54T1S6B1S53T1S	SN587	Pool0097	dUTP	AD014	10	7.6	112.4	72		OP	2011	IncaDiagnosisDate	34	2	88		Invasive cancer	LEFT	Positive		Positive	Negative		N0	0	2	65	12	T1c	0	Ductal	Endo	ERpHER2nLNn	ERpHER2nLNn_Endo	ERpHER2nLNn_Endo_50	3598	0	3786	0	3598	0	2357	0	NA	Rest	LumA	LumA	8.95446	3.40755	13.8565	3.23341	Low	Low/Intermediate	Endo	NoCT	Normal	LumA	c005	Low	Low/Intermediate	Endo	NoCT	Positive	Positive	Low	G1	Negative	HER2nERp	HER2nERn	Negative
S000846.l.r.m.c.lib.g.k2.a.t	StringTie	FALSE	FALSE	TRUE	S000846.l.r.m.c.lib.g	S000846.l.r.m.c.lib	S000846.l.r	S000846	C008038	Q008053	0.291659	24225901	26992308	30578701	30901506	54T1S6B1S53T1S	SN587	Pool0097	dUTP	AD015	10	8	168.1	72		OP	2011	IncaDiagnosisDate	15	0	34	Invasive cancer		RIGHT									75				Lobular					49	0	74	1	49	0	74	1	NA	Rest	LumA	LumA	51.9337	2.21751	56.8357	2.08303					LumA	LumA	c040					Positive	Positive	High	G2	Negative	HER2nERp	HER2nERn	Negative
S000847.l.r.m.c.lib.g.k2.a.t	StringTie	TRUE	TRUE	FALSE	S000847.l.r.m.c.lib.g	S000847.l.r.m.c.lib	S000847.l.r	S000847	C008042	Q008044	0.33999	28528208	32180693	35455066	36517474	54T1S6B1S53T1S	SN587	Pool0097	dUTP	AD018	10	9	401.6	72		OP	2011	IncaDiagnosisDate	27	1	40		Invasive cancer	LEFT	Positive	95	Positive	Negative		N0	0	1	50	14	T1c	0	Ductal	Endo	ERpHER2nLNn	ERpHER2nLNn_Endo		3473	0	3773	0	3473	0	2346	0	NA	Rest	LumA	LumA	29.5786	2.83639	34.4806	2.67592	Low	Low/Intermediate	None	NoCT	LumA	LumA	c025	Low	Low/Intermediate	None	NoCT	Positive	Positive	High	G2	Positive	HER2pERp	HER2nERn	Positive
S000848.l.r.m.c.lib.g.k2.a.t	StringTie	TRUE	TRUE	FALSE	S000848.l.r.m.c.lib.g	S000848.l.r.m.c.lib	S000848.l.r	S000848	C008041	Q008054	0.450506	25583843	28786379	32122507	32469193	54T1S6B1S53T1S	SN587	Pool0097	dUTP	AD019	10	7.5	239.2	72		OP	2011	IncaDiagnosisDate	25	1	35		Invasive cancer	LEFT	Positive	75	Positive	Negative		N0	0	3	80	13	T1c	0	Ductal	Endo	ERpHER2nLNn	ERpHER2nLNn_Endo	ERpHER2nLNn_Endo_50	3583	0	3771	0	3583	0	2363	0	NA	Rest	LumB	LumB	75.2953	1.48192	80.1974	1.3886	High	High	ChemoEndo	ChemoEndo	LumB	LumB	c090	High	High	ChemoEndo	ChemoEndo	Positive	Positive	High	G3	Negative	HER2nERp	HER2nERn	Negative
S000849.l.r.m.c.lib.g.k2.a.t	StringTie	FALSE	FALSE	TRUE	S000849.l.r.m.c.lib.g	S000849.l.r.m.c.lib	S000849.l.r	S000849	C008045	Q008057	0.431989	29645502	33539332	37753247	37953430	54T1S6B1S53T1S	SN587	Pool0097	dUTP	AD020	10	9.1	265.1	72		OP	2011	SamplingDate	0	5	49			LEFT																		1953	0	2710	1	1953	0		0	NA	Rest	LumA	LumA	35.7111	2.7658	40.6131	2.61855					LumA	LumA	c030					Positive	Positive	Low	G1	Negative	HER2nERp	HER2nERn	Negative
S000850.l.r.m2.c.lib.g.k2.a.t	StringTie	TRUE	TRUE	FALSE	S000850.l.r.m2.c.lib.g	S000850.l.r.m2.c.lib	S000850.l.r	S000850	C008043	Q008049	0.319661	21671384	23833955	25545107	25561161	75T1S6B75T1S	NS500281	Pool0623	TruSeq	AD016	327	7.7	68.26	72		OP	2011	IncaDiagnosisDate	67	1	48		Invasive cancer	RIGHT	Positive		Positive	Negative		1to3	1	2	60	40	T2	1	Lobular	ChemoEndo	ERpHER2nLNp	ERpHER2nLNp_ChemoEndo	ERpHER2nLNp_ChemoEndo_50	3706	0	3813	0	3706	0	2384	0	NA	Norm15	LumA	LumA	0.284629	1.1298	1.20903	2.35364	Low	Low/Intermediate	Endo	NoCT	Normal	LumA	c005	Low	Low/Intermediate	Endo	NoCT	Positive	Positive	Low	G1	Negative	HER2nERp	HER2nERn	Negative
S000850.l.r.m.c.lib.g.k2.a.t	StringTie	FALSE	FALSE	FALSE	S000850.l.r.m.c.lib.g	S000850.l.r.m.c.lib	S000850.l.r	S000850	C008043	Q008049	0.393341	30251752	34029799	38749970	39025965	54T1S6B1S53T1S	SN587	Pool0097	dUTP	AD021	10	7.7	68.26	72		OP	2011	IncaDiagnosisDate	67	1	48		Invasive cancer	RIGHT	Positive		Positive	Negative		1to3	1	2	60	40	T2	1	Lobular	ChemoEndo	ERpHER2nLNp	ERpHER2nLNp_ChemoEndo	ERpHER2nLNp_ChemoEndo_50	3706	0	3813	0	3706	0	2384	0	NA	Norm15	LumA	LumA	0.369131	1.33946	1.60078	2.6516	Low	Low/Intermediate	Endo	NoCT	Normal	LumA	c005	Low	Low/Intermediate	Endo	NoCT	Positive	Positive	Low	G1	Negative	HER2nERp	HER2nERn	Negative
S000851.l.r.m.c.lib.g.k2.a.t	StringTie	FALSE	FALSE	FALSE	S000851.l.r.m.c.lib.g	S000851.l.r.m.c.lib	S000851.l.r	S000851	C008018	Q008027	0.482909	26681126	30263188	34721008	35050101	54T1S6B1S53T1S	SN587	Pool0097	dUTP	AD022	10	5.9	275.4	72		OP	2011	IncaDiagnosisDate	37	5	74		Invasive cancer	LEFT	Positive		Negative	Negative		N0	0	1	75	22	T2	1	Ductal	None	ERpHER2nLNn	ERpHER2nLNn_None	ERpHER2nLNn_None_50	2123	0	3099	1	2123	0	2358	0	NA	Rest	LumB	LumB	57.0211	1.78798	61.9232	1.64285	High	High	ChemoEndo	ChemoEndo	LumB	LumB	c060	High	High	ChemoEndo	ChemoEndo	Positive	Negative	High	G2	Positive	HER2pERp	HER2pERn	Positive
S000852.l.r.m.c.lib.g.k2.a.t	StringTie	TRUE	TRUE	FALSE	S000852.l.r.m.c.lib.g	S000852.l.r.m.c.lib	S000852.l.r	S000852	C008035	Q008052	0.328589	32507921	36486722	40425764	40689407	54T1S6B1S53T1S	SN587	Pool0097	dUTP	AD023	10	9.3	605.6	72		OP	2011	IncaDiagnosisDate	21	0	35		Invasive cancer	RIGHT	Positive		Positive	Negative		N0	0	2	75	12	T1c	0	Ductal	Endo	ERpHER2nLNn	ERpHER2nLNn_Endo	ERpHER2nLNn_Endo_50	1886	0	1886	1	1886	0	1886	0	NA	Rest	LumB	LumB	55.3192	1.91202	60.2212	1.76962	Intermediate	Low/Intermediate			LumB	LumB	c065	High	High	ChemoEndo	ChemoEndo	Positive	Positive	High	G2	Negative	HER2nERp	HER2nERn	Negative
S000853.l.r.m.c.lib.g.k2.a.t	StringTie	TRUE	TRUE	FALSE	S000853.l.r.m.c.lib.g	S000853.l.r.m.c.lib	S000853.l.r	S000853	C008034	Q008056	0.275627	30059945	33597195	38692609	38980861	54T1S6B1S53T1S	SN587	Pool0097	dUTP	AD025	10	8.9	103.3	72		OP	2011	IncaDiagnosisDate	41	1	74		Invasive cancer	LEFT	Positive	100	Positive	Negative		N0	0	2	80	16	T1c	0	Ductal_Lobular	Endo	ERpHER2nLNn	ERpHER2nLNn_Endo	ERpHER2nLNn_Endo_50	434	0	1663	1	434	0	1480	0	NA	Rest	LumA	LumA	9.87651	3.41288	14.7786	3.24027	Low	Low/Intermediate	Endo	NoCT	LumA	LumA	c005	Low	Low/Intermediate	Endo	NoCT	Positive	Negative	Low	G1	Negative	HER2nERp	HER2nERn	Negative
S000854.l.r.m.c.lib.g.k2.a.t	StringTie	FALSE	FALSE	FALSE	S000854.l.r.m.c.lib.g	S000854.l.r.m.c.lib	S000854.l.r	S000854	C008034	Q008056	0.449391	18666661	21545004	24194750	25142771	54T1S6B1S53T1S	SN587	Pool0098	dUTP	AD018	10	8.1	69.08	73		OP	2011	IncaDiagnosisDate	41	1	74		Invasive cancer	LEFT	Positive	100	Positive	Negative		N0	0	2	80	16	T1c	0	Ductal_Lobular	Endo	ERpHER2nLNn	ERpHER2nLNn_Endo	ERpHER2nLNn_Endo_50	434	0	1663	1	434	0	1480	0	NA	Rest	LumA	LumA	15.7394	3.16896	20.6414	2.99863	Low	Low/Intermediate	Endo	NoCT	LumA	LumA	c005	Low	Low/Intermediate	Endo	NoCT	Positive	Positive	Low	G1	Negative	HER2nERp	HER2nERn	Negative
S000855.l.r.m.c.lib.g.k2.a.t	StringTie	TRUE	FALSE	TRUE	S000855.l.r.m.c.lib.g	S000855.l.r.m.c.lib	S000855.l.r	S000855	C008030	Q008058	0.476607	32052448	36149709	41876001	42371258	54T1S6B1S53T1S	SN587	Pool0098	dUTP	AD002	10	8.4	128.1	73		OP	2011	IncaDiagnosisDate	45	1	115		Invasive cancer	RIGHT	Positive		Positive	Negative		1to3	1	1	80	12	T1c	0	Ductal	Endo	ERpHER2nLNp	ERpHER2nLNp_Endo	ERpHER2nLNp_Endo_50			3788	0			2542	0	9	Rest	LumA	LumA	7.88767	3.44779	12.7897	3.2742	Low	Low/Intermediate	None	NoCT	LumA	LumA	c005	Low	Low/Intermediate	None	NoCT	Positive	Positive	Low	G1	Negative	HER2nERp	HER2nERn	Negative
S000856.l.r.m.c.lib.g.k2.a.t	StringTie	FALSE	FALSE	TRUE	S000856.l.r.m.c.lib.g	S000856.l.r.m.c.lib	S000856.l.r	S000856	C008032	Q008048	0.491075	24997000	28436688	32316572	33219875	54T1S6B1S53T1S	SN587	Pool0098	dUTP	AD003	10	9.3	314.7	73		OP	2011	IncaDiagnosisDate	37	2	20		In situ only	LEFT	Positive	60	Negative	Negative		N0	0	2	60		Tis			None	ERpHER2nLNn	ERpHER2nLNn_None	ERpHER2nLNn_None_50	2795	0	3781	0	2795	0	2352	0	NA	Rest	LumA	LumA	19.8564	3.06028	24.7585	2.8903					LumA	LumA	c015					Positive	Positive	Low	G1	Negative	HER2nERp	HER2nERn	Negative
S000857.l.r.m.c.lib.g.k2.a.t	StringTie	TRUE	TRUE	FALSE	S000857.l.r.m.c.lib.g	S000857.l.r.m.c.lib	S000857.l.r	S000857	C008031	Q008050	0.321739	26539516	30139824	34402394	34616677	54T1S6B1S53T1S	SN587	Pool0098	dUTP	AD005	10	8.3	169.3	73		OP	2011	IncaDiagnosisDate	37	2	40		Invasive cancer	LEFT	Positive	90	Positive	Negative		N0	0	2	60	18	T1c	0	Ductal	Endo	ERpHER2nLNn	ERpHER2nLNn_Endo	ERpHER2nLNn_Endo_50	3613	0	3781	0	3613	0	2352	0	NA	Rest	LumA	LumA	17.91	3.08911	22.812	2.91706	Low	Low/Intermediate	Endo	NoCT	LumA	LumA	c015	Low	Low/Intermediate	Endo	NoCT	Positive	Positive	Low	G1	Negative	HER2nERp	HER2nERn	Negative
S000858.l.r.m.c.lib.g.k2.a.t	StringTie	TRUE	TRUE	FALSE	S000858.l.r.m.c.lib.g	S000858.l.r.m.c.lib	S000858.l.r	S000858	C008036	Q008047	0.383582	24949461	28692442	33233554	33917675	54T1S6B1S53T1S	SN587	Pool0098	dUTP	AD006	10	9	230.3	73		OP	2011	IncaDiagnosisDate	9	2	55		Invasive cancer	RIGHT	Positive	90	Negative	Positive		1to3	1	2	55	20	T1c	0	Ductal	ImmuChemoEndo	HER2pERp	HER2pERp_ImmuChemoEndo		1779	0	3753	0	1779	0	2324	0	NA	Rest	LumB	LumB	64.9641	2.19921	69.8661	2.09878	High	High	ChemoEndo	ChemoEndo	Her2	Her2	c055	High	High	ChemoEndo	ChemoEndo	Positive	Negative	High	G3	Positive	HER2pERp	HER2pERn	Positive
S000859.l.r.m2.c.lib.g.k2.a.t	StringTie	FALSE	FALSE	FALSE	S000859.l.r.m2.c.lib.g	S000859.l.r.m2.c.lib	S000859.l.r	S000859	C008029	Q008033	0.235689	26245335	27790754	29729644	29731148	75T1S6B75T1S	NS500281	Pool0565	TruSeq	AD027	279	8.4	152.2	73		OP	2011	IncaDiagnosisDate	57	5	45		Invasive cancer	RIGHT	Positive		Positive	Negative		N0	0	1	55	8	T1b	0	Ductal	Endo	ERpHER2nLNn	ERpHER2nLNn_Endo	ERpHER2nLNn_Endo_50	3583	0	3801	0	3583	0	2372	0	NA	Rest	LumA	LumA	14.4636	3.2215	19.3657	3.05053	Low	Low/Intermediate	None	NoCT	LumA	LumA	c015	Low	Low/Intermediate	None	NoCT	Positive	Positive	Low	G1	Negative	HER2nERp	HER2nERn	Negative
S000859.l.r.m.c.lib.g.k2.a.t	StringTie	TRUE	TRUE	FALSE	S000859.l.r.m.c.lib.g	S000859.l.r.m.c.lib	S000859.l.r	S000859	C008029	Q008033	0.28441	23094050	26040754	29544643	29895197	54T1S6B1S53T1S	SN587	Pool0098	dUTP	AD007	10	8.4	152.2	73		OP	2011	IncaDiagnosisDate	57	5	45		Invasive cancer	RIGHT	Positive		Positive	Negative		N0	0	1	55	8	T1b	0	Ductal	Endo	ERpHER2nLNn	ERpHER2nLNn_Endo	ERpHER2nLNn_Endo_50	3583	0	3801	0	3583	0	2372	0	NA	Rest	LumA	LumA	14.594	3.22717	19.4961	3.054	Low	Low/Intermediate	None	NoCT	LumA	LumA	c010	Low	Low/Intermediate	None	NoCT	Positive	Positive	Low	G1	Negative	HER2nERp	HER2nERn	Negative
S000860.l.r.m2.c.lib.g.k2.a.t	StringTie	TRUE	FALSE	FALSE	S000860.l.r.m2.c.lib.g	S000860.l.r.m2.c.lib	S000860.l.r	S000860	C008028	Q008040	0.523774	28220119	32332586	35739240	38159440	54T1S6B1S53T1S	SN587	Pool0098	dUTP	AD009	10	9.2	554.7	73		OP	2011	IncaDiagnosisDate	-8	5	15		Invasive cancer	RIGHT	Negative	10	Negative	Negative		N0	0	2	85	14	T1c	0	Ductal	Endo	TNBC			384	0	3736	0	384	0	2307	0	NA	Rest	LumB	LumB	69.5441	1.48546	74.4462	1.37385	High	High	ChemoEndo	ChemoEndo	LumB	LumB	c090	High	High	ChemoEndo	ChemoEndo	Positive	Positive	High	G3	Negative	HER2nERp	HER2nERn	Negative
S000860.l.r.m.c.lib.g.k2.a.t	StringTie	FALSE	FALSE	FALSE	S000860.l.r.m.c.lib.g	S000860.l.r.m.c.lib	S000860.l.r	S000860	C008028	Q008040	0.365381	41021254	45819929	49950416	50592855	54T1S6B1S53T1S	SN587	Pool0098	dUTP	AD004	10	9.2	554.7	73		OP	2011	IncaDiagnosisDate	-8	5	15		Invasive cancer	RIGHT	Negative	10	Negative	Negative		N0	0	2	85	14	T1c	0	Ductal	Endo	TNBC			384	0	3736	0	384	0	2307	0	NA	Rest	LumB	LumB	73.2369	1.4375	78.1389	1.33904	High	High	ChemoEndo	ChemoEndo	LumB	LumB	c090	High	High	ChemoEndo	ChemoEndo	Positive	Positive	High	G3	Negative	HER2nERp	HER2nERn	Negative
S000861.l.r.m.c.lib.g.k2.a.t	StringTie	TRUE	FALSE	TRUE	S000861.l.r.m.c.lib.g	S000861.l.r.m.c.lib	S000861.l.r	S000861	C008026	Q008037	0.45583	32079433	36542143	42797114	43407057	54T1S6B1S53T1S	SN587	Pool0098	dUTP	AD010	10	9	144.2	73		OP	2011	IncaDiagnosisDate	30	3	40		Invasive cancer	RIGHT	Negative		Negative	Positive		4toX	1	2	70	30	T2	1	Ductal	ImmuChemo	HER2pERn	HER2pERn_ImmuChemo				437	1			437	0	11	Rest	Her2	Her2	77.7717	1.55872	82.6738	1.48167	High	High	ChemoEndo	ChemoEndo	Her2	Her2	c090	High	High	ChemoEndo	ChemoEndo	Negative	Negative	High	G3	Positive	HER2pERp	HER2pERn	Positive
S000862.l.r.m.c.lib.g.k2.a.t	StringTie	TRUE	TRUE	FALSE	S000862.l.r.m.c.lib.g	S000862.l.r.m.c.lib	S000862.l.r	S000862	C008027	Q008036	0.426929	31337212	35341516	40308119	40752345	54T1S6B1S53T1S	SN587	Pool0098	dUTP	AD011	10	9.4	236.2	73		OP	2011	IncaDiagnosisDate	37	4	95		Invasive cancer	LEFT	Negative		Negative	Negative		1to3	1	3	70	12	T1c	0	Ductal	Chemo	TNBC	TNBC_Chemo		3673	0	3780	0	3673	0	2351	0	NA	Rest	Basal	Basal	72.5079	1.54305	77.4099	1.44707	High	High	ChemoEndo	ChemoEndo	Basal	Basal	c090	High	High	ChemoEndo	ChemoEndo	Negative	Negative	High	G3	Negative	HER2nERp	HER2nERn	Negative
S000863.l.r.m.c.lib.g.k2.a.t	StringTie	FALSE	FALSE	FALSE	S000863.l.r.m.c.lib.g	S000863.l.r.m.c.lib	S000863.l.r	S000863	C008027	Q008036	0.562604	17212916	19831532	24554017	26015114	54T1S6B1S53T1S	SN587	Pool0096	dUTP	AD003	10	9.8	1320	73		OP	2011	IncaDiagnosisDate	37	4	95		Invasive cancer	LEFT	Negative		Negative	Negative		1to3	1	3	70	12	T1c	0	Ductal	Chemo	TNBC	TNBC_Chemo		3673	0	3780	0	3673	0	2351	0	NA	Rest	Basal	Basal	73.6852	1.42828	78.5873	1.3274	High	High	ChemoEndo	ChemoEndo	Basal	Basal	c090	High	High	ChemoEndo	ChemoEndo	Negative	Negative	High	G3	Negative	HER2nERp	HER2nERn	Negative
S000866.l.r.m.c.lib.g.k2.a.t	StringTie	TRUE	TRUE	FALSE	S000866.l.r.m.c.lib.g	S000866.l.r.m.c.lib	S000866.l.r	S000866	C008021	Q008042	0.430359	29594545	33487926	36636530	37222720	54T1S6B1S53T1S	SN587	Pool0098	dUTP	AD013	10	9.3	783.7	74		OP	2011	IncaDiagnosisDate	25	0	85		Invasive cancer	RIGHT	Positive		Positive	Negative		1to3	1	3	85	17	T1c	0	Ductal	Endo	ERpHER2nLNp	ERpHER2nLNp_Endo	ERpHER2nLNp_Endo_50	3656	0	3763	0	3656	0	2400	0	NA	Rest	LumB	LumB	49.6176	2.09783	54.5196	1.9495	High	High	ChemoEndo	ChemoEndo	LumB	LumB	c055	High	High	ChemoEndo	ChemoEndo	Positive	Positive	Low	G1	Negative	HER2nERp	HER2nERn	Negative
S000867.l.r.m.c.lib.g.k2.a.t	StringTie	TRUE	TRUE	FALSE	S000867.l.r.m.c.lib.g	S000867.l.r.m.c.lib	S000867.l.r	S000867	C008025	Q008035	0.299349	35540968	39725127	44105059	44482337	54T1S6B1S53T1S	SN587	Pool0098	dUTP	AD014	10	9.1	341.4	74		OP	2011	IncaDiagnosisDate	46	1	65		Invasive cancer	LEFT	Positive	100	Positive	Negative		N0	0	3	60	13	T1c	0	Ductal	Endo	ERpHER2nLNn	ERpHER2nLNn_Endo	ERpHER2nLNn_Endo_50	3617	0	3785	0	3617	0	2356	0	NA	Rest	LumB	LumB	58.7926	2.16858	63.6946	2.05258	Intermediate	Low/Intermediate	Endo	NoCT	LumB	LumB	c080	High	High	ChemoEndo	ChemoEndo	Positive	Positive	High	G3	Negative	HER2nERp	HER2nERn	Negative
S000868.l.r.m.c.lib.g.k2.a.t	StringTie	TRUE	TRUE	FALSE	S000868.l.r.m.c.lib.g	S000868.l.r.m.c.lib	S000868.l.r	S000868	C008024	Q008032	0.369892	26840643	30489678	33341917	34211521	54T1S6B1S53T1S	SN587	Pool0098	dUTP	AD015	10	8.8	896.2	74		OP	2011	IncaDiagnosisDate	39	1	46		Invasive cancer	LEFT	Negative		Negative	Negative		N0	0	3	35	32	T2	1		Chemo	TNBC	TNBC_Chemo		3702	0	3778	0	3702	0	2349	0	NA	Rest	Basal	Basal	66.8796	1.65611	71.7817	1.5349	High	High	ChemoEndo	ChemoEndo	Basal	Basal	c090	High	High	ChemoEndo	ChemoEndo	Negative	Negative	High	G3	Negative	HER2nERp	HER2nERn	Negative
S000869.l.r.m.c.lib.g.k2.a.t	StringTie	TRUE	TRUE	FALSE	S000869.l.r.m.c.lib.g	S000869.l.r.m.c.lib	S000869.l.r	S000869	C008023	Q008039	0.394017	29037245	32967115	37592294	37919567	54T1S6B1S53T1S	SN587	Pool0098	dUTP	AD001	10	8.5	240	74		OP	2011	IncaDiagnosisDate	39	1	40		Invasive cancer	LEFT	Positive	80	Positive	Negative		N0	0	2	80	26	T2	1	Ductal	Endo	ERpHER2nLNn	ERpHER2nLNn_Endo	ERpHER2nLNn_Endo_50	2456	0	2456	1	2456	0	2273	0	NA	Rest	LumA	LumA	54.9444	2.3376	59.8464	2.21899	Intermediate	Low/Intermediate	Endo	NoCT	LumB	LumB	c065	High	High	ChemoEndo	ChemoEndo	Positive	Positive	High	G3	Positive	HER2pERp	HER2pERn	Positive
S000871.l.r.m.c.lib.g.k2.a.t	StringTie	TRUE	TRUE	FALSE	S000871.l.r.m.c.lib.g	S000871.l.r.m.c.lib	S000871.l.r	S000871	C008022	Q008041	0.429878	20557644	23380916	27893034	28093542	54T1S6B1S53T1S	SN587	Pool0098	dUTP	AD020	10	8.7	152.1	74		OP	2011	IncaDiagnosisDate	39	3	30		Invasive cancer	LEFT	Positive	95	Positive	Negative		N0	0	3	85	25	T2	1	Ductal_Other	Endo	ERpHER2nLNn	ERpHER2nLNn_Endo	ERpHER2nLNn_Endo_50	595	1	1335	1	595	1	1335	1	NA	Rest	LumB	LumB	74.2365	1.59056	79.1385	1.50026	High	High	ChemoEndo	ChemoEndo	LumB	LumB	c090	High	High	ChemoEndo	ChemoEndo	Positive	Positive	High	G3	Positive	HER2nERp	HER2nERn	Negative
S000872.l.r.m.c.lib.g.k2.a.t	StringTie	TRUE	TRUE	FALSE	S000872.l.r.m.c.lib.g	S000872.l.r.m.c.lib	S000872.l.r	S000872	C008020	Q008038	0.365246	33794396	38027501	43168344	43429548	54T1S6B1S53T1S	SN587	Pool0098	dUTP	AD021	10	9	255.7	74		OP	2011	IncaDiagnosisDate	57	1	80		Invasive cancer	RIGHT	Positive		Positive	Negative		N0	0	1	80	11	T1c	0	Ductal	None	ERpHER2nLNn	ERpHER2nLNn_None	ERpHER2nLNn_None_50	1162	0	3333	1	1162	0	2365	0	NA	Rest	LumA	LumA	44.7198	2.3407	49.6219	2.19139	Intermediate	Low/Intermediate	Endo	NoCT	LumA	LumA	c025	Low	Low/Intermediate	None	NoCT	Positive	Positive	Low	G1	Negative	HER2nERp	HER2pERn	Negative
S000873.l.r.m.c.lib.g.k2.a.t	StringTie	TRUE	TRUE	FALSE	S000873.l.r.m.c.lib.g	S000873.l.r.m.c.lib	S000873.l.r	S000873	C008008	Q008022	0.384096	26750931	30570925	35825123	36161633	54T1S6B1S53T1S	SN587	Pool0098	dUTP	AD022	10	9.1	123.3	74		OP	2011	IncaDiagnosisDate	21	1	45		Invasive cancer	LEFT	Positive	95	Negative	Negative		4toX	1	3	70	30	T2	1	Ductal	ChemoEndo	ERpHER2nLNp	ERpHER2nLNp_ChemoEndo	ERpHER2nLNp_ChemoEndo_50	3631	0	3753	0	3631	0	2324	0	NA	Rest	LumA	LumA	44.3545	2.56415	49.2565	2.42463	High	High	ChemoEndo	ChemoEndo	LumA	LumA	c050	High	High	ChemoEndo	ChemoEndo	Positive	Negative	Low	G1	Negative	HER2nERp	HER2nERn	Negative
S000874.l.r.m.c.lib.g.k2.a.t	StringTie	TRUE	TRUE	FALSE	S000874.l.r.m.c.lib.g	S000874.l.r.m.c.lib	S000874.l.r	S000874	C008014	Q008020	0.405109	20468984	23143020	26546122	26878567	54T1S6B1S53T1S	SN587	Pool0098	dUTP	AD023	10	7.8	66.38	74		OP	2011	IncaDiagnosisDate	72	5	72		Invasive cancer	LEFT	Positive		Negative	Positive		N0	0	2	65	17	T1c	0	Lobular	ImmuChemoEndo	HER2pERp	HER2pERp_ImmuChemoEndo		2351	0	3808	0	2351	0	2379	0	NA	Rest	LumA	LumA	30.999	2.80371	35.901	2.6475	Low	Low/Intermediate	Endo	NoCT	LumA	LumA	c020	Low	Low/Intermediate	Endo	NoCT	Positive	Negative	High	G2	Positive	HER2pERp	HER2pERn	Positive
S000875.l.r.m.c.lib.g.k2.a.t	StringTie	TRUE	TRUE	FALSE	S000875.l.r.m.c.lib.g	S000875.l.r.m.c.lib	S000875.l.r	S000875	C008016	Q008016	0.407292	32138602	36266306	42203009	42864999	54T1S6B1S53T1S	SN587	Pool0098	dUTP	AD025	10	7.9	78.72	74		OP	2011	IncaDiagnosisDate	42	8	85		Invasive cancer	RIGHT	Positive		Positive	Negative		N0	0	1	50	38	T2	1	Lobular	Endo	ERpHER2nLNn	ERpHER2nLNn_Endo		3674	0	3781	0	3674	0	2352	0	NA	Rest	Normal	LumA	20.9872	3.05118	25.8892	2.88434	Low	Low/Intermediate	Endo	NoCT	LumA	LumA	c015	Low	Low/Intermediate	Endo	NoCT	Positive	Positive	Low	G1	Negative	HER2nERp	HER2nERn	Negative
S000876.l.r.m.c.lib.g.k2.a.t	StringTie	TRUE	TRUE	FALSE	S000876.l.r.m.c.lib.g	S000876.l.r.m.c.lib	S000876.l.r	S000876	C008015	Q008013	0.442165	25707106	27471110	32849008	33362801	54T1S6B1S53T1S	SN587	Pool0099	dUTP	AD001	11	7.8	38.98	74		OP	2011	IncaDiagnosisDate	22	6	70		Invasive cancer	RIGHT	Positive		Positive	Positive		N0	0	2	35	12	T1c	0	Ductal	ImmuChemoEndo	HER2pERp	HER2pERp_ImmuChemoEndo		3501	0	3759	0	3501	0	2330	0	NA	Rest	LumA	LumA	24.2538	2.89077	29.1558	2.72032	Low	Low/Intermediate	Endo	NoCT	LumA	LumA	c005	Low	Low/Intermediate	Endo	NoCT	Positive	Positive	Low	G1	Positive	HER2pERp	HER2pERn	Positive
S000877.l.r.m2.c.lib.g.k2.a.t	StringTie	FALSE	FALSE	TRUE	S000877.l.r.m2.c.lib.g	S000877.l.r.m2.c.lib	S000877.l.r	S000877	C008006	Q008019	0.252288	29957101	32001620	36004978	36094318	54T1S6B1S53T1S	SN587	Pool0102	dUTP	AD002	11	9.1	640.1	74		OP	2011	SamplingDate	0	1	43			RIGHT																									0	NA	Rest	Basal	Basal	65.3605	1.77652	70.2625	1.66087					Basal	Basal	c090					Negative	Negative	High	G3	Negative	HER2nERp	HER2nERn	Negative
S000877.l.r.m.c.lib.g.k2.a.t	StringTie	FALSE	FALSE	TRUE	S000877.l.r.m.c.lib.g	S000877.l.r.m.c.lib	S000877.l.r	S000877	C008006	Q008019	0.380462	62423814	67198995	77819731	78046244	54T1S6B1S53T1S	SN587	Pool0099	dUTP	AD002	11	9.1	640.1	74		OP	2011	SamplingDate	0	1	43			RIGHT																									0	NA	Rest	Basal	Basal	67.115	1.81505	72.017	1.70895					Basal	Basal	c090					Negative	Negative	High	G3	Negative	HER2nERp	HER2nERn	Negative
S000878.l.r.m.c.lib.g.k2.a.t	StringTie	FALSE	FALSE	TRUE	S000878.l.r.m.c.lib.g	S000878.l.r.m.c.lib	S000878.l.r	S000878	C008354	Q008331	0.399811	58976603	63094648	70733933	70948450	54T1S6B1S53T1S	SN587	Pool0099	dUTP	AD003	11	7.6	27.42	75		OP	2011	IncaDiagnosisDate	55	1	45		Invasive cancer	RIGHT	Positive	100	Positive	Negative		4toX	1	2	55	12	T1c	0	Lobular	ChemoEndo	ERpHER2nLNp	ERpHER2nLNp_ChemoEndo	ERpHER2nLNp_ChemoEndo_50	2472	0	3373	1	2472	0	2472	0	14	Rest	LumA	LumA	13.558	3.28521	18.4601	3.11467	High	High	ChemoEndo	ChemoEndo	LumA	LumA	c005	High	High	ChemoEndo	ChemoEndo	Positive	Positive	Low	G1	Negative	HER2nERp	HER2nERn	Negative
S000879.l.r.m.c.lib.g.k2.a.t	StringTie	TRUE	TRUE	FALSE	S000879.l.r.m.c.lib.g	S000879.l.r.m.c.lib	S000879.l.r	S000879	C008007	Q008026	0.323362	33531101	35635127	45295485	45632910	54T1S6B1S53T1S	SN587	Pool0099	dUTP	AD004	11	7.2	46.4	75		OP	2011	IncaDiagnosisDate	35	2	40		Invasive cancer	RIGHT	Positive	100	Positive	Negative		1to3	1	2	75	42	T2	1	Ductal	Endo	ERpHER2nLNp	ERpHER2nLNp_Endo	ERpHER2nLNp_Endo_50	3629	0	3767	0	3629	0	2338	0	NA	Rest	LumA	LumA	15.0112	3.21616	19.9133	3.04409	Intermediate	Low/Intermediate	Endo	NoCT	LumA	LumA	c005	Low	Low/Intermediate	Endo	NoCT	Positive	Positive	Low	G1	Negative	HER2nERp	HER2nERn	Negative
S000880.l.r.m.c.lib.g.k2.a.t	StringTie	TRUE	TRUE	FALSE	S000880.l.r.m.c.lib.g	S000880.l.r.m.c.lib	S000880.l.r	S000880	C008000	Q008031	0.360361	53809097	57384360	69553885	70260303	54T1S6B1S53T1S	SN587	Pool0099	dUTP	AD005	11	8.6	253.1	75		OP	2011	IncaDiagnosisDate	29	0	55		Invasive cancer	LEFT	Positive		Positive	Negative		1to3	1	3	90	11	T1c	0	Ductal	Endo	ERpHER2nLNp	ERpHER2nLNp_Endo	ERpHER2nLNp_Endo_50	1891	0	3758	0	1891	0	2329	0	NA	Rest	LumB	LumB	79.3853	1.36838	84.2874	1.29365	High	High	ChemoEndo	ChemoEndo	LumB	LumB	c085	High	High	ChemoEndo	ChemoEndo	Positive	Negative	High	G3	Negative	HER2nERp	HER2nERn	Negative
S000881.l2.r.m.c.lib.g.k2.a.t	StringTie	TRUE	FALSE	TRUE	S000881.l2.r.m.c.lib.g	S000881.l2.r.m.c.lib	S000881.l2.r	S000881	C008001	Q008024	0.326682	26720128	28289499	37378948	37619459	54T1S6B1S53T1S	SN587	Pool0293	dUTP	AD013	60	9.25996	40.58	417		OP	2011	IncaDiagnosisDate	23	1	30		Invasive cancer	RIGHT	Positive	75	Negative			N0	0	2	70	41	T2	1	Lobular	Endo				2027	0	3753	0	2027	0	2324	0	NA	Norm15	Normal	LumA	16.1437	3.19584	21.0457	3.02407	Low	Low/Intermediate	Endo	NoCT	LumA	LumA	c005	Low	Low/Intermediate	Endo	NoCT	Positive	Positive	Low	G1	Negative	HER2nERp	HER2nERn	Negative
S000882.l.r.m.c.lib.g.k2.a.t	StringTie	TRUE	TRUE	FALSE	S000882.l.r.m.c.lib.g	S000882.l.r.m.c.lib	S000882.l.r	S000882	C008002	Q008015	0.343549	20094865	21817197	25866320	26080427	54T1S6B1S53T1S	SN587	Pool0099	dUTP	AD006	11	9.1	641	75		OP	2011	IncaDiagnosisDate	41	1	19		Invasive cancer	LEFT	Positive		Positive	Negative		N0	0	1	50	14	T1c	0	Other	Endo	ERpHER2nLNn	ERpHER2nLNn_Endo		2261	0	3771	0	2261	0	2342	0	NA	Rest	LumB	LumB	59.0689	1.79247	63.9709	1.65277	Intermediate	Low/Intermediate			LumB	LumB	c065	High	High	ChemoEndo	ChemoEndo	Positive	Positive	High	G3	Negative	HER2nERp	HER2nERn	Negative
S000883.l.r.m2.c.lib.g.k2.a.t	StringTie	TRUE	TRUE	FALSE	S000883.l.r.m2.c.lib.g	S000883.l.r.m2.c.lib	S000883.l.r	S000883	C008013	Q008014	0.429393	26154613	28345235	30317065	30373555	75T1S6B75T1S	NB501986	Pool0632	TruSeq	AD008	334	6.9	48.08	75		OP	2011	IncaDiagnosisDate	46	3	15		Invasive cancer	RIGHT	Positive	90	Positive	Negative		N0	0	2	50	16	T1c	0	Ductal	Endo	ERpHER2nLNn	ERpHER2nLNn_Endo		1167	0	3778	0	1167	0	2349	0	NA	Rest	LumA	LumA	36.821	2.6324	41.7231	2.47899	Low	Low/Intermediate	Endo	NoCT	LumA	LumA	c045	Intermediate	Low/Intermediate	Endo	NoCT	Positive	Positive	High	G2	Negative	HER2nERp	HER2nERn	Negative
S000883.l.r.m.c.lib.g.k2.a.t	StringTie	FALSE	FALSE	FALSE	S000883.l.r.m.c.lib.g	S000883.l.r.m.c.lib	S000883.l.r	S000883	C008013	Q008014	0.324224	24709014	26570717	34622105	34801435	54T1S6B1S53T1S	SN587	Pool0099	dUTP	AD007	11	6.9	48.08	75		OP	2011	IncaDiagnosisDate	46	3	15		Invasive cancer	RIGHT	Positive	90	Positive	Negative		N0	0	2	50	16	T1c	0	Ductal	Endo	ERpHER2nLNn	ERpHER2nLNn_Endo		1167	0	3778	0	1167	0	2349	0	NA	Rest	LumA	LumA	28.245	2.80903	33.147	2.64532	Low	Low/Intermediate	Endo	NoCT	Normal	LumA	c005	Low	Low/Intermediate	Endo	NoCT	Positive	Positive	High	G2	Negative	HER2nERp	HER2nERn	Negative
S000884.l.r.m.c.lib.g.k2.a.t	StringTie	FALSE	FALSE	TRUE	S000884.l.r.m.c.lib.g	S000884.l.r.m.c.lib	S000884.l.r	S000884	C008004	Q008030	0.284166	22106271	23620540	28549290	29225031	54T1S6B1S53T1S	SN587	Pool0099	dUTP	AD009	11	7.5	51.24	75		OP	2011	SamplingDate	0	1	45			LEFT																									0	NA	Rest	LumA	LumA	5.6118	3.4117	10.4518	3.3492					LumA	LumA	c005					Positive	Positive	Low	G1	Negative	HER2nERp	HER2nERn	Negative
S000885.l.r.m.c.lib.g.k2.a.t	StringTie	FALSE	FALSE	TRUE	S000885.l.r.m.c.lib.g	S000885.l.r.m.c.lib	S000885.l.r	S000885	C008003	Q008023	0.339517	57981400	61676860	73484586	73882423	54T1S6B1S53T1S	SN587	Pool0099	dUTP	AD010	11	8	207.7	75		OP	2011	SamplingDate	0	1	40			RIGHT																									0	NA	Rest	LumA	LumA	36.7589	2.76434	41.661	2.61489					LumA	LumA	c005					Positive	Positive	Low	G1	Negative	HER2nERp	HER2nERn	Negative
S000886.l.r.m.c.lib.g2.k2.a.t	StringTie	TRUE	TRUE	FALSE	S000886.l.r.m.c.lib.g2	S000886.l.r.m.c.lib	S000886.l.r	S000886	C008005	Q008021	0.441223	18258051	20288205	23671170	23934517	54T1S6B1S53T1S	SN587	Pool0298	dUTP	AD011	11	7.6	39.62	75		OP	2011	IncaDiagnosisDate	15	1	50		Invasive cancer	LEFT	Positive	100	Positive	Negative		N0	0	2	70	12	T1c	0	Lobular	None	ERpHER2nLNn	ERpHER2nLNn_None	ERpHER2nLNn_None_50	2163	0	2621	1	2163	0	2316	0	NA	Rest	LumA	LumA	16.5944	3.14303	21.4965	2.97222	Low	Low/Intermediate	Endo	NoCT	LumA	LumA	c005	Low	Low/Intermediate	Endo	NoCT	Positive	Positive	Low	G2	Negative	HER2nERp	HER2nERn	Negative
S000887.l.r.m.c.lib.g.k2.a.t	StringTie	TRUE	TRUE	FALSE	S000887.l.r.m.c.lib.g	S000887.l.r.m.c.lib	S000887.l.r	S000887	C008011	Q008017	0.339353	22306012	24698171	30016296	30558567	54T1S6B1S53T1S	SN587	Pool0099	dUTP	AD012	11	9.1	426.4	75		OP	2011	IncaDiagnosisDate	59	3	84		Invasive cancer	RIGHT	Positive		Positive	Negative		N0	0	3	55	15	T1c	0	Other	Endo	ERpHER2nLNn	ERpHER2nLNn_Endo	ERpHER2nLNn_Endo_50	3603	0	3791	0	3603	0	2362	0	NA	Rest	unclassified	unclassified	62.0711	2.34947	66.9732	2.24967	High	High	ChemoEndo	ChemoEndo	Her2	Her2	c070	High	High	ChemoEndo	ChemoEndo	Negative	Positive	High	G3	Negative	HER2nERp	HER2nERn	Negative
S000888.l.r.m.c.lib.g.k2.a.t	StringTie	TRUE	TRUE	FALSE	S000888.l.r.m.c.lib.g	S000888.l.r.m.c.lib	S000888.l.r	S000888	C008010	Q008029	0.387809	27138566	29444968	36968184	37833544	54T1S6B1S53T1S	SN587	Pool0099	dUTP	AD013	11	8.1	120.4	75		OP	2011	IncaDiagnosisDate	41	3	89		Invasive cancer	LEFT	Positive		Negative	Negative		1to3	1	2	80	25	T2	1	Lobular	Endo	ERpHER2nLNp	ERpHER2nLNp_Endo	ERpHER2nLNp_Endo_50	2534	0	2534	1	2534	0	2344	0	NA	Rest	LumA	LumA	27.5563	3.03848	32.4583	2.87839	Intermediate	Low/Intermediate	Endo	NoCT	LumA	LumA	c005	Low	Low/Intermediate	Endo	NoCT	Positive	Negative	Low	G2	Negative	HER2nERp	HER2nERn	Negative
S000889.l.r.m.c.lib.g.k2.a.t	StringTie	TRUE	TRUE	FALSE	S000889.l.r.m.c.lib.g	S000889.l.r.m.c.lib	S000889.l.r	S000889	C008009	Q008028	0.401701	20439121	22072270	27378871	27458537	54T1S6B1S53T1S	SN587	Pool0099	dUTP	AD014	11	9.2	202.6	75		OP	2011	IncaDiagnosisDate	48	3	80		Invasive cancer	RIGHT	Positive		Positive	Negative		N0	0	2	80	10	T1b	0	Ductal	None	ERpHER2nLNn	ERpHER2nLNn_None	ERpHER2nLNn_None_50	3673	0	3780	0	3673	0	2351	0	NA	Rest	LumB	LumB	56.8069	1.86618	61.7089	1.72598	Intermediate	Low/Intermediate			LumB	LumB	c065	High	High			Positive	Negative	High	G2	Negative	HER2nERp	HER2nERn	Negative
S000890.l.r.m.c.lib.g.k2.a.t	StringTie	TRUE	TRUE	FALSE	S000890.l.r.m.c.lib.g	S000890.l.r.m.c.lib	S000890.l.r	S000890	C007994	Q008003	0.409145	21100255	22910759	26963590	27351438	54T1S6B1S53T1S	SN587	Pool0099	dUTP	AD015	11	9.1	315.3	76		OP	2011	IncaDiagnosisDate	32	1	89		Invasive cancer	LEFT	Positive	80	Positive	Negative		N0	0	2	70	11	T1c	0	Ductal	Endo	ERpHER2nLNn	ERpHER2nLNn_Endo	ERpHER2nLNn_Endo_50	3577	0	3757	0	3577	0	2328	0	NA	Rest	LumA	LumA	21.1111	3.13887	26.0132	2.97519	Low	Low/Intermediate	Endo	NoCT	LumA	LumA	c005	Low	Low/Intermediate	Endo	NoCT	Positive	Positive	Low	G2	Negative	HER2nERp	HER2nERn	Negative
S000891.l.r.m.c.lib.g.k2.a.t	StringTie	TRUE	TRUE	FALSE	S000891.l.r.m.c.lib.g	S000891.l.r.m.c.lib	S000891.l.r	S000891	C007996	Q007995	0.236147	25011167	26820856	30511270	30908573	54T1S6B1S53T1S	SN587	Pool0099	dUTP	AD018	11	9.1	400.7	76		OP	2011	IncaDiagnosisDate	35	1	16		Invasive cancer	LEFT	Positive		Positive	Negative		1to3	1	2	55	10	T1b	0	Ductal	Endo	ERpHER2nLNp	ERpHER2nLNp_Endo	ERpHER2nLNp_Endo_50	1871	0	3760	0	1871	0	2331	0	NA	Rest	LumA	LumA	25.0595	2.94282	29.9615	2.77949	Intermediate	Low/Intermediate	Endo	NoCT	LumA	LumA	c020	Intermediate	Low/Intermediate	Endo	NoCT	Positive	Positive	Low	G1	Negative	HER2nERp	HER2nERn	Negative
S000892.l.r.m.c.lib.g.k2.a.t	StringTie	TRUE	TRUE	FALSE	S000892.l.r.m.c.lib.g	S000892.l.r.m.c.lib	S000892.l.r	S000892	C007995	Q007991	0.359106	32572102	34844771	40986011	41119892	54T1S6B1S53T1S	SN587	Pool0099	dUTP	AD019	11	7.1	31.17	76		OP	2011	IncaDiagnosisDate	20	1	30		Invasive cancer	LEFT	Negative		Negative	Negative		N0	0	2	40	16	T1c	0	Ductal	Chemo	TNBC	TNBC_Chemo		3068	0	3745	0	3068	0	2316	0	NA	Norm15	Normal	LumA	0.657751	1.82274	3.00407	3.05506	Low	Low/Intermediate	Endo	NoCT	Normal	Basal	c005	Low	Low/Intermediate			Negative	Positive	Low	G1	Negative	HER2nERp	HER2nERn	Negative
S000893.l.r.m.c.lib.g.k2.a.t	StringTie	TRUE	TRUE	FALSE	S000893.l.r.m.c.lib.g	S000893.l.r.m.c.lib	S000893.l.r	S000893	C007997	Q008006	0.23528	20593286	21945937	24108877	24174532	54T1S6B1S53T1S	SN587	Pool0099	dUTP	AD020	11	8.9	751.4	76		OP	2011	IncaDiagnosisDate	31	5	20		Invasive cancer	LEFT	Positive	95	Positive	Negative		N0	0	3	80	40	T2	1	Ductal	Endo	ERpHER2nLNn	ERpHER2nLNn_Endo	ERpHER2nLNn_Endo_50	1524	0	1524	1	1524	0	1524	0	NA	Rest	LumB	LumB	81.8637	1.2846	86.7658	1.22078	High	High	ChemoEndo	ChemoEndo	LumB	LumB	c090	High	High	ChemoEndo	ChemoEndo	Positive	Positive	High	G3	Negative	HER2nERp	HER2nERn	Negative
S000894.l.r.m.c.lib.g.k2.a.t	StringTie	TRUE	TRUE	FALSE	S000894.l.r.m.c.lib.g	S000894.l.r.m.c.lib	S000894.l.r	S000894	C007998	Q008008	0.207567	20406934	21714899	24578869	24871353	54T1S6B1S53T1S	SN587	Pool0099	dUTP	AD021	11	7.8	412.2	76		OP	2011	IncaDiagnosisDate	36	5	75		Invasive cancer	LEFT	Positive		Negative	Negative		N0	0	2	80	45	T2	1	Lobular	Endo	ERpHER2nLNn	ERpHER2nLNn_Endo	ERpHER2nLNn_Endo_50	2275	0	2275	1	2275	0	2092	0	NA	Rest	LumB	LumB	73.2863	1.40128	78.1883	1.30001	High	High	ChemoEndo	ChemoEndo	LumB	LumB	c090	High	High	ChemoEndo	ChemoEndo	Positive	Negative	High	G3	Negative	HER2nERp	HER2nERn	Negative
S000895.l.r.m.c.lib.g.k2.a.t	StringTie	TRUE	TRUE	FALSE	S000895.l.r.m.c.lib.g	S000895.l.r.m.c.lib	S000895.l.r	S000895	C007986	Q008005	0.212499	22667539	24174491	29492661	30243087	54T1S6B1S53T1S	SN587	Pool0099	dUTP	AD022	11	8.7	63.98	76		OP	2011	IncaDiagnosisDate	26	1	40		Invasive cancer	RIGHT	Positive	95	Negative	Negative		N0	0	1	75	18	T1c	0	Other	Endo	ERpHER2nLNn	ERpHER2nLNn_Endo	ERpHER2nLNn_Endo_50	3261	0	3261	1	3261	0	2321	0	NA	Rest	LumA	LumA	45.0709	2.22599	49.973	2.07234	Intermediate	Low/Intermediate	Endo	NoCT	LumA	LumA	c020	Low	Low/Intermediate	None	NoCT	Positive	Negative	Low	G1	Negative	HER2nERp	HER2nERn	Negative
S000896.l.r.m.c.lib.g.k2.a.t	StringTie	FALSE	FALSE	FALSE	S000896.l.r.m.c.lib.g	S000896.l.r.m.c.lib	S000896.l.r	S000896	C007988	Q008009	0.223171	26138782	27794328	33110865	33627278	54T1S6B1S53T1S	SN587	Pool0099	dUTP	AD025	11	8.9	124.9	76		OP	2011	IncaDiagnosisDate	15	1	35		Invasive cancer	RIGHT	Positive	90	Positive	Negative		N0	0	2	80	32	T2	1	Ductal	Endo	ERpHER2nLNn	ERpHER2nLNn_Endo	ERpHER2nLNn_Endo_50	1605	0	3739	0	1605	0	2310	0	NA	Rest	LumA	LumA	27.9665	2.87992	32.8686	2.7195	Low	Low/Intermediate	Endo	NoCT	LumA	LumA	c020	Low	Low/Intermediate	Endo	NoCT	Positive	Negative	Low	G1	Negative	HER2nERp	HER2pERn	Negative
S000897.l.r.lib.g.k2.a.t	StringTie	FALSE	FALSE	FALSE	S000897.l.r.lib.g	S000897.l.r.lib	S000897.l.r	S000897	C007987	Q008009	0.269478	32438917	35608453	37166006	37229642	75T1S6B75T1S	NS500281	Pool0405	NeoPrep	AD025	130	9.2	234	76		OP	2011	IncaDiagnosisDate	18	1	32		Invasive cancer	LEFT	Positive	90	Positive	Negative		N0	0	2	80	32	T2	1	Ductal	Endo	ERpHER2nLNn	ERpHER2nLNn_Endo	ERpHER2nLNn_Endo_50	1608	0	3742	0	1608	0	2313	0	NA	Rest	LumA	LumA	15.1172	3.22253	20.0192	3.05293	Low	Low/Intermediate	Endo	NoCT	LumA	LumA	c015	Low	Low/Intermediate	Endo	NoCT	Positive	Positive	Low	G1	Negative	HER2nERp	HER2nERn	Negative
S000897.l.r.m3.c.lib.g.k2.a.t	StringTie	FALSE	FALSE	FALSE	S000897.l.r.m3.c.lib.g	S000897.l.r.m3.c.lib	S000897.l.r	S000897	C007987	Q008009	0.368594	24051849	29998940	32203646	32208957	75T1S6B75T1S	NS500281	Pool0270	TruSeq	AD006	53	9.2	234	76		OP	2011	IncaDiagnosisDate	18	1	32		Invasive cancer	LEFT	Positive	90	Positive	Negative		N0	0	2	80	32	T2	1	Ductal	Endo	ERpHER2nLNn	ERpHER2nLNn_Endo	ERpHER2nLNn_Endo_50	1608	0	3742	0	1608	0	2313	0	NA	Rest	LumA	LumA	16.6865	3.15062	21.5886	2.97999	Low	Low/Intermediate	Endo	NoCT	LumA	LumA	c020	Low	Low/Intermediate	Endo	NoCT	Positive	Positive	Low	G1	Negative	HER2nERp	HER2nERn	Negative
S000897.l.r.m.c.lib.g.k2.a.t	StringTie	FALSE	FALSE	FALSE	S000897.l.r.m.c.lib.g	S000897.l.r.m.c.lib	S000897.l.r	S000897	C007987	Q008009	0.223428	26953687	28429410	33190481	33750846	54T1S6B1S53T1S	SN587	Pool0100	dUTP	AD001	11	9.2	234	76		OP	2011	IncaDiagnosisDate	18	1	32		Invasive cancer	LEFT	Positive	90	Positive	Negative		N0	0	2	80	32	T2	1	Ductal	Endo	ERpHER2nLNn	ERpHER2nLNn_Endo	ERpHER2nLNn_Endo_50	1608	0	3742	0	1608	0	2313	0	NA	Rest	LumA	LumA	16.9366	3.10536	21.8386	2.93497	Low	Low/Intermediate	Endo	NoCT	LumA	LumA	c010	Low	Low/Intermediate	Endo	NoCT	Positive	Positive	Low	G1	Negative	HER2nERp	HER2nERn	Negative
S000898.l.r.m.c.lib.g.k2.a.t	StringTie	TRUE	TRUE	FALSE	S000898.l.r.m.c.lib.g	S000898.l.r.m.c.lib	S000898.l.r	S000898	C007982	Q007994	0.234962	32186091	34121978	39610297	41047365	54T1S6B1S53T1S	SN587	Pool0100	dUTP	AD002	11	8.8	117.8	76		OP	2011	IncaDiagnosisDate	49	0	100		Invasive cancer	LEFT	Positive		Positive	Negative		1to3	1	3	50	90	T3	1	Ductal	ChemoEndo	ERpHER2nLNp	ERpHER2nLNp_ChemoEndo		3665	0	3772	0	3665	0	2382	0	NA	Rest	LumB	LumB	61.3861	1.7172	66.2881	1.5839	High	High			LumB	LumB	c085	High	High			Positive	Positive	High	G3	Negative	HER2nERp	HER2pERn	Negative
S000899.l.r.m.c.lib.g.k2.a.t	StringTie	TRUE	TRUE	FALSE	S000899.l.r.m.c.lib.g	S000899.l.r.m.c.lib	S000899.l.r	S000899	C007975	Q007992	0.301545	23903448	25616847	30298978	30517827	54T1S6B1S53T1S	SN587	Pool0100	dUTP	AD003	11	8.1	161	76		OP	2011	IncaDiagnosisDate	27	1	60		Invasive cancer	RIGHT	Positive		Positive	Negative		1to3	1	3	45	14	T1c	0	Ductal	ChemoEndo	ERpHER2nLNp	ERpHER2nLNp_ChemoEndo		3642	0	3749	0	3642	0	2320	0	NA	Rest	LumA	LumA	22.6461	3.03431	27.5482	2.86739	Intermediate	Low/Intermediate	Endo	NoCT	LumA	LumA	c020	Intermediate	Low/Intermediate	Endo	NoCT	Positive	Positive	High	G2	Negative	HER2nERp	HER2nERn	Negative
S000900.l.r.m.c.lib.g.k2.a.t	StringTie	TRUE	TRUE	FALSE	S000900.l.r.m.c.lib.g	S000900.l.r.m.c.lib	S000900.l.r	S000900	C007974	Q008010	0.237602	29374639	30935097	35830745	38346711	54T1S6B1S53T1S	SN587	Pool0100	dUTP	AD004	11	8.2	57.77	76		OP	2011	IncaDiagnosisDate	35	1	44		Invasive cancer	LEFT	Positive		Positive	Negative		SubMicroMet	0	2	85	45	T2	1	Other	Endo	ERpHER2nLNn	ERpHER2nLNn_Endo	ERpHER2nLNn_Endo_50	2337	0	2337	1	2337	0	2337	0	NA	Rest	LumB	LumB	68.4107	1.56099	73.3127	1.45013	High	High	ChemoEndo	ChemoEndo	LumB	LumB	c065	High	High	ChemoEndo	ChemoEndo	Positive	Negative	High	G2	Negative	HER2nERp	HER2nERn	Negative
S000901.l.r.m.c.lib.g.k2.a.t	StringTie	TRUE	TRUE	FALSE	S000901.l.r.m.c.lib.g	S000901.l.r.m.c.lib	S000901.l.r	S000901	C007976	Q008007	0.222742	28147571	29700191	34667004	35147395	54T1S6B1S53T1S	SN587	Pool0100	dUTP	AD005	11	9.6	414.4	76		OP	2011	IncaDiagnosisDate	30	2	28		Invasive cancer	RIGHT	Negative		Negative	Negative		4toX	1	3	80	35	T2	1	Ductal	None	TNBC	TNBC_None		108	1	569	1	108	1	569	1	NA	Rest	Basal	Basal	61.4667	1.77341	66.3687	1.64336	High	High	ChemoEndo	ChemoEndo	Basal	Basal	c090	High	High	ChemoEndo	ChemoEndo	Negative	Negative	High	G3	Negative	HER2nERp	HER2nERn	Negative
S000902.l.r.m.c.lib.g.k2.a.t	StringTie	TRUE	TRUE	FALSE	S000902.l.r.m.c.lib.g	S000902.l.r.m.c.lib	S000902.l.r	S000902	C007985	Q008001	0.226934	28079887	30000417	36049789	37689597	54T1S6B1S53T1S	SN587	Pool0100	dUTP	AD006	11	8.7	147.1	77		OP	2011	IncaDiagnosisDate	25	3	49		Invasive cancer	RIGHT	Negative		Negative	Negative		N0	0	1	65				Ductal	None	TNBC	TNBC_None		2805	0	3749	0	2805	0	2320	0	NA	Norm15	Normal	LumA	0.884749	2.08238	3.82428	3.20465					Normal	Basal	c005					Negative	Positive	Low	G1	Negative	HER2nERp	HER2nERn	Negative
S000903.l.r.m.c.lib.g.k2.a.t	StringTie	TRUE	TRUE	FALSE	S000903.l.r.m.c.lib.g	S000903.l.r.m.c.lib	S000903.l.r	S000903	C007977	Q007999	0.270253	27539848	29027250	35900938	37497898	54T1S6B1S53T1S	SN587	Pool0100	dUTP	AD007	11	8.1	66.62	77		OP	2011	IncaDiagnosisDate	23	2	24		Invasive cancer	LEFT	Positive		Positive	Negative		1to3	1	2	65	30	T2	1	Ductal	Endo	ERpHER2nLNp	ERpHER2nLNp_Endo	ERpHER2nLNp_Endo_50	3041	0	3746	0	2620	1	2317	0	NA	Rest	LumA	LumA	46.0369	2.3572	50.939	2.21225	High	High	ChemoEndo	ChemoEndo	LumA	LumA	c030	Intermediate	Low/Intermediate	Endo	NoCT	Positive	Positive	Low	G2	Negative	HER2nERp	HER2nERn	Negative
S000904.l.r.m.c.lib.g.k2.a.t	StringTie	FALSE	FALSE	TRUE	S000904.l.r.m.c.lib.g	S000904.l.r.m.c.lib	S000904.l.r	S000904	C007979	Q008002	0.207682	22474146	23742726	28006969	28772609	54T1S6B1S53T1S	SN587	Pool0100	dUTP	AD009	11	8.6	263.2	77		OP	2011	IncaDiagnosisDate	65	2	20		Invasive cancer	RIGHT	Positive	100	Positive	Negative		N0	0	2	70	23	T2	1	Ductal	Endo	ERpHER2nLNn	ERpHER2nLNn_Endo	ERpHER2nLNn_Endo_50	2387	0	3788	0	2387	0	2387	0	6	Rest	LumA	LumA	36.7903	2.93146	41.6924	2.79381	Intermediate	Low/Intermediate	Endo	NoCT	LumA	LumA	c025	Low	Low/Intermediate	Endo	NoCT	Positive	Positive	Low	G1	Negative	HER2nERp	HER2nERn	Negative
S000905.l.r.m.c.lib.g.k2.a.t	StringTie	FALSE	FALSE	TRUE	S000905.l.r.m.c.lib.g	S000905.l.r.m.c.lib	S000905.l.r	S000905	C007978	Q008002	0.259171	27053654	28529653	33073346	33472697	54T1S6B1S53T1S	SN587	Pool0100	dUTP	AD010	11	8.7	82.65	77		OP	2011	IncaDiagnosisDate	51	2	60		Invasive cancer	LEFT	Positive	95	Positive	Negative		SubMicroMet	0	1	70	6	T1b	0	Ductal	Endo	ERpHER2nLNn	ERpHER2nLNn_Endo	ERpHER2nLNn_Endo_50	2373	0	3774	0	2373	0	2373	0	9	Rest	LumA	LumA	25.4883	2.96153	30.3903	2.79822	Low	Low/Intermediate	None	NoCT	LumA	LumA	c015	Low	Low/Intermediate	None	NoCT	Positive	Positive	Low	G1	Negative	HER2nERp	HER2nERn	Negative
S000906.l.r.m.c.lib.g.k2.a.t	StringTie	TRUE	TRUE	FALSE	S000906.l.r.m.c.lib.g	S000906.l.r.m.c.lib	S000906.l.r	S000906	C007990	Q007993	0.221542	23730248	25368644	30349339	30475131	54T1S6B1S53T1S	SN587	Pool0100	dUTP	AD011	11	9.1	305.4	77		OP	2011	IncaDiagnosisDate	20	4	14		Invasive cancer	RIGHT	Positive	100	Positive	Negative		1to3	1	3	50	14	T1c	0	Ductal	ChemoEndo	ERpHER2nLNp	ERpHER2nLNp_ChemoEndo		1841	0	3745	0	1841	0	2316	0	NA	Rest	LumB	LumB	74.1514	2.06581	79.0534	2.00152	High	High	ChemoEndo	ChemoEndo	Her2	LumB	c090	High	High	ChemoEndo	ChemoEndo	Positive	Negative	High	G3	Negative	HER2pERp	HER2nERn	Positive
S000907.l.r.m.c.lib.g.k2.a.t	StringTie	TRUE	FALSE	TRUE	S000907.l.r.m.c.lib.g	S000907.l.r.m.c.lib	S000907.l.r	S000907	C007989	Q008004	0.314429	22652860	23948875	28837417	31477848	54T1S6B1S53T1S	SN587	Pool0100	dUTP	AD012	11	6.6	26.72	77		OP	2011	IncaDiagnosisDate	12	4	35		Invasive cancer	LEFT	Positive	90	Positive	Negative		N0	0	3	75	21	T2	1	Ductal	Endo	ERpHER2nLNn	ERpHER2nLNn_Endo	ERpHER2nLNn_Endo_50			3737	0			2491	0	14	Rest	Normal	unclassified	41.0721	2.72	45.9742	2.58092	Intermediate	Low/Intermediate			Normal	Her2	c040	Intermediate	Low/Intermediate	ChemoEndo	ChemoEndo	Positive	Positive	High	G3	Negative	HER2nERp	HER2nERn	Negative
S000908.l.r.m.c.lib.g.k2.a.t	StringTie	TRUE	TRUE	FALSE	S000908.l.r.m.c.lib.g	S000908.l.r.m.c.lib	S000908.l.r	S000908	C007981	Q007990	0.282569	26376210	28040536	34844728	35548601	54T1S6B1S53T1S	SN587	Pool0100	dUTP	AD013	11	8.7	211.5	77		OP	2011	IncaDiagnosisDate	14	2	105		Invasive cancer	RIGHT	Positive	95	Positive	Negative		1to3	1	2	25	18	T1c	0	Ductal	ChemoEndo	ERpHER2nLNp	ERpHER2nLNp_ChemoEndo		2036	0	3737	0	2036	0	2308	0	NA	Rest	LumA	LumA	43.5348	3.24159	48.4368	3.12853	High	High	ChemoEndo	ChemoEndo	LumA	LumA	c055	High	High	ChemoEndo	ChemoEndo	Positive	Positive	High	G3	Negative	HER2nERp	HER2nERn	Negative
S000909.l.r.m.c.lib.g.k2.a.t	StringTie	TRUE	FALSE	TRUE	S000909.l.r.m.c.lib.g	S000909.l.r.m.c.lib	S000909.l.r	S000909	C007980	Q007998	0.236158	30513401	31940120	38335702	38791029	54T1S6B1S53T1S	SN587	Pool0100	dUTP	AD014	11	8.8	92.79	77		OP	2011	IncaDiagnosisDate	6	2	47		Invasive cancer	RIGHT	Positive	100	Positive	Negative		1to3	1	2	65	15	T1c	0	Ductal	None	ERpHER2nLNp			1875	0	3729	0	1875	0	2300	0	1	Norm15	LumA	LumA	5.83084	3.42506	10.682	3.34483	Low	Low/Intermediate	Endo	NoCT	LumA	LumA	c005	Low	Low/Intermediate	Endo	NoCT	Positive	Positive	Low	G1	Negative	HER2nERp	HER2pERn	Negative
S000910.l.r.m.c.lib.g.k2.a.t	StringTie	TRUE	TRUE	FALSE	S000910.l.r.m.c.lib.g	S000910.l.r.m.c.lib	S000910.l.r	S000910	C007993	Q008011	0.264527	26232584	28345250	34570041	35377445	54T1S6B1S53T1S	SN587	Pool0100	dUTP	AD015	11	8.8	253.5	77		OP	2011	IncaDiagnosisDate	54	4	35		Invasive cancer	RIGHT	Positive		Negative	Negative		1to3	1	3	85	16	T1c	0	Ductal	Endo	ERpHER2nLNp	ERpHER2nLNp_Endo	ERpHER2nLNp_Endo_50	3535	0	3535	1	3535	0	2350	0	NA	Rest	Her2	Her2	85.4839	1.14828	90.3859	1.10006	High	High	ChemoEndo	ChemoEndo	Her2	Her2	c090	High	High	ChemoEndo	ChemoEndo	Negative	Negative	High	G3	Negative	HER2nERp	HER2nERn	Negative
S000911.l.r.m.c.lib.g.k2.a.t	StringTie	TRUE	TRUE	FALSE	S000911.l.r.m.c.lib.g	S000911.l.r.m.c.lib	S000911.l.r	S000911	C007991	Q007996	0.242859	32864676	34970968	39915366	41034066	54T1S6B1S53T1S	SN587	Pool0100	dUTP	AD018	11	9.3	310.8	77		OP	2011	IncaDiagnosisDate	32	4	80		Invasive cancer	RIGHT	Positive		Positive	Negative		N0	0	2	55	15	T1c	0	Ductal	Endo	ERpHER2nLNn	ERpHER2nLNn_Endo	ERpHER2nLNn_Endo_50	3569	0	3757	0	3569	0	2328	0	NA	Rest	LumB	LumB	69.3664	1.69027	74.2685	1.58568	High	High	ChemoEndo	ChemoEndo	LumB	LumB	c070	High	High	ChemoEndo	ChemoEndo	Positive	Positive	High	G3	Negative	HER2nERp	HER2nERn	Negative
S000912.l.r.m.c.lib.g.k2.a.t	StringTie	TRUE	TRUE	FALSE	S000912.l.r.m.c.lib.g	S000912.l.r.m.c.lib	S000912.l.r	S000912	C007963	Q007984	0.240506	34742789	36791864	43726193	43899150	54T1S6B1S53T1S	SN587	Pool0101	dUTP	AD002	11	8.6	76.04	78		OP	2011	IncaDiagnosisDate	23	0	71		Invasive cancer	RIGHT	Positive		Positive	Negative		1to3	1	2	70	16	T1c	0	Ductal	Endo	ERpHER2nLNp	ERpHER2nLNp_Endo	ERpHER2nLNp_Endo_50	3632	0	3739	0	3632	0	2310	0	NA	Rest	LumA	LumA	18.9934	3.06396	23.8954	2.89487	Intermediate	Low/Intermediate	Endo	NoCT	LumA	LumA	c010	Low	Low/Intermediate	Endo	NoCT	Positive	Positive	Low	G2	Negative	HER2nERp	HER2nERn	Negative
S000913.l.r.m.c.lib.g.k2.a.t	StringTie	TRUE	TRUE	FALSE	S000913.l.r.m.c.lib.g	S000913.l.r.m.c.lib	S000913.l.r	S000913	C007952	Q007983	0.234891	29791786	31938267	38305607	38410095	54T1S6B1S53T1S	SN587	Pool0101	dUTP	AD003	11	8.8	138	78		OP	2011	IncaDiagnosisDate	20	0	48		Invasive cancer	RIGHT	Positive		Positive	Negative		N0	0	2	65	14	T1c	0	Ductal	Endo	ERpHER2nLNn	ERpHER2nLNn_Endo	ERpHER2nLNn_Endo_50	901	0	901	1	901	0	901	0	NA	Rest	LumA	LumA	44.6087	3.17682	49.5108	3.06458	Intermediate	Low/Intermediate	Endo	NoCT	LumA	LumA	c050	Intermediate	Low/Intermediate	Endo	NoCT	Positive	Positive	Low	G2	Negative	HER2nERp	HER2nERn	Negative
S000914.l.r.m.c.lib.g.k2.a.t	StringTie	TRUE	TRUE	FALSE	S000914.l.r.m.c.lib.g	S000914.l.r.m.c.lib	S000914.l.r	S000914	C007956	Q007975	0.211341	28151026	29774128	35877086	36220970	54T1S6B1S53T1S	SN587	Pool0101	dUTP	AD004	11	8.6	97.23	78		OP	2011	IncaDiagnosisDate	34	1	65		Invasive cancer	LEFT	Positive	95	Positive	Negative		N0	0	2	60	9	T1b	0	Ductal	Endo	ERpHER2nLNn	ERpHER2nLNn_Endo	ERpHER2nLNn_Endo_50	2024	0	3750	0	2024	0	2321	0	NA	Rest	LumA	LumA	45.8265	2.18577	50.7285	2.0326	Intermediate	Low/Intermediate	Endo	NoCT	LumA	LumA	c030	Low	Low/Intermediate	None	NoCT	Positive	Positive	High	G2	Negative	HER2nERp	HER2nERn	Negative
S000915.l.r.m.c.lib.g.k2.a.t	StringTie	TRUE	TRUE	FALSE	S000915.l.r.m.c.lib.g	S000915.l.r.m.c.lib	S000915.l.r	S000915	C007955	Q007980	0.240543	31961383	33828802	39714957	39806840	54T1S6B1S53T1S	SN587	Pool0101	dUTP	AD005	11	8.5	126.6	78		OP	2011	IncaDiagnosisDate	23	1	125		Invasive cancer	LEFT	Positive	95	Positive	Negative		4toX	1	1	65	17	T1c	0	Ductal	ChemoEndo	ERpHER2nLNp	ERpHER2nLNp_ChemoEndo	ERpHER2nLNp_ChemoEndo_50	3619	0	3739	0	3619	0	2310	0	NA	Rest	LumA	LumA	26.2765	2.84959	31.1785	2.68606	High	High	ChemoEndo	ChemoEndo	LumA	LumA	c015	High	High	ChemoEndo	ChemoEndo	Positive	Positive	Low	G1	Negative	HER2nERp	HER2nERn	Negative
S000916.l.r.m.c.lib.g.k2.a.t	StringTie	TRUE	TRUE	FALSE	S000916.l.r.m.c.lib.g	S000916.l.r.m.c.lib	S000916.l.r	S000916	C007954	Q007982	0.210258	28784624	30265069	37115235	37343342	54T1S6B1S53T1S	SN587	Pool0101	dUTP	AD006	11	9.2	80.84	78		OP	2011	IncaDiagnosisDate	7	1	46		Invasive cancer	LEFT	Positive	95	Positive	Negative		N0	0	1	65	11	T1c	0	Ductal	Endo	ERpHER2nLNn	ERpHER2nLNn_Endo	ERpHER2nLNn_Endo_50	3543	0	3723	0	3543	0	2294	0	NA	Norm15	Normal	LumA	5.46607	3.39956	10.2839	3.37975	Low	Low/Intermediate	None	NoCT	LumA	LumA	c005	Low	Low/Intermediate	None	NoCT	Positive	Positive	Low	G1	Negative	HER2nERp	HER2nERn	Negative
S000917.l.r.m.c.lib.g.k2.a.t	StringTie	FALSE	FALSE	TRUE	S000917.l.r.m.c.lib.g	S000917.l.r.m.c.lib	S000917.l.r	S000917	C007958	Q007969	0.225988	33674063	35481713	42774371	43019384	54T1S6B1S53T1S	SN587	Pool0101	dUTP	AD007	11	9.3	251.1	78		OP	2011	IncaDiagnosisDate	13	1	29		Invasive cancer	RIGHT	Positive		Positive	Negative		4toX	1	2	45	14	T1c	0	Ductal	ChemoEndo	ERpHER2nLNp	ERpHER2nLNp_ChemoEndo		2996	0	3729	0	2996	0	2483	0	6	Rest	LumB	LumB	65.6829	1.6269	70.5849	1.50824	High	High	ChemoEndo	ChemoEndo	LumB	LumB	c080	High	High	ChemoEndo	ChemoEndo	Positive	Positive	High	G3	Negative	HER2nERp	HER2nERn	Negative
S000918.l.r.m.c.lib.g.k2.a.t	StringTie	FALSE	FALSE	TRUE	S000918.l.r.m.c.lib.g	S000918.l.r.m.c.lib	S000918.l.r	S000918	C007957	Q007969	0.248277	29304509	31341866	36079607	36362253	54T1S6B1S53T1S	SN587	Pool0101	dUTP	AD009	11	8.7	69.43	78		OP	2011	IncaDiagnosisDate	13	1	35		Invasive cancer	LEFT	Positive		Positive	Negative		N0	0	2	45	12	T1c	0	Ductal	ChemoEndo	ERpHER2nLNn	ERpHER2nLNn_ChemoEndo		2996	0	3729	0	2996	0	2483	0	15	Norm15	Normal	LumA	0.31788	1.21927	1.35942	2.47797	Low	Low/Intermediate	Endo	NoCT	Normal	LumA	c005	Low	Low/Intermediate	Endo	NoCT	Positive	Positive	Low	G1	Negative	HER2nERp	HER2nERn	Negative
S000919.l.r.m.c.lib.g.k2.a.t	StringTie	TRUE	TRUE	FALSE	S000919.l.r.m.c.lib.g	S000919.l.r.m.c.lib	S000919.l.r	S000919	C007960	Q007986	0.332396	34685356	36975071	45048201	45226204	54T1S6B1S53T1S	SN587	Pool0102	dUTP	AD021	11	8.3	196.4	79		OP	2011	IncaDiagnosisDate	21	1	35		Invasive cancer	RIGHT	Negative		Negative	Positive		4toX	1	3	80	25	T2	1	Ductal	ImmuChemo	HER2pERn	HER2pERn_ImmuChemo		3630	0	3737	0	3630	0	2308	0	NA	Rest	Her2	Her2	78.7945	1.26227	83.6966	1.18113	High	High	ChemoEndo	ChemoEndo	Her2	Her2	c090	High	High	ChemoEndo	ChemoEndo	Negative	Negative	High	G3	Positive	HER2pERp	HER2pERn	Positive
S000920.l.r.m.c.lib.g.k2.a.t	StringTie	TRUE	FALSE	TRUE	S000920.l.r.m.c.lib.g	S000920.l.r.m.c.lib	S000920.l.r	S000920	C007959	Q007974	0.213071	25226776	27225273	32421196	32467252	54T1S6B1S53T1S	SN587	Pool0101	dUTP	AD011	11	8.7	113.1	79		OP	2011	IncaDiagnosisDate	15	1	50		Invasive cancer	LEFT								2	55					None				3437	0	3731	0	3437	0	2410	0	NA	Rest	LumA	LumA	34.7001	3.15305	39.6021	3.01931					LumA	LumA	c020					Positive	Positive	Low	G2	Negative	HER2nERp	HER2nERn	Negative
S000921.l.r.m.c.lib.g.k2.a.t	StringTie	TRUE	TRUE	FALSE	S000921.l.r.m.c.lib.g	S000921.l.r.m.c.lib	S000921.l.r	S000921	C007969	Q007985	0.293555	24901198	26332668	30016591	30426713	54T1S6B1S53T1S	SN587	Pool0101	dUTP	AD012	11	7.3	37.18	79		OP	2011	IncaDiagnosisDate	20	3	50		Invasive cancer	LEFT	Positive	100	Positive	Negative		N0	0	2	70	14	T1c	0	Lobular	Endo	ERpHER2nLNn	ERpHER2nLNn_Endo	ERpHER2nLNn_Endo_50	413	0	3738	0	413	0	2309	0	NA	Rest	LumA	LumA	1.82304	2.71405	5.88012	3.41095	Low	Low/Intermediate	Endo	NoCT	LumA	LumA	c005	Low	Low/Intermediate	Endo	NoCT	Positive	Positive	Low	G1	Negative	HER2nERp	HER2nERn	Negative
S000922.l.r.m.c.lib.g.k2.a.t	StringTie	TRUE	FALSE	TRUE	S000922.l.r.m.c.lib.g	S000922.l.r.m.c.lib	S000922.l.r	S000922	C007953	Q007970	0.340089	30736230	33989935	40079764	40309096	54T1S6B1S53T1S	SN587	Pool0101	dUTP	AD013	11	7.7	520.4	79		OP	2011	IncaDiagnosisDate	13	1	44		Invasive cancer	RIGHT	Negative	0	Positive	Negative		N0	0	3	50	16	T1c	0	Ductal	ChemoEndo				1989	0	3729	0	1989	0	2300	0	17	Rest	Basal	Basal	62.0785	1.65872	66.9805	1.52376	High	High	ChemoEndo	ChemoEndo	Basal	Basal	c090	High	High	ChemoEndo	ChemoEndo	Negative	Negative	High	G3	Negative	HER2nERp	HER2nERn	Negative
S000923.l.r.m.c.lib.g.k2.a.t	StringTie	TRUE	TRUE	FALSE	S000923.l.r.m.c.lib.g	S000923.l.r.m.c.lib	S000923.l.r	S000923	C007968	Q007989	0.334427	29742628	31345703	38934992	39192407	54T1S6B1S53T1S	SN587	Pool0276	dUTP	AD002	56	8.6	29.59	79		OP	2011	IncaDiagnosisDate	46	3	25		Invasive cancer	RIGHT	Positive		Positive	Negative		N0	0	2	90	90	T3	1	Lobular	Endo	ERpHER2nLNn	ERpHER2nLNn_Endo	ERpHER2nLNn_Endo_50	3576	0	3764	0	3576	0	2335	0	NA	Rest	Normal	LumA	21.7255	2.98593	26.6275	2.81835	Low	Low/Intermediate			Normal	LumA	c005	Low	Low/Intermediate			Positive	Negative	Low	G2	Negative	HER2nERp	HER2nERn	Negative
S000924.l.r.lib.g.k2.a.t	StringTie	FALSE	FALSE	FALSE	S000924.l.r.lib.g	S000924.l.r.lib	S000924.l.r	S000924	C007962	Q007988	0.283172	28773918	32233408	33614637	33677551	75T1S6B75T1S	NS500281	Pool0405	NeoPrep	AD011	130	9.2	566.8	79		OP	2011	IncaDiagnosisDate	44	1	58		Invasive cancer	RIGHT	Positive		Positive	Negative		4toX	1	3	85	55	T4	1	Ductal	Endo	ERpHER2nLNp	ERpHER2nLNp_Endo	ERpHER2nLNp_Endo_50	1270	0	1500	1	1180	1	1180	1	NA	Rest	LumB	LumB	51.5896	1.98981	56.4917	1.83955	High	High			LumB	LumB	c065	High	High			Positive	Positive	High	G2	Negative	HER2nERp	HER2nERn	Negative
S000924.l.r.m.c.lib.g.k2.a.t	StringTie	TRUE	TRUE	FALSE	S000924.l.r.m.c.lib.g	S000924.l.r.m.c.lib	S000924.l.r	S000924	C007962	Q007988	0.251698	35251054	37017041	41805177	42176297	54T1S6B1S53T1S	SN587	Pool0101	dUTP	AD014	11	9.2	566.8	79		OP	2011	IncaDiagnosisDate	44	1	58		Invasive cancer	RIGHT	Positive		Positive	Negative		4toX	1	3	85	55	T4	1	Ductal	Endo	ERpHER2nLNp	ERpHER2nLNp_Endo	ERpHER2nLNp_Endo_50	1270	0	1500	1	1180	1	1180	1	NA	Rest	LumB	LumB	54.3199	1.95169	59.222	1.8072	High	High			LumB	LumB	c065	High	High			Positive	Positive	High	G2	Negative	HER2nERp	HER2nERn	Negative
S000925.l.r.m.c.lib.g.k2.a.t	StringTie	TRUE	FALSE	TRUE	S000925.l.r.m.c.lib.g	S000925.l.r.m.c.lib	S000925.l.r	S000925	C007972	Q007976	0.219123	27490921	29022260	32363646	32494535	54T1S6B1S53T1S	SN587	Pool0100	dUTP	AD019	11	9.2	582.1	77		OP	2011	IncaDiagnosisDate	32	1	60		Invasive cancer	RIGHT	Positive	95	Positive	Positive		N0	0	3	60	120	T3	1	Ductal	Endo	HER2pERp			752	1	1461	1	752	1	1461	1	19	Rest	LumB	LumB	72.8121	1.45206	77.7141	1.34958	High	High			LumB	LumB	c090	High	High			Positive	Positive	High	G3	Positive	HER2pERp	HER2nERn	Positive
S000926.l.r.m.c.lib.g.k2.a.t	StringTie	TRUE	TRUE	FALSE	S000926.l.r.m.c.lib.g	S000926.l.r.m.c.lib	S000926.l.r	S000926	C007971	Q007981	0.21706	26261726	27604815	32447662	32527295	54T1S6B1S53T1S	SN587	Pool0100	dUTP	AD020	11	8.9	221.7	77		OP	2011	IncaDiagnosisDate	14	1	40		Invasive cancer	RIGHT	Positive	95	Positive	Negative		N0	0	1	65	14	T1c	0	Ductal	Endo	ERpHER2nLNn	ERpHER2nLNn_Endo	ERpHER2nLNn_Endo_50	3557	0	3732	0	3557	0	2303	0	NA	Rest	LumA	LumA	23.6208	3.05018	28.5229	2.89	Low	Low/Intermediate	None	NoCT	LumA	LumA	c010	Low	Low/Intermediate	None	NoCT	Positive	Positive	Low	G1	Negative	HER2nERp	HER2nERn	Negative
S000927.l.r.m.c.lib.g.k2.a.t	StringTie	TRUE	TRUE	FALSE	S000927.l.r.m.c.lib.g	S000927.l.r.m.c.lib	S000927.l.r	S000927	C007966	Q007987	0.291882	27410210	29174401	33478749	34108007	54T1S6B1S53T1S	SN587	Pool0100	dUTP	AD021	11	8.8	823.4	78		OP	2011	IncaDiagnosisDate	28	1	32		Invasive cancer	LEFT	Negative		Negative	Negative		1to3	1	3	80	48	T2	1	Ductal	None	TNBC	TNBC_None		893	1	995	1	893	1	995	1	NA	Rest	Her2	Her2	61.1497	1.77349	66.0517	1.64336	High	High	ChemoEndo	ChemoEndo	Her2	Her2	c065	High	High	ChemoEndo	ChemoEndo	Negative	Negative	High	G3	Positive	HER2nERp	HER2nERn	Negative
S000928.l.r.m.c.lib.g.k2.a.t	StringTie	TRUE	TRUE	FALSE	S000928.l.r.m.c.lib.g	S000928.l.r.m.c.lib	S000928.l.r	S000928	C007965	Q007972	0.242354	25084788	26965398	31858625	33217892	54T1S6B1S53T1S	SN587	Pool0100	dUTP	AD022	11	8.9	282.3	78		OP	2011	IncaDiagnosisDate	11	1	41		Invasive cancer	RIGHT	Negative	5	Negative	Negative		1to3	1	3	55	23	T2	1	Ductal	Chemo	TNBC	TNBC_Chemo		1799	0	3729	0	1799	0	2300	0	NA	Rest	Basal	Basal	60.0046	1.85307	64.9066	1.72067	High	High	ChemoEndo	ChemoEndo	Basal	Basal	c090	High	High	ChemoEndo	ChemoEndo	Negative	Negative	High	G3	Positive	HER2nERp	HER2nERn	Negative
S000929.l.r.m.c.lib.g.k2.a.t	StringTie	TRUE	TRUE	FALSE	S000929.l.r.m.c.lib.g	S000929.l.r.m.c.lib	S000929.l.r	S000929	C007964	Q007979	0.320745	53254784	55808118	63121620	63505163	54T1S6B1S53T1S	SN587	Pool0100	dUTP	AD023	11	8.6	35.88	78		OP	2011	IncaDiagnosisDate	18	1	30		Invasive cancer	LEFT	Positive	100	Positive	Negative		N0	0	2	60	12	T1c	0	Ductal	Endo	ERpHER2nLNn	ERpHER2nLNn_Endo	ERpHER2nLNn_Endo_50	2526	0	3736	0	2526	0	2307	0	NA	Norm15	LumA	LumA	0.672839	1.84824	3.07325	3.06651	Low	Low/Intermediate	Endo	NoCT	Normal	LumA	c005	Low	Low/Intermediate	Endo	NoCT	Positive	Positive	Low	G1	Negative	HER2nERp	HER2nERn	Negative
S000930.l.r.m.c.lib.g.k2.a.t	StringTie	TRUE	TRUE	FALSE	S000930.l.r.m.c.lib.g	S000930.l.r.m.c.lib	S000930.l.r	S000930	C007973	Q007971	0.222059	29664422	31516918	36780689	37389650	54T1S6B1S53T1S	SN587	Pool0100	dUTP	AD025	11	8.7	68.11	78		OP	2011	IncaDiagnosisDate	23	5			Invasive cancer	RIGHT	Positive		Positive	Negative		N0	0	1	50	13	T1c	0	Ductal	Endo	ERpHER2nLNn	ERpHER2nLNn_Endo		3638	0	3745	0	3638	0	2316	0	NA	Rest	LumA	LumA	17.3541	3.12322	22.2561	2.95255	Low	Low/Intermediate	None	NoCT	LumA	LumA	c005	Low	Low/Intermediate	None	NoCT	Positive	Positive	Low	G1	Negative	HER2nERp	HER2nERn	Negative
S000931.l.r.m.c.lib.g.k2.a.t	StringTie	TRUE	TRUE	FALSE	S000931.l.r.m.c.lib.g	S000931.l.r.m.c.lib	S000931.l.r	S000931	C007951	Q007956	0.256214	35700941	38146519	43806562	44036359	54T1S6B1S53T1S	SN587	Pool0101	dUTP	AD001	11	8.7	288.5	78		OP	2011	IncaDiagnosisDate	35	5	72		Invasive cancer	RIGHT	Negative		Negative	Negative		N0	0	3	70	21	T2	1	Ductal	Chemo	TNBC	TNBC_Chemo		3650	0	3757	0	3650	0	2328	0	NA	Rest	Basal	Basal	65.6498	1.56275	70.5518	1.43986	High	High	ChemoEndo	ChemoEndo	Basal	Basal	c090	High	High	ChemoEndo	ChemoEndo	Negative	Negative	High	G3	Negative	HER2pERp	HER2nERn	Negative
S000932.l.r.m.c.lib.g.k2.a.t	StringTie	TRUE	FALSE	TRUE	S000932.l.r.m.c.lib.g	S000932.l.r.m.c.lib	S000932.l.r	S000932	C007948	Q007944	0.265714	24605207	26041354	31610129	32043297	54T1S6B1S53T1S	SN587	Pool0101	dUTP	AD015	11	7.8	85.12	79		CoreBiopsy	2011	IncaDiagnosisDate	2	5		Invasive cancer		RIGHT	Positive		Positive	Negative		N0	0		55	25	T2	1	Ductal	ImmuChemoEndo	ERpHER2nLNn			520	0	3717	0	520	0	2288	0	NA	Rest	Her2	Her2	78.8861	1.47598	83.7882	1.3972	High	High	ChemoEndo	ChemoEndo	Her2	Her2	c090	High	High	ChemoEndo	ChemoEndo	Positive	Positive	High	G3	Positive	HER2pERp	HER2pERn	Positive
S000933.l.r.m.c.lib.g.k2.a.t	StringTie	TRUE	TRUE	FALSE	S000933.l.r.m.c.lib.g	S000933.l.r.m.c.lib	S000933.l.r	S000933	C007950	Q007939	0.266477	29092553	31109862	37027229	37290726	54T1S6B1S53T1S	SN587	Pool0101	dUTP	AD018	11	8	68.56	79		OP	2011	IncaDiagnosisDate	13	5	130		Invasive cancer	RIGHT	Positive		Positive	Negative		4toX	1	1	45	14	T1c	0	Ductal	ChemoEndo	ERpHER2nLNp	ERpHER2nLNp_ChemoEndo		3621	0	3728	0	3621	0	2299	0	NA	Rest	LumA	LumA	10.3619	3.37489	15.264	3.20226	High	High	ChemoEndo	ChemoEndo	LumA	LumA	c005	High	High	ChemoEndo	ChemoEndo	Positive	Positive	Low	G1	Negative	HER2nERp	HER2nERn	Negative
S000934.l.r.m.c.lib.g.k2.a.t	StringTie	TRUE	TRUE	FALSE	S000934.l.r.m.c.lib.g	S000934.l.r.m.c.lib	S000934.l.r	S000934	C007949	Q007942	0.223525	28530078	30029239	34876642	34982182	54T1S6B1S53T1S	SN587	Pool0101	dUTP	AD019	11	8.3	207.3	79		OP	2011	IncaDiagnosisDate	16	5	155		Invasive cancer	LEFT	Positive		Positive	Negative		N0	0	1	50	11	T1c	0	Ductal	Endo	ERpHER2nLNn	ERpHER2nLNn_Endo		3624	0	3731	0	3624	0	2302	0	NA	Rest	LumB	LumB	57.8977	1.79239	62.7998	1.65174	Intermediate	Low/Intermediate			LumB	LumB	c065	High	High	ChemoEndo	ChemoEndo	Positive	Positive	High	G3	Negative	HER2nERp	HER2nERn	Negative
S000935.l.r.m2.c.lib.g.k2.a.t	StringTie	TRUE	TRUE	FALSE	S000935.l.r.m2.c.lib.g	S000935.l.r.m2.c.lib	S000935.l.r	S000935	C007932	Q007959	0.522254	32105699	34925617	43367592	43520936	99T1S6B1S37T1S;99T1S6B1S99T1S	SN587	Pool0001	dUTP	AD002	1	9.1	626.6	79		OP	2011	IncaDiagnosisDate	28	0	30		Invasive cancer	RIGHT	Positive		Positive	Negative		N0	0	3	75	21	T2	1	Ductal	Endo	ERpHER2nLNn	ERpHER2nLNn_Endo	ERpHER2nLNn_Endo_50	3548	0	3738	0	3548	0	2309	0	NA	Rest	LumB	LumB	63.9636	1.66745	68.8657	1.54162	High	High	ChemoEndo	ChemoEndo	LumB	LumB	c070	High	High	ChemoEndo	ChemoEndo	Positive	Positive	High	G3	Negative	HER2nERp	HER2nERn	Negative
S000935.l.r.m3.c.lib.g.k2.a.t	StringTie	FALSE	FALSE	FALSE	S000935.l.r.m3.c.lib.g	S000935.l.r.m3.c.lib	S000935.l.r	S000935	C007932	Q007959	0.255525	21807509	23720254	25888591	25927233	75T1S6B75T1S	NS500281	Pool0577	TruSeq	AD005	291	9.1	626.6	79		OP	2011	IncaDiagnosisDate	28	0	30		Invasive cancer	RIGHT	Positive		Positive	Negative		N0	0	3	75	21	T2	1	Ductal	Endo	ERpHER2nLNn	ERpHER2nLNn_Endo	ERpHER2nLNn_Endo_50	3548	0	3738	0	3548	0	2309	0	NA	Rest	LumB	LumB	63.803	1.77709	68.7051	1.65427	High	High	ChemoEndo	ChemoEndo	LumB	LumB	c090	High	High	ChemoEndo	ChemoEndo	Positive	Positive	High	G3	Negative	HER2nERp	HER2nERn	Negative
S000935.l.r.m.c.lib.g.k2.a.t	StringTie	FALSE	FALSE	FALSE	S000935.l.r.m.c.lib.g	S000935.l.r.m.c.lib	S000935.l.r	S000935	C007932	Q007959	0.369541	37452083	40979296	50005459	50233276	99T1S6B1S37T1S;99T1S6B1S99T1S	SN587	Pool0001	dUTP	AD001	1	9.1	626.6	79		OP	2011	IncaDiagnosisDate	28	0	30		Invasive cancer	RIGHT	Positive		Positive	Negative		N0	0	3	75	21	T2	1	Ductal	Endo	ERpHER2nLNn	ERpHER2nLNn_Endo	ERpHER2nLNn_Endo_50	3548	0	3738	0	3548	0	2309	0	NA	Rest	LumB	LumB	62.4445	1.68572	67.3465	1.55618	High	High	ChemoEndo	ChemoEndo	LumB	LumB	c070	High	High	ChemoEndo	ChemoEndo	Positive	Positive	High	G3	Negative	HER2nERp	HER2nERn	Negative
S000937.l.r.m.c.lib.g.k2.a.t	StringTie	TRUE	TRUE	FALSE	S000937.l.r.m.c.lib.g	S000937.l.r.m.c.lib	S000937.l.r	S000937	C007934	Q007968	0.428164	25370397	27667904	35276583	35370125	99T1S6B1S37T1S;99T1S6B1S99T1S	SN587	Pool0001	dUTP	AD004	1	8.9	124.6	79		OP	2011	IncaDiagnosisDate	25	1	28		Invasive cancer	LEFT	Positive	95	Positive	Negative		N0	0	1	90	17	T1c	0	Ductal	Endo	ERpHER2nLNn	ERpHER2nLNn_Endo	ERpHER2nLNn_Endo_50	3552	0	3735	0	3552	0	2306	0	NA	Rest	LumA	LumA	13.0224	3.24694	17.9245	3.07389	Low	Low/Intermediate	None	NoCT	LumA	LumA	c005	Low	Low/Intermediate	None	NoCT	Positive	Positive	Low	G1	Negative	HER2nERp	HER2nERn	Negative
S000938.l.r.m.c.lib.g.k2.a.t	StringTie	TRUE	TRUE	FALSE	S000938.l.r.m.c.lib.g	S000938.l.r.m.c.lib	S000938.l.r	S000938	C007943	Q007938	0.510268	33754712	36718900	44489603	44573033	99T1S6B1S37T1S;99T1S6B1S99T1S	SN587	Pool0001	dUTP	AD005	1	9.5	428	80		OP	2011	IncaDiagnosisDate	0	2	45		Invasive cancer	RIGHT	Negative		Negative	Negative		1to3	1	3	40	14	T1c	0	Ductal	Chemo	TNBC	TNBC_Chemo		3635	0	3711	0	962	1	962	1	NA	Rest	Basal	Basal	65.5038	1.5286	70.4058	1.4027	High	High	ChemoEndo	ChemoEndo	Basal	Basal	c090	High	High	ChemoEndo	ChemoEndo	Negative	Negative	High	G3	Negative	HER2nERp	HER2nERn	Negative
S000939.l.r.m2.c.lib.g.k2.a.t	StringTie	FALSE	FALSE	FALSE	S000939.l.r.m2.c.lib.g	S000939.l.r.m2.c.lib	S000939.l.r	S000939	C007933	Q007950	0.592877	34709399	39477224	46400232	46756901	99T1S6B1S37T1S;99T1S6B1S99T1S	SN587	Pool0001	dUTP	AD007	1	8.3	829.9	80		OP	2011	IncaDiagnosisDate	28	1	40		Invasive cancer	LEFT	Positive	20	Negative	Negative		N0	0	3	60	32	T2	1	Ductal	ChemoEndo	ERpHER2nLNn	ERpHER2nLNn_ChemoEndo	ERpHER2nLNn_ChemoEndo_50	3640	0	3640	1	3640	0	2309	0	NA	Rest	Basal	Basal	72.8195	1.71912	77.7216	1.63677	High	High	ChemoEndo	ChemoEndo	Basal	Basal	c090	High	High	ChemoEndo	ChemoEndo	Negative	Negative	High	G3	Negative	HER2nERp	HER2nERn	Negative
S000939.l.r.m.c.lib.g.k2.a.t	StringTie	TRUE	TRUE	FALSE	S000939.l.r.m.c.lib.g	S000939.l.r.m.c.lib	S000939.l.r	S000939	C007933	Q007950	0.504226	31162695	34954624	42720130	43217219	99T1S6B1S37T1S;99T1S6B1S99T1S	SN587	Pool0001	dUTP	AD006	1	8.3	829.9	80		OP	2011	IncaDiagnosisDate	28	1	40		Invasive cancer	LEFT	Positive	20	Negative	Negative		N0	0	3	60	32	T2	1	Ductal	ChemoEndo	ERpHER2nLNn	ERpHER2nLNn_ChemoEndo	ERpHER2nLNn_ChemoEndo_50	3640	0	3640	1	3640	0	2309	0	NA	Rest	Basal	Basal	73.3555	1.7223	78.2576	1.64536	High	High	ChemoEndo	ChemoEndo	Basal	Basal	c090	High	High	ChemoEndo	ChemoEndo	Negative	Negative	High	G3	Negative	HER2nERp	HER2nERn	Negative
S000940.l.r.m.c.lib.g.k2.a.t	StringTie	TRUE	TRUE	FALSE	S000940.l.r.m.c.lib.g	S000940.l.r.m.c.lib	S000940.l.r	S000940	C007946	Q007958	0.552989	40552330	43450312	56030228	56167235	99T1S6B1S37T1S;99T1S6B1S99T1S	SN587	Pool0001	dUTP	AD008	1	9	245.5	80		OP	2011	IncaDiagnosisDate	19	2	82		Invasive cancer	RIGHT	Positive	100	Positive	Negative		1to3	1	2	70	19	T1c	0	Ductal	Endo	ERpHER2nLNp	ERpHER2nLNp_Endo	ERpHER2nLNp_Endo_50	3418	1	3730	0	3418	1	2301	0	NA	Rest	LumB	LumB	77.6088	1.58644	82.5108	1.50845	High	High	ChemoEndo	ChemoEndo	LumB	LumB	c090	High	High	ChemoEndo	ChemoEndo	Positive	Positive	High	G3	Negative	HER2nERp	HER2nERn	Negative
S000941.l.r.m.c.lib.g.k2.a.t	StringTie	TRUE	TRUE	FALSE	S000941.l.r.m.c.lib.g	S000941.l.r.m.c.lib	S000941.l.r	S000941	C007945	Q007947	0.300337	38338058	41648650	51411313	54982324	99T1S6B1S37T1S;99T1S6B1S99T1S	SN587	Pool0002	dUTP	AD018	1	8.6	259.6	80		OP	2011	IncaDiagnosisDate	19	2	65		Invasive cancer	LEFT	Positive	90	Positive	Negative		N0	0	2	55	14	T1c	0	Ductal	Endo	ERpHER2nLNn	ERpHER2nLNn_Endo	ERpHER2nLNn_Endo_50	3542	0	3730	0	3542	0	2301	0	NA	Rest	LumA	LumA	44.7584	2.53866	49.6604	2.4031	Intermediate	Low/Intermediate	Endo	NoCT	LumA	LumA	c035	Low	Low/Intermediate	Endo	NoCT	Positive	Positive	High	G2	Negative	HER2nERp	HER2nERn	Negative
S000942.l.r.lib2.g.k2.a.t	StringTie	FALSE	FALSE	FALSE	S000942.l.r.lib2.g	S000942.l.r.lib2	S000942.l.r	S000942	C007944	Q007960	0.416602	30461360	32858520	34072923	34133621	75T1S6B75T1S	NS500281	Pool0440	NeoPrep	AD008	162	8.3	78.48	80		OP	2011	IncaDiagnosisDate	20	2	50		Invasive cancer	LEFT	Negative	0	Negative	Negative		N0	0	3	75	12	T1c	0	Ductal	None	TNBC	TNBC_None		3624	0	3731	0	3624	0	2302	0	NA	Rest	Basal	Basal	48.8021	2.0393	53.7041	1.88454	Intermediate	Low/Intermediate	ChemoEndo	ChemoEndo	Basal	Basal	c070	High	High	ChemoEndo	ChemoEndo	Negative	Negative	High	G3	Negative	HER2nERp	HER2nERn	Negative
S000942.l.r.m2.c.lib.g.k2.a.t	StringTie	TRUE	TRUE	FALSE	S000942.l.r.m2.c.lib.g	S000942.l.r.m2.c.lib	S000942.l.r	S000942	C007944	Q007960	0.291143	22860401	24762271	27262361	27274110	75T1S6B75T1S	NS500281	Pool0359	TruSeq	AD003	90	8.3	78.48	80		OP	2011	IncaDiagnosisDate	20	2	50		Invasive cancer	LEFT	Negative	0	Negative	Negative		N0	0	3	75	12	T1c	0	Ductal	None	TNBC	TNBC_None		3624	0	3731	0	3624	0	2302	0	NA	Rest	Basal	Basal	49.3783	2.0654	54.2803	1.91335	Intermediate	Low/Intermediate	ChemoEndo	ChemoEndo	Basal	Basal	c070	High	High	ChemoEndo	ChemoEndo	Negative	Negative	High	G3	Negative	HER2nERp	HER2nERn	Negative
S000942.l.r.m.c.lib.g.k2.a.t	StringTie	FALSE	FALSE	FALSE	S000942.l.r.m.c.lib.g	S000942.l.r.m.c.lib	S000942.l.r	S000942	C007944	Q007960	0.434969	40777288	44690161	58685131	59193770	99T1S6B1S37T1S;99T1S6B1S99T1S	SN587	Pool0002	dUTP	AD019	1	8.3	78.48	80		OP	2011	IncaDiagnosisDate	20	2	50		Invasive cancer	LEFT	Negative	0	Negative	Negative		N0	0	3	75	12	T1c	0	Ductal	None	TNBC	TNBC_None		3624	0	3731	0	3624	0	2302	0	NA	Rest	Basal	Basal	48.1407	2.12512	53.0427	1.97243	Intermediate	Low/Intermediate	ChemoEndo	ChemoEndo	Basal	Basal	c065	High	High	ChemoEndo	ChemoEndo	Negative	Negative	High	G3	Negative	HER2nERp	HER2nERn	Negative
S000943.l.r.m.c.lib.g.k2.a.t	StringTie	TRUE	TRUE	FALSE	S000943.l.r.m.c.lib.g	S000943.l.r.m.c.lib	S000943.l.r	S000943	C007947	Q007952	0.494259	44650308	48420341	58634232	59684774	99T1S6B1S37T1S;99T1S6B1S99T1S	SN587	Pool0002	dUTP	AD020	1	7.9	174.3	80		OP	2011	IncaDiagnosisDate	10	2	51		Invasive cancer	RIGHT	Positive	100	Positive	Negative		N0	0	2	60	10	T1b	0	Ductal	Endo	ERpHER2nLNn	ERpHER2nLNn_Endo	ERpHER2nLNn_Endo_50	1809	0	3721	0	1809	0	2292	0	NA	Rest	LumA	LumA	26.5781	3.03163	31.4801	2.87675	Low	Low/Intermediate	None	NoCT	LumA	LumA	c020	Low	Low/Intermediate	None	NoCT	Positive	Positive	Low	G1	Negative	HER2nERp	HER2nERn	Negative
S000947.l.r.m.c.lib.g.k2.a.t	StringTie	TRUE	TRUE	FALSE	S000947.l.r.m.c.lib.g	S000947.l.r.m.c.lib	S000947.l.r	S000947	C007926	Q007946	0.440838	44276736	47375909	55866636	56523443	99T1S6B1S37T1S;99T1S6B1S99T1S	SN587	Pool0002	dUTP	AD021	1	9	74.61	80		OP	2011	IncaDiagnosisDate	22	1	90		Invasive cancer	RIGHT	Positive		Positive	Negative		1to3	1	2	55	11	T1c	0	Ductal	Endo	ERpHER2nLNp	ERpHER2nLNp_Endo	ERpHER2nLNp_Endo_50	3624	0	3731	0	3624	0	2302	0	NA	Rest	LumA	LumA	14.1206	3.21641	19.0226	3.04401	Low	Low/Intermediate	Endo	NoCT	LumA	LumA	c005	Low	Low/Intermediate	Endo	NoCT	Positive	Positive	Low	G1	Negative	HER2nERp	HER2nERn	Negative
S000948.l.r.m.c.lib.g.k2.a.t	StringTie	TRUE	TRUE	FALSE	S000948.l.r.m.c.lib.g	S000948.l.r.m.c.lib	S000948.l.r	S000948	C007920	Q007943	0.518651	35618934	38764798	46224662	46404760	99T1S6B1S37T1S;99T1S6B1S99T1S	SN587	Pool0002	dUTP	AD022	1	8.9	244.3	80		OP	2011	IncaDiagnosisDate	21	1	70		Invasive cancer	LEFT	Negative		Negative	Negative		1to3	1	3	50	45	T2	1	Ductal	Chemo	TNBC	TNBC_Chemo		3654	0	3730	0	3654	0	2301	0	NA	Rest	Basal	Basal	79.6489	1.30527	84.5509	1.23395	High	High	ChemoEndo	ChemoEndo	Basal	Basal	c090	High	High	ChemoEndo	ChemoEndo	Negative	Negative	High	G3	Positive	HER2pERp	HER2nERn	Negative
S000949.l.r.m.c.lib.g.k2.a.t	StringTie	TRUE	TRUE	FALSE	S000949.l.r.m.c.lib.g	S000949.l.r.m.c.lib	S000949.l.r	S000949	C007939	Q007945	0.535378	39592311	43617318	51442504	51678426	99T1S6B1S37T1S;99T1S6B1S99T1S	SN587	Pool0002	dUTP	AD023	1	9	390.1	80		OP	2011	IncaDiagnosisDate	11	3			Invasive cancer	RIGHT	Positive		Negative	Negative		N0	0	3	55	15	T1c	0	Ductal	ChemoEndo	ERpHER2nLNn	ERpHER2nLNn_ChemoEndo	ERpHER2nLNn_ChemoEndo_50	719	0	3722	0	719	0	2293	0	NA	Rest	LumB	LumB	78.9316	1.35588	83.8337	1.27921	High	High	ChemoEndo	ChemoEndo	LumB	LumB	c090	High	High	ChemoEndo	ChemoEndo	Positive	Negative	High	G3	Positive	HER2pERp	HER2pERn	Positive
S000950.l.r.lib3.g.k2.a.t	StringTie	FALSE	FALSE	FALSE	S000950.l.r.lib3.g	S000950.l.r.lib3	S000950.l.r	S000950	C007937	Q007954	0.261807	26954991	29829680	31277530	31737052	75T1S6B75T1S	NS500281	Pool0465	NeoPrep	AD023	185	9.2	324.6	80		OP	2011	IncaDiagnosisDate	21	2	15		Invasive cancer	RIGHT	Negative		Negative	Negative		N0	0	3	65	22	T2	1	Ductal	Chemo	TNBC	TNBC_Chemo		3181	0	3731	0	3181	0	2302	0	NA	Rest	Basal	Basal	81.3559	1.17867	86.2579	1.10927	High	High	ChemoEndo	ChemoEndo	Basal	Basal	c090	High	High	ChemoEndo	ChemoEndo	Negative	Negative	High	G3	Positive	HER2nERp	HER2nERn	Negative
S000950.l.r.m.c.lib.g.k2.a.t	StringTie	TRUE	TRUE	FALSE	S000950.l.r.m.c.lib.g	S000950.l.r.m.c.lib	S000950.l.r	S000950	C007937	Q007954	0.433081	44059221	47739939	56615161	56904517	99T1S6B1S37T1S;99T1S6B1S99T1S	SN587	Pool0002	dUTP	AD025	1	9.2	324.6	80		OP	2011	IncaDiagnosisDate	21	2	15		Invasive cancer	RIGHT	Negative		Negative	Negative		N0	0	3	65	22	T2	1	Ductal	Chemo	TNBC	TNBC_Chemo		3181	0	3731	0	3181	0	2302	0	NA	Rest	Basal	Basal	83.3572	1.1776	88.2593	1.12306	High	High	ChemoEndo	ChemoEndo	Basal	Basal	c090	High	High	ChemoEndo	ChemoEndo	Negative	Negative	High	G3	Negative	HER2pERp	HER2nERn	Negative
S000951.l.r.m.c.lib.g.k2.a.t	StringTie	TRUE	TRUE	FALSE	S000951.l.r.m.c.lib.g	S000951.l.r.m.c.lib	S000951.l.r	S000951	C007922	Q007953	0.522217	35432642	38819608	48699785	49322204	99T1S6B1S37T1S;99T1S6B1S99T1S	SN587	Pool0002	dUTP	AD027	1	9.1	69.29	81		OP	2011	IncaDiagnosisDate	-19	1	30		Invasive cancer	LEFT	Positive		Positive	Negative		N0	0	2	65	9	T1b	0	Ductal	Endo	ERpHER2nLNn	ERpHER2nLNn_Endo	ERpHER2nLNn_Endo_50	3251	0	3690	0	3251	0	2261	0	NA	Rest	LumA	LumA	19.1279	3.08416	24.0299	2.91441	Low	Low/Intermediate	None	NoCT	LumA	LumA	c005	Low	Low/Intermediate	None	NoCT	Positive	Positive	Low	G1	Negative	HER2nERp	HER2nERn	Negative
S000952.l.r.m.c.lib.g.k2.a.t	StringTie	TRUE	TRUE	FALSE	S000952.l.r.m.c.lib.g	S000952.l.r.m.c.lib	S000952.l.r	S000952	C007921	Q007941	0.250178	19563942	21600256	30449036	38684051	99T1S6B1S37T1S;99T1S6B1S99T1S	SN587	Pool0003	dUTP	AD018	1	9.3	144.8	81		OP	2011	IncaDiagnosisDate	29	1	50		Invasive cancer	LEFT	Positive	90	Positive	Negative		N0	0	2	45	10	T1b	0	Ductal	Endo	ERpHER2nLNn	ERpHER2nLNn_Endo		3600	0	3738	0	3600	0	2309	0	NA	Rest	LumA	LumA	42.5924	2.9172	47.4945	2.79328	Intermediate	Low/Intermediate	Endo	NoCT	LumA	LumA	c060	Intermediate	Low/Intermediate	Endo	NoCT	Positive	Positive	High	G3	Negative	HER2nERp	HER2nERn	Negative
S000953.l.r.m.c.lib.g.k2.a.t	StringTie	TRUE	TRUE	FALSE	S000953.l.r.m.c.lib.g	S000953.l.r.m.c.lib	S000953.l.r	S000953	C007941	Q007963	0.430074	38768112	41811926	56604470	56885765	99T1S6B1S37T1S;99T1S6B1S99T1S	SN587	Pool0003	dUTP	AD019	1	9.3	114.4	81		OP	2011	IncaDiagnosisDate	14	3	25		Invasive cancer	RIGHT	Positive	100	Positive	Negative		N0	0	1	80	14	T1c	0	Ductal	Endo	ERpHER2nLNn	ERpHER2nLNn_Endo	ERpHER2nLNn_Endo_50	3580	0	3725	0	3580	0	2296	0	NA	Rest	LumA	LumA	43.9086	2.44195	48.8106	2.29311	Intermediate	Low/Intermediate	Endo	NoCT	LumA	LumA	c030	Low	Low/Intermediate	None	NoCT	Positive	Positive	Low	G1	Negative	HER2nERp	HER2nERn	Negative
S000954.l.r.m.c.lib.g.k2.a.t	StringTie	TRUE	TRUE	FALSE	S000954.l.r.m.c.lib.g	S000954.l.r.m.c.lib	S000954.l.r	S000954	C007940	Q007951	0.48299	30386418	32848717	41475316	42004416	99T1S6B1S37T1S;99T1S6B1S99T1S	SN587	Pool0003	dUTP	AD020	1	8.6	75.9	81		OP	2011	IncaDiagnosisDate	20	3	21		Invasive cancer	LEFT	Positive	70	Negative	Negative		N0	0	2	60	15	T1c	0	Lobular	Endo	ERpHER2nLNn	ERpHER2nLNn_Endo	ERpHER2nLNn_Endo_50	3572	0	3731	0	3572	0	2302	0	NA	Norm15	Normal	LumA	1.3252	2.4677	4.96718	3.33889	Low	Low/Intermediate	Endo	NoCT	Normal	LumA	c005	Low	Low/Intermediate	Endo	NoCT	Positive	Positive	Low	G1	Negative	HER2nERp	HER2nERn	Negative
S000955.l.r.m.c.lib.g.k2.a.t	StringTie	TRUE	TRUE	FALSE	S000955.l.r.m.c.lib.g	S000955.l.r.m.c.lib	S000955.l.r	S000955	C007928	Q007962	0.444775	34885622	37555346	48778932	49787195	99T1S6B1S37T1S;99T1S6B1S99T1S	SN587	Pool0003	dUTP	AD021	1	9.3	311.6	81		OP	2011	IncaDiagnosisDate	36	1	37		Invasive cancer	LEFT	Positive	100	Negative	Negative		4toX	1	3	75	30	T2	1	Ductal	Endo	ERpHER2nLNp	ERpHER2nLNp_Endo	ERpHER2nLNp_Endo_50	406	0	978	1	406	0	978	1	NA	Rest	LumB	LumB	64.2015	2.01248	69.1036	1.90678	High	High	ChemoEndo	ChemoEndo	LumB	LumB	c060	High	High	ChemoEndo	ChemoEndo	Positive	Negative	High	G2	Positive	HER2pERp	HER2pERn	Positive
S000956.l.r.m.c.lib.g.k2.a.t	StringTie	TRUE	FALSE	TRUE	S000956.l.r.m.c.lib.g	S000956.l.r.m.c.lib	S000956.l.r	S000956	C007927	Q007948	0.285275	28507334	29943916	37339279	37386619	54T1S6B1S53T1S	SN587	Pool0101	dUTP	AD020	11	9	43.83	81		OP	2011	IncaDiagnosisDate	13	1	45		Invasive cancer	RIGHT	Positive	100	Positive	Positive		N0	0	2	55	14	T1c	0	Ductal		HER2pERp			1645	0	3722	0	1645	0	2293	0	5	Rest	LumB	LumB	52.7678	1.99655	57.6698	1.85211	Intermediate	Low/Intermediate	Endo	NoCT	LumB	LumB	c065	High	High	ChemoEndo	ChemoEndo	Positive	Positive	High	G3	Negative	HER2nERp	HER2nERn	Negative
S000958.l.r.m2.c.lib.g.k2.a.t	StringTie	FALSE	FALSE	FALSE	S000958.l.r.m2.c.lib.g	S000958.l.r.m2.c.lib	S000958.l.r	S000958	C007923	Q007967	0.234031	27389043	28681214	30826460	30830565	75T1S6B75T1S	NS500281	Pool0580	TruSeq	AD008	294	8.8	281.9	81		OP	2011	IncaDiagnosisDate	47	1	89		Invasive cancer	LEFT	Positive		Negative	Negative		1to3	1	2	90	20	T1c	0	Ductal	Endo	ERpHER2nLNp	ERpHER2nLNp_Endo	ERpHER2nLNp_Endo_50			2716	1			2510	0	NA	Rest	LumA	LumA	43.1778	2.64125	48.0798	2.50873	High	High	ChemoEndo	ChemoEndo	LumA	LumA	c025	Intermediate	Low/Intermediate	Endo	NoCT	Positive	Negative	Low	G1	Negative	HER2nERp	HER2nERn	Negative
S000958.l.r.m.c.lib.g.k2.a.t	StringTie	FALSE	FALSE	FALSE	S000958.l.r.m.c.lib.g	S000958.l.r.m.c.lib	S000958.l.r	S000958	C007923	Q007967	0.413012	31560494	33976619	43890335	44412887	99T1S6B1S37T1S;99T1S6B1S99T1S	SN587	Pool0003	dUTP	AD023	1	8.8	281.9	81		OP	2011	IncaDiagnosisDate	47	1	89		Invasive cancer	LEFT	Positive		Negative	Negative		1to3	1	2	90	20	T1c	0	Ductal	Endo	ERpHER2nLNp	ERpHER2nLNp_Endo	ERpHER2nLNp_Endo_50			2716	1			2510	0	NA	Rest	LumA	LumA	30.8553	3.06092	35.7573	2.91625	Intermediate	Low/Intermediate	Endo	NoCT	LumA	LumA	c005	Low	Low/Intermediate	Endo	NoCT	Positive	Negative	Low	G1	Negative	HER2nERp	HER2nERn	Negative
S000959.l.r.m.c.lib.g.k2.a.t	StringTie	TRUE	TRUE	FALSE	S000959.l.r.m.c.lib.g	S000959.l.r.m.c.lib	S000959.l.r	S000959	C007905	Q007921	0.442606	48340133	51486016	62637115	63148899	99T1S6B1S37T1S;99T1S6B1S99T1S	SN587	Pool0003	dUTP	AD025	1	9.4	756.2	81		OP	2011	IncaDiagnosisDate	26	3	86		Invasive cancer	RIGHT	Positive		Positive	Negative		1to3	1	3	85	60	T3	1	Ductal	Endo	ERpHER2nLNp	ERpHER2nLNp_Endo	ERpHER2nLNp_Endo_50	2912	1	2931	1	2912	1	2308	0	NA	Rest	LumB	LumB	74.7038	1.50637	79.6058	1.41243	High	High			LumB	LumB	c085	High	High			Positive	Positive	High	G3	Negative	HER2nERp	HER2pERn	Negative
S000960.l.r.m.c.lib.g.k2.a.t	StringTie	TRUE	FALSE	TRUE	S000960.l.r.m.c.lib.g	S000960.l.r.m.c.lib	S000960.l.r	S000960	C007919	Q007927	0.274608	27997854	29585306	36353765	36430263	54T1S6B1S53T1S	SN587	Pool0101	dUTP	AD021	11	8.1	41.7	81		CoreBiopsy	2011	IncaDiagnosisDate	14	5	8		Invasive cancer	LEFT	Negative		Negative	Negative		4toX	1	3	50	70	T3	1	Ductal	Chemo	TNBC	TNBC_Chemo		3127	0	3722	0	3127	0	2476	0	NA	Norm15	Basal	Basal	46.6243	2.41071	51.5263	2.26648	High	High			Normal	Basal	c055	High	High			Negative	Positive	High	G3	Negative	HER2nERp	HER2nERn	Negative
S000961.l.r.m.c.lib.g.k2.a.t	StringTie	TRUE	TRUE	FALSE	S000961.l.r.m.c.lib.g	S000961.l.r.m.c.lib	S000961.l.r	S000961	C007918	Q007936	0.43691	49623062	53038408	63012566	63451766	99T1S6B1S37T1S;99T1S6B1S99T1S	SN587	Pool0003	dUTP	AD027	1	9.4	819.3	81		OP	2011	IncaDiagnosisDate	0	5	42		Invasive cancer	LEFT	Positive		Positive	Negative		N0	0	2	85	15	T1c	0	Other	Endo	ERpHER2nLNn	ERpHER2nLNn_Endo	ERpHER2nLNn_Endo_50	3520	0	3708	0	3520	0	2279	0	NA	Rest	LumB	LumB	57.0272	1.83318	61.9292	1.69161	Intermediate	Low/Intermediate			LumB	LumB	c075	High	High	ChemoEndo	ChemoEndo	Positive	Positive	High	G3	Negative	HER2nERp	HER2nERn	Negative
S000962.l.r.m.c.lib.g.k2.a.t	StringTie	TRUE	TRUE	FALSE	S000962.l.r.m.c.lib.g	S000962.l.r.m.c.lib	S000962.l.r	S000962	C007917	Q007937	0.455108	34509392	39077736	51903272	53607684	99T1S6B1S37T1S;99T1S6B1S99T1S	SN587	Pool0004	dUTP	AD009	1	9	165.1	81		OP	2011	IncaDiagnosisDate	37	5	135		Invasive cancer	RIGHT	Negative		Negative	Negative		N0	0		85	1	T1mi	0	Ductal	None	TNBC	TNBC_None		2357	0	2357	1	2357	0	2174	0	NA	Rest	Basal	Basal	40.5033	2.5161	45.4053	2.36093	Intermediate	Low/Intermediate			Normal	Basal	c005	Low	Low/Intermediate			Negative	Negative	Low	G2	Negative	HER2nERp	HER2nERn	Negative
S000964.l.r.m.c.lib.g.k2.a.t	StringTie	TRUE	TRUE	FALSE	S000964.l.r.m.c.lib.g	S000964.l.r.m.c.lib	S000964.l.r	S000964	C007911	Q007924	0.552916	49595587	54646053	64055300	64477270	99T1S6B1S37T1S;99T1S6B1S99T1S	SN587	Pool0004	dUTP	AD010	1	9.2	274.5	82		OP	2011	IncaDiagnosisDate	27	0	87		Invasive cancer	LEFT	Positive		Positive	Negative		N0	0	3	45	16	T1c	0	Ductal	ChemoEndo	ERpHER2nLNn	ERpHER2nLNn_ChemoEndo		3623	0	3730	0	3623	0	2301	0	NA	Rest	LumA	LumA	39.8133	2.90522	44.7153	2.7686	Low	Low/Intermediate	Endo	NoCT	LumA	LumA	c030	Low	Low/Intermediate	Endo	NoCT	Positive	Positive	High	G3	Negative	HER2nERp	HER2nERn	Negative
S000965.l.r.m.c.lib.g.k2.a.t	StringTie	TRUE	TRUE	FALSE	S000965.l.r.m.c.lib.g	S000965.l.r.m.c.lib	S000965.l.r	S000965	C007913	Q007926	0.489242	36075004	39819023	46286048	46449573	99T1S6B1S37T1S;99T1S6B1S99T1S	SN587	Pool0004	dUTP	AD011	1	9.3	603.5	82		OP	2011	IncaDiagnosisDate	19	1	35		Invasive cancer	RIGHT	Positive	80	Positive	Negative		N0	0	3	50	22	T2	1	Ductal	ChemoEndo	ERpHER2nLNn	ERpHER2nLNn_ChemoEndo		1373	1	2199	1	1373	1	1373	1	NA	Rest	LumB	LumB	90.1188	1.20658	95.0209	1.18755	High	High	ChemoEndo	ChemoEndo	LumB	LumB	c090	High	High	ChemoEndo	ChemoEndo	Positive	Positive	High	G3	Negative	HER2nERp	HER2nERn	Negative
S000966.l.r.m2.c.lib.g.k2.a.t	StringTie	FALSE	FALSE	FALSE	S000966.l.r.m2.c.lib.g	S000966.l.r.m2.c.lib	S000966.l.r	S000966	C007913	Q007926	0.573674	33573753	36650310	42970705	43159842	99T1S6B1S37T1S;99T1S6B1S99T1S	SN587	Pool0004	dUTP	AD013	1	9.5	839.9	82		OP	2011	IncaDiagnosisDate	19	1	35		Invasive cancer	RIGHT	Positive	80	Positive	Negative		N0	0	3	50	22	T2	1	Ductal	ChemoEndo	ERpHER2nLNn	ERpHER2nLNn_ChemoEndo		1373	1	2199	1	1373	1	1373	1	NA	Rest	LumB	LumB	73.9609	1.43334	78.8629	1.33534	High	High	ChemoEndo	ChemoEndo	LumB	LumB	c090	High	High	ChemoEndo	ChemoEndo	Positive	Positive	High	G3	Positive	HER2pERp	HER2nERn	Positive
S000966.l.r.m.c.lib.g.k2.a.t	StringTie	FALSE	FALSE	FALSE	S000966.l.r.m.c.lib.g	S000966.l.r.m.c.lib	S000966.l.r	S000966	C007913	Q007926	0.455149	51632970	56338947	65396835	66609237	99T1S6B1S37T1S;99T1S6B1S99T1S	SN587	Pool0004	dUTP	AD012	1	9.5	839.9	82		OP	2011	IncaDiagnosisDate	19	1	35		Invasive cancer	RIGHT	Positive	80	Positive	Negative		N0	0	3	50	22	T2	1	Ductal	ChemoEndo	ERpHER2nLNn	ERpHER2nLNn_ChemoEndo		1373	1	2199	1	1373	1	1373	1	NA	Rest	LumB	LumB	70.8957	1.60384	75.7977	1.49759	High	High	ChemoEndo	ChemoEndo	LumB	LumB	c090	High	High	ChemoEndo	ChemoEndo	Positive	Positive	High	G3	Positive	HER2nERp	HER2nERn	Negative
S000967.l.r.m2.c.lib.g.k2.a.t	StringTie	FALSE	FALSE	FALSE	S000967.l.r.m2.c.lib.g	S000967.l.r.m2.c.lib	S000967.l.r	S000967	C007915	Q007930	0.472481	47575287	51726904	60080857	60330883	99T1S6B1S37T1S;99T1S6B1S99T1S	SN587	Pool0004	dUTP	AD015	1	9.7	463.6	82		OP	2011	IncaDiagnosisDate	18	1	25		Invasive cancer	RIGHT	Positive		Positive	Positive		1to3	1	3	60	13	T1c	0	Ductal	ImmuChemoEndo	HER2pERp	HER2pERp_ImmuChemoEndo		3588	0	3722	0	3588	0	2293	0	NA	Rest	LumB	LumB	67.0796	1.71349	71.9816	1.60088	High	High	ChemoEndo	ChemoEndo	LumB	LumB	c065	High	High	ChemoEndo	ChemoEndo	Positive	Negative	High	G3	Positive	HER2pERp	HER2pERn	Positive
S000967.l.r.m3.c.lib.g.k2.a.t	StringTie	TRUE	TRUE	FALSE	S000967.l.r.m3.c.lib.g	S000967.l.r.m3.c.lib	S000967.l.r	S000967	C007915	Q007930	0.285757	30331384	32096266	37153652	38524226	54T1S6B1S53T1S	SN587	Pool0152	dUTP	AD014	24	9.7	463.6	82		OP	2011	IncaDiagnosisDate	18	1	25		Invasive cancer	RIGHT	Positive		Positive	Positive		1to3	1	3	60	13	T1c	0	Ductal	ImmuChemoEndo	HER2pERp	HER2pERp_ImmuChemoEndo		3588	0	3722	0	3588	0	2293	0	NA	Rest	LumB	LumB	65.2847	1.6691	70.1868	1.54614	High	High	ChemoEndo	ChemoEndo	LumB	LumB	c065	High	High	ChemoEndo	ChemoEndo	Positive	Negative	High	G3	Positive	HER2pERp	HER2pERn	Positive
S000967.l.r.m4.c.lib.g.k.a.t	StringTie	FALSE	FALSE	FALSE	S000967.l.r.m4.c.lib.g	S000967.l.r.m4.c.lib	S000967.l.r	S000967	C007915	Q007930	0.25679	30974051	33208921	35880017	35916586	75T1S6B75T1S	NS500281	Pool0640	TruSeq	AD027	340	9.7	463.6	82		OP	2011	IncaDiagnosisDate	18	1	25		Invasive cancer	RIGHT	Positive		Positive	Positive		1to3	1	3	60	13	T1c	0	Ductal	ImmuChemoEndo	HER2pERp	HER2pERp_ImmuChemoEndo		3588	0	3722	0	3588	0	2293	0	NA	Rest	LumB	LumB	70.3502	1.61994	75.2522	1.51369	High	High	ChemoEndo	ChemoEndo	LumB	LumB	c075	High	High	ChemoEndo	ChemoEndo	Positive	Negative	High	G2	Positive	HER2pERp	HER2pERn	Positive
S000967.l.r.m.c.lib.g.k2.a.t	StringTie	FALSE	FALSE	FALSE	S000967.l.r.m.c.lib.g	S000967.l.r.m.c.lib	S000967.l.r	S000967	C007915	Q007930	0.542464	30273501	33392749	39110684	39260688	99T1S6B1S37T1S;99T1S6B1S99T1S	SN587	Pool0004	dUTP	AD014	1	9.7	463.6	82		OP	2011	IncaDiagnosisDate	18	1	25		Invasive cancer	RIGHT	Positive		Positive	Positive		1to3	1	3	60	13	T1c	0	Ductal	ImmuChemoEndo	HER2pERp	HER2pERp_ImmuChemoEndo		3588	0	3722	0	3588	0	2293	0	NA	Rest	LumB	LumB	65.6946	1.81256	70.5967	1.69777	High	High	ChemoEndo	ChemoEndo	LumB	LumB	c065	High	High	ChemoEndo	ChemoEndo	Positive	Negative	High	G3	Positive	HER2nERp	HER2pERn	Negative
S000968.l.r.m.c.lib.g.k2.a.t	StringTie	TRUE	TRUE	FALSE	S000968.l.r.m.c.lib.g	S000968.l.r.m.c.lib	S000968.l.r	S000968	C007914	Q007934	0.325975	37051097	40304650	51093767	51433927	99T1S6B1S37T1S;99T1S6B1S99T1S	SN587	Pool0004	dUTP	AD016	1	8.3	142	82		OP	2011	IncaDiagnosisDate	14	1			Invasive cancer	RIGHT	Positive		Positive	Negative		N0	0	2	75	8	T1b	0	Ductal	None	ERpHER2nLNn	ERpHER2nLNn_None	ERpHER2nLNn_None_50	1121	0	2935	1	1121	0	2289	0	NA	Rest	LumA	LumA	51.3262	2.89506	56.2282	2.79116	Intermediate	Low/Intermediate	Endo	NoCT	LumA	LumA	c050	Intermediate	Low/Intermediate	Endo	NoCT	Positive	Positive	High	G3	Negative	HER2nERp	HER2nERn	Negative
S000969.l.r.m.c.lib.g.k2.a.t	StringTie	TRUE	TRUE	FALSE	S000969.l.r.m.c.lib.g	S000969.l.r.m.c.lib	S000969.l.r	S000969	C007912	Q007931	0.27344	43364496	46718773	56294868	58319284	99T1S6B1S99T1S	SN587	Pool0005	dUTP	AD009	2	9	283.3	82		OP	2011	IncaDiagnosisDate	48	1	56		Invasive cancer	RIGHT	Negative	0	Negative	Positive		1to3	1	3	65	15	T1c	0	Ductal	ImmuChemo	HER2pERn	HER2pERn_ImmuChemo		3644	0	3751	0	3644	0	2322	0	NA	Rest	Her2	Her2	63.4934	2.02689	68.3955	1.91678	High	High	ChemoEndo	ChemoEndo	Her2	Her2	c040	Intermediate	Low/Intermediate	ChemoEndo	ChemoEndo	Negative	Negative	High	G3	Positive	HER2pERp	HER2pERn	Positive
S000970.l.r.m2.c.lib.g.k2.a.t	StringTie	FALSE	FALSE	FALSE	S000970.l.r.m2.c.lib.g	S000970.l.r.m2.c.lib	S000970.l.r	S000970	C007916	Q007935	0.284702	28941602	30659314	32745039	32771961	75T1S6B75T1S	NB501986	Pool0582	TruSeq	AD008	296	8.8	201.1	82		OP	2011	IncaDiagnosisDate	33	2			Invasive cancer	LEFT	Negative	0	Negative	Negative		1to3	1	3	80	15	T1c	0	Ductal	None	TNBC	TNBC_None		2276	0	2591	1	2276	0	2308	0	NA	Rest	Basal	Basal	66.9577	1.59508	71.8597	1.47409	High	High	ChemoEndo	ChemoEndo	Basal	Basal	c090	High	High	ChemoEndo	ChemoEndo	Negative	Negative	High	G3	Negative	HER2nERp	HER2nERn	Negative
S000970.l.r.m.c.lib.g.k2.a.t	StringTie	TRUE	TRUE	FALSE	S000970.l.r.m.c.lib.g	S000970.l.r.m.c.lib	S000970.l.r	S000970	C007916	Q007935	0.262074	23962232	25662618	30941218	31997795	99T1S6B1S99T1S	SN587	Pool0005	dUTP	AD010	2	8.8	201.1	82		OP	2011	IncaDiagnosisDate	33	2			Invasive cancer	LEFT	Negative	0	Negative	Negative		1to3	1	3	80	15	T1c	0	Ductal	None	TNBC	TNBC_None		2276	0	2591	1	2276	0	2308	0	NA	Rest	Basal	Basal	67.0224	1.59669	71.9245	1.47803	High	High	ChemoEndo	ChemoEndo	Basal	Basal	c090	High	High	ChemoEndo	ChemoEndo	Negative	Negative	High	G3	Negative	HER2nERp	HER2nERn	Negative
S000971.l.r.m.c.lib.g.k2.a.t	StringTie	FALSE	FALSE	TRUE	S000971.l.r.m.c.lib.g	S000971.l.r.m.c.lib	S000971.l.r	S000971	C007906	Q007928	0.377323	53785279	58342437	69527969	71378210	107T1S6B1S107T1S;99T1S6B1S99T1S	SN587;SN842	Pool0005;Pool0064	dUTP	AD011	2	8.8	471.9	82		OP	2011	SamplingDate	0	0	67			RIGHT																		1833	0	3721	0	1833	0		0	NA	Rest	LumA	LumA	11.6151	3.30213	16.5171	3.12992					LumA	LumA	c005					Positive	Positive	Low	G1	Negative	HER2nERp	HER2nERn	Negative
S000972.l.r.m.c.lib.g.k2.a.t	StringTie	TRUE	TRUE	FALSE	S000972.l.r.m.c.lib.g	S000972.l.r.m.c.lib	S000972.l.r	S000972	C007908	Q007929	0.358801	26917805	28795323	33479286	34461177	99T1S6B1S99T1S	SN587	Pool0005	dUTP	AD012	2	9.1	150.7	82		OP	2011	IncaDiagnosisDate	29	1	40		Invasive cancer	RIGHT	Positive	90	Positive	Negative		N0	0	1	55	12	T1c	0	Ductal	Endo	ERpHER2nLNn	ERpHER2nLNn_Endo	ERpHER2nLNn_Endo_50	3550	0	3731	0	3550	0	2302	0	NA	Rest	LumA	LumA	19.0874	3.11777	23.9894	2.94876	Low	Low/Intermediate	None	NoCT	LumA	LumA	c005	Low	Low/Intermediate	None	NoCT	Positive	Positive	Low	G1	Negative	HER2nERp	HER2nERn	Negative
S000973.l.r.m.c.lib.g.k2.a.t	StringTie	TRUE	TRUE	FALSE	S000973.l.r.m.c.lib.g	S000973.l.r.m.c.lib	S000973.l.r	S000973	C007907	Q007925	0.190203	26689531	28640923	34473443	37076371	99T1S6B1S99T1S	SN587	Pool0005	dUTP	AD013	2	9.3	74.19	82		OP	2011	IncaDiagnosisDate	23	1	55		Invasive cancer	RIGHT	Positive	95	Positive	Negative		N0	0	1	45	5	T1a	0	Ductal	None	ERpHER2nLNn	ERpHER2nLNn_None		3643	0	3725	0	3643	0	2296	0	NA	Norm15	Normal	LumA	0.637647	1.79738	2.96326	3.01672	Low	Low/Intermediate	None	NoCT	Normal	LumA	c005	Low	Low/Intermediate	None	NoCT	Positive	Positive	Low	G1	Negative	HER2nERp	HER2nERn	Negative
S000974.l.r.m.c.lib.g.k2.a.t	StringTie	TRUE	FALSE	TRUE	S000974.l.r.m.c.lib.g	S000974.l.r.m.c.lib	S000974.l.r	S000974	C007910	Q007933	0.286283	34685101	36748729	42876161	42961295	54T1S6B1S53T1S	SN587	Pool0101	dUTP	AD022	11	8.2	42.31	82		OP	2011	IncaDiagnosisDate	0	1			Invasive cancer	RIGHT	Positive	100	Positive	Negative		1to3	1	2	75	60	T3	1	Ductal_Lobular	Endo	ERpHER2nLNp	ERpHER2nLNp_Endo	ERpHER2nLNp_Endo_50	3323	0	3702	0	3323	0	2456	0	9	Rest	LumA	LumA	0.457681	1.5161	2.11088	2.8259	Low	Low/Intermediate			LumA	LumA	c005	Low	Low/Intermediate			Positive	Positive	Low	G1	Negative	HER2nERp	HER2nERn	Negative
S000975.l.r.lib2.g.k2.a.t	StringTie	TRUE	TRUE	FALSE	S000975.l.r.lib2.g	S000975.l.r.lib2	S000975.l.r	S000975	C007909	Q007932	0.206027	31372370	35394105	37132117	37309470	75T1S6B75T1S	NS500281	Pool0467	NeoPrep	AD011	187	9	98.45	83		OP	2011	IncaDiagnosisDate	27	1	40		Invasive cancer	LEFT	Positive	100	Positive	Negative		N0	0	2	70	18	T1c	0	Ductal	Endo	ERpHER2nLNn	ERpHER2nLNn_Endo	ERpHER2nLNn_Endo_50	3541	0	3729	0	3541	0	2300	0	NA	Rest	LumA	LumA	3.38142	3.10838	7.95652	3.39516	Low	Low/Intermediate	Endo	NoCT	LumA	LumA	c005	Low	Low/Intermediate	Endo	NoCT	Positive	Positive	Low	G1	Negative	HER2nERp	HER2nERn	Negative
S000975.l.r.m.c.lib.g.k2.a.t	StringTie	FALSE	FALSE	FALSE	S000975.l.r.m.c.lib.g	S000975.l.r.m.c.lib	S000975.l.r	S000975	C007909	Q007932	0.196343	30640193	32473281	37558905	38106586	99T1S6B1S99T1S	SN587	Pool0005	dUTP	AD014	2	9	98.45	83		OP	2011	IncaDiagnosisDate	27	1	40		Invasive cancer	LEFT	Positive	100	Positive	Negative		N0	0	2	70	18	T1c	0	Ductal	Endo	ERpHER2nLNn	ERpHER2nLNn_Endo	ERpHER2nLNn_Endo_50	3541	0	3729	0	3541	0	2300	0	NA	Rest	LumA	LumA	3.61043	3.16934	8.22972	3.40469	Low	Low/Intermediate	Endo	NoCT	LumA	LumA	c005	Low	Low/Intermediate	Endo	NoCT	Positive	Positive	Low	G1	Negative	HER2nERp	HER2nERn	Negative
S000976.l.r.m2.c.lib.g.k2.a.t	StringTie	TRUE	TRUE	FALSE	S000976.l.r.m2.c.lib.g	S000976.l.r.m2.c.lib	S000976.l.r	S000976	C007894	Q007897	0.319939	24453404	26437761	28710800	28715683	75T1S6B75T1S	NS500281	Pool0643	TruSeq	AD008	342	7.5	65.53	83		OP	2011	IncaDiagnosisDate	11	1	15		Invasive cancer	LEFT	Positive		Positive	Negative		N0	0	2	55	14	T1c	0	Lobular	Endo	ERpHER2nLNn	ERpHER2nLNn_Endo	ERpHER2nLNn_Endo_50	3471	0	3708	0	3471	0	2279	0	NA	Rest	Normal	LumA	31.917	2.82351	36.819	2.66577	Low	Low/Intermediate	Endo	NoCT	Normal	LumA	c005	Low	Low/Intermediate	Endo	NoCT	Positive	Positive	Low	G2	Negative	HER2nERp	HER2nERn	Negative
S000976.l.r.m.c.lib.g.k2.a.t	StringTie	FALSE	FALSE	FALSE	S000976.l.r.m.c.lib.g	S000976.l.r.m.c.lib	S000976.l.r	S000976	C007894	Q007897	0.307752	29294154	31085901	38017171	38252764	54T1S6B1S53T1S	SN587	Pool0101	dUTP	AD023	11	7.5	65.53	83		OP	2011	IncaDiagnosisDate	11	1	15		Invasive cancer	LEFT	Positive		Positive	Negative		N0	0	2	55	14	T1c	0	Lobular	Endo	ERpHER2nLNn	ERpHER2nLNn_Endo	ERpHER2nLNn_Endo_50	3471	0	3708	0	3471	0	2279	0	NA	Rest	Normal	LumA	24.3954	2.94072	29.2975	2.77516	Low	Low/Intermediate	Endo	NoCT	Normal	LumA	c005	Low	Low/Intermediate	Endo	NoCT	Positive	Positive	High	G2	Negative	HER2nERp	HER2nERn	Negative
S000977.l.r.m.c.lib.g.k2.a.t	StringTie	TRUE	TRUE	FALSE	S000977.l.r.m.c.lib.g	S000977.l.r.m.c.lib	S000977.l.r	S000977	C007898	Q007896	0.397771	56667247	59831999	74062271	74887034	99T1S6B1S99T1S	SN587	Pool0005	dUTP	AD015	2	8.2	183	83		OP	2011	IncaDiagnosisDate	16	5	67		Invasive cancer	RIGHT	Positive	100	Positive	Negative		N0	0	2	50	14	T1c	0	Lobular	Endo	ERpHER2nLNn	ERpHER2nLNn_Endo		3579	0	3717	0	3579	0	2288	0	NA	Rest	LumA	LumA	19.1901	3.05572	24.0921	2.88593	Low	Low/Intermediate	Endo	NoCT	LumA	LumA	c010	Low	Low/Intermediate	Endo	NoCT	Positive	Positive	Low	G1	Negative	HER2nERp	HER2nERn	Negative
S000978.l.r.lib.g.k2.a.t	StringTie	FALSE	FALSE	FALSE	S000978.l.r.lib.g	S000978.l.r.lib	S000978.l.r	S000978	C007895	Q007922	0.282266	30499321	33596023	35133186	35198176	75T1S6B75T1S	NS500281	Pool0405	NeoPrep	AD018	130	9.2	469.8	83		OP	2011	IncaDiagnosisDate	29	4	30		Invasive cancer	LEFT	Positive	100	Negative	Negative		N0	0	3	85	40	T2	1	Lobular	Endo	ERpHER2nLNn	ERpHER2nLNn_Endo	ERpHER2nLNn_Endo_50	445	1	1668	1	445	1	1668	1	NA	Rest	LumB	LumB	63.6146	1.75233	68.5166	1.63372	High	High	ChemoEndo	ChemoEndo	LumB	LumB	c075	High	High	ChemoEndo	ChemoEndo	Positive	Negative	High	G3	Negative	HER2nERp	HER2nERn	Negative
S000978.l.r.m2.c.lib.g.k2.a.t	StringTie	FALSE	FALSE	FALSE	S000978.l.r.m2.c.lib.g	S000978.l.r.m2.c.lib	S000978.l.r	S000978	C007895	Q007922	0.378024	36306659	38381280	44538462	44779404	99T1S6B1S99T1S	SN587	Pool0006	dUTP	AD001	2	9.2	469.8	83		OP	2011	IncaDiagnosisDate	29	4	30		Invasive cancer	LEFT	Positive	100	Negative	Negative		N0	0	3	85	40	T2	1	Lobular	Endo	ERpHER2nLNn	ERpHER2nLNn_Endo	ERpHER2nLNn_Endo_50	445	1	1668	1	445	1	1668	1	NA	Rest	LumB	LumB	68.3619	1.65276	73.264	1.54397	High	High	ChemoEndo	ChemoEndo	LumB	LumB	c060	High	High	ChemoEndo	ChemoEndo	Positive	Negative	High	G3	Negative	HER2nERp	HER2pERn	Negative
S000978.l.r.m3.c.lib.g.k2.a.t	StringTie	TRUE	TRUE	FALSE	S000978.l.r.m3.c.lib.g	S000978.l.r.m3.c.lib	S000978.l.r	S000978	C007895	Q007922	0.296869	26132035	27821660	32578952	34894856	54T1S6B1S53T1S	SN587	Pool0153	dUTP	AD011	24	9.2	469.8	83		OP	2011	IncaDiagnosisDate	29	4	30		Invasive cancer	LEFT	Positive	100	Negative	Negative		N0	0	3	85	40	T2	1	Lobular	Endo	ERpHER2nLNn	ERpHER2nLNn_Endo	ERpHER2nLNn_Endo_50	445	1	1668	1	445	1	1668	1	NA	Rest	LumB	LumB	63.4942	1.66405	68.3962	1.53979	High	High	ChemoEndo	ChemoEndo	LumB	LumB	c065	High	High	ChemoEndo	ChemoEndo	Positive	Negative	High	G3	Negative	HER2nERp	HER2nERn	Negative
S000978.l.r.m.c.lib.g.k2.a.t	StringTie	FALSE	FALSE	FALSE	S000978.l.r.m.c.lib.g	S000978.l.r.m.c.lib	S000978.l.r	S000978	C007895	Q007922	0.362814	24925184	26760170	32025194	32345498	99T1S6B1S99T1S	SN587	Pool0005	dUTP	AD016	2	9.2	469.8	83		OP	2011	IncaDiagnosisDate	29	4	30		Invasive cancer	LEFT	Positive	100	Negative	Negative		N0	0	3	85	40	T2	1	Lobular	Endo	ERpHER2nLNn	ERpHER2nLNn_Endo	ERpHER2nLNn_Endo_50	445	1	1668	1	445	1	1668	1	NA	Rest	LumB	LumB	67.1019	1.58073	72.004	1.46491	High	High	ChemoEndo	ChemoEndo	LumB	LumB	c065	High	High	ChemoEndo	ChemoEndo	Positive	Negative	High	G3	Negative	HER2nERp	HER2pERn	Negative
S000979.l.r.m.c.lib.g.k2.a.t	StringTie	TRUE	TRUE	FALSE	S000979.l.r.m.c.lib.g	S000979.l.r.m.c.lib	S000979.l.r	S000979	C007893	Q007899	0.242367	27829956	29692456	36533028	37012168	54T1S6B1S53T1S	SN587	Pool0101	dUTP	AD025	11	9.2	52.25	83		OP	2011	IncaDiagnosisDate	17	1	58		Invasive cancer	LEFT	Negative		Negative	Negative		1to3	1	2	60	1	T1mi	0	Ductal	Chemo	TNBC	TNBC_Chemo		1720	0	3714	0	1720	0	731	1	NA	Norm15	Normal	LumA	14.9582	3.19207	19.8602	3.02008	Low	Low/Intermediate			Normal	LumA	c005	Low	Low/Intermediate			Negative	Positive	Low	G1	Negative	HER2nERp	HER2nERn	Negative
S000980.l.r.m.c.lib.g.k2.a.t	StringTie	TRUE	TRUE	FALSE	S000980.l.r.m.c.lib.g	S000980.l.r.m.c.lib	S000980.l.r	S000980	C007903	Q007903	0.347538	30223651	33424469	40063585	40530271	99T1S6B1S99T1S	SN587	Pool0006	dUTP	AD002	2	8.4	380.6	83		OP	2011	IncaDiagnosisDate	47	8	108		Invasive cancer	RIGHT	Positive		Positive	Negative		N0	0	3	65	27	T2	1	Ductal	Endo	ERpHER2nLNn	ERpHER2nLNn_Endo	ERpHER2nLNn_Endo_50	2630	0	2630	1	2630	0	2322	0	NA	Rest	Her2	Her2	88.4311	1.19662	93.3331	1.16224	High	High	ChemoEndo	ChemoEndo	Her2	Her2	c090	High	High	ChemoEndo	ChemoEndo	Positive	Positive	High	G3	Positive	HER2nERp	HER2nERn	Negative
S000981.l.r.m.c.lib.g.k2.a.t	StringTie	TRUE	TRUE	FALSE	S000981.l.r.m.c.lib.g	S000981.l.r.m.c.lib	S000981.l.r	S000981	C007897	Q007892	0.438776	39761830	43124614	49891690	50167754	99T1S6B1S99T1S	SN587	Pool0006	dUTP	AD003	2	9.2	174.7	83		OP	2011	IncaDiagnosisDate	29	5	30		Invasive cancer	LEFT	Positive		Positive	Negative		N0	0	3	50	11	T1c	0	Ductal	ChemoEndo	ERpHER2nLNn	ERpHER2nLNn_ChemoEndo		3623	0	3730	0	3623	0	2301	0	NA	Rest	LumA	LumA	33.2108	2.60967	38.1129	2.44518	Low	Low/Intermediate	Endo	NoCT	Normal	LumA	c050	Intermediate	Low/Intermediate	Endo	NoCT	Positive	Positive	High	G3	Positive	HER2pERp	HER2pERn	Positive
S000982.l.r.m.c.lib.g.k2.a.t	StringTie	FALSE	FALSE	TRUE	S000982.l.r.m.c.lib.g	S000982.l.r.m.c.lib	S000982.l.r	S000982	C007900	Q007919	0.308778	40978042	42964325	53727139	56113505	99T1S6B1S99T1S	SN587	Pool0006	dUTP	AD004	2	8.7	116.5	83		OP	2011	IncaDiagnosisDate	30	6	77		Invasive cancer	LEFT	Positive		Positive	Negative		N0	0	2	80	21	T2	1	Ductal	Endo	ERpHER2nLNn	ERpHER2nLNn_Endo	ERpHER2nLNn_Endo_50	358	1	460	1	358	1	460	1	13	Rest	LumB	LumB	57.8076	2.05521	62.7097	1.93113	High	High	ChemoEndo	ChemoEndo	LumB	LumB	c065	High	High	ChemoEndo	ChemoEndo	Positive	Positive	High	G3	Negative	HER2nERp	HER2nERn	Negative
S000983.l.r.m.c.lib.g.k2.a.t	StringTie	TRUE	TRUE	FALSE	S000983.l.r.m.c.lib.g	S000983.l.r.m.c.lib	S000983.l.r	S000983	C007902	Q007917	0.338165	33337727	34838008	40146813	41335057	99T1S6B1S99T1S	SN587	Pool0006	dUTP	AD005	2	8.5	235.4	83		OP	2011	IncaDiagnosisDate	26	8	108		Invasive cancer	LEFT	Positive		Positive	Negative		1to3	1	2	75	20	T1c	0	Ductal	Endo	ERpHER2nLNp	ERpHER2nLNp_Endo	ERpHER2nLNp_Endo_50	3623	0	3730	0	3623	0	2301	0	NA	Rest	LumA	LumA	19.3375	3.07041	24.2395	2.90162	Intermediate	Low/Intermediate	Endo	NoCT	LumA	LumA	c025	Intermediate	Low/Intermediate	Endo	NoCT	Positive	Positive	Low	G1	Positive	HER2nERp	HER2pERn	Negative
S000984.l.r.m2.c.lib.g.k2.a.t	StringTie	TRUE	TRUE	FALSE	S000984.l.r.m2.c.lib.g	S000984.l.r.m2.c.lib	S000984.l.r	S000984	C007885	Q007914	0.27669	27890229	29836770	32030608	32036484	75T1S6B75T1S	NS500281	Pool0644	TruSeq	AD027	343	8.7	186	83		OP	2011	IncaDiagnosisDate	22	0	84		Invasive cancer	LEFT	Positive		Negative	Negative		N0	0	2	75	33	T2	1	Lobular	Endo	ERpHER2nLNn	ERpHER2nLNn_Endo	ERpHER2nLNn_Endo_50	2636	1	3162	1	2636	1	1892	1	NA	Rest	Her2	Her2	59.6519	1.84086	64.5539	1.70478	High	High	ChemoEndo	ChemoEndo	Her2	Her2	c065	High	High	ChemoEndo	ChemoEndo	Negative	Negative	Low	G2	Negative	HER2nERp	HER2nERn	Negative
S000984.l.r.m.c.lib.g.k2.a.t	StringTie	FALSE	FALSE	FALSE	S000984.l.r.m.c.lib.g	S000984.l.r.m.c.lib	S000984.l.r	S000984	C007885	Q007914	0.252087	29206575	31270020	36907529	40230725	99T1S6B1S99T1S	SN587	Pool0006	dUTP	AD006	2	8.7	186	83		OP	2011	IncaDiagnosisDate	22	0	84		Invasive cancer	LEFT	Positive		Negative	Negative		N0	0	2	75	33	T2	1	Lobular	Endo	ERpHER2nLNn	ERpHER2nLNn_Endo	ERpHER2nLNn_Endo_50	2636	1	3162	1	2636	1	1892	1	NA	Rest	Her2	Her2	51.972	2.00759	56.8741	1.86334	Intermediate	Low/Intermediate			Her2	Her2	c050	Intermediate	Low/Intermediate			Negative	Negative	High	G2	Negative	HER2nERp	HER2nERn	Negative
S000985.l.r.m.c.lib.g.k2.a.t	StringTie	TRUE	TRUE	FALSE	S000985.l.r.m.c.lib.g	S000985.l.r.m.c.lib	S000985.l.r	S000985	C007884	Q007900	0.334638	45771482	48200545	57288154	58917358	99T1S6B1S99T1S	SN587	Pool0006	dUTP	AD007	2	8.8	84.65	83		OP	2011	IncaDiagnosisDate	19	0	86		Invasive cancer	RIGHT	Positive		Positive	Negative		N0	0	2	60	7	T1b	0	Ductal	None	ERpHER2nLNn	ERpHER2nLNn_None	ERpHER2nLNn_None_50	3608	0	3715	0	3608	0	2286	0	NA	Rest	LumA	LumA	49.1278	2.47434	54.0298	2.34539	Intermediate	Low/Intermediate	Endo	NoCT	LumB	LumA	c050	Intermediate	Low/Intermediate	Endo	NoCT	Positive	Positive	High	G2	Negative	HER2nERp	HER2nERn	Negative
S000986.l.r.m.c.lib.g.k2.a.t	StringTie	FALSE	FALSE	TRUE	S000986.l.r.m.c.lib.g	S000986.l.r.m.c.lib	S000986.l.r	S000986	C007883	Q007905	0.486457	25180144	27924001	32778519	33060265	99T1S6B1S99T1S	SN587	Pool0006	dUTP	AD008	2	8.7	200.8	83		OP	2011	IncaDiagnosisDate	33	1			In situ only	RIGHT	Negative		Negative			N0	0	3	65		Tis			None				2666	0	3729	0	2666	0	2300	0	NA	Rest	Her2	Her2	47.3776	2.44584	52.2797	2.31145					Normal	Her2	c040					Negative	Negative	High	G3	Positive	HER2pERp	HER2pERn	Positive
S000987.l.r.m.c.lib.g.k2.a.t	StringTie	TRUE	TRUE	FALSE	S000987.l.r.m.c.lib.g	S000987.l.r.m.c.lib	S000987.l.r	S000987	C007882	Q007906	0.347267	31829366	33436498	39017575	39144644	99T1S6B1S99T1S	SN587	Pool0007	dUTP	AD001	2	9.2	198.9	84		OP	2011	IncaDiagnosisDate	26	1	47		Invasive cancer	LEFT	Positive	90	Negative	Positive		N0	0	2	70	13	T1c	0	Ductal	ImmuChemoEndo	HER2pERp	HER2pERp_ImmuChemoEndo		3641	0	3722	0	3641	0	2293	0	NA	Rest	LumB	LumB	65.2439	1.76899	70.146	1.65549	High	High	ChemoEndo	ChemoEndo	LumB	LumB	c050	Intermediate	Low/Intermediate	Endo	NoCT	Positive	Negative	High	G3	Negative	HER2nERp	HER2nERn	Negative
S000988.l.r.lib2.g.k2.a.t	StringTie	FALSE	FALSE	FALSE	S000988.l.r.lib2.g	S000988.l.r.lib2	S000988.l.r	S000988	C007880	Q007891	0.3122	32950202	35588418	37146610	37218010	75T1S6B75T1S	NS500281	Pool0440	NeoPrep	AD025	162	8.3	139.1	84		OP	2011	SamplingDate	0	1	28			LEFT																									0	NA	Rest	LumB	LumB	58.0018	1.78857	62.9038	1.65389					LumB	LumB	c070					Positive	Positive	High	G3	Negative	HER2nERp	HER2nERn	Negative
S000988.l.r.m2.c.lib.g.k2.a.t	StringTie	FALSE	FALSE	FALSE	S000988.l.r.m2.c.lib.g	S000988.l.r.m2.c.lib	S000988.l.r	S000988	C007880	Q007891	0.230623	21934352	23617680	25872936	25879597	75T1S6B75T1S	NS500281	Pool0361	TruSeq	AD020	92	8.3	139.1	84		OP	2011	SamplingDate	0	1	28			LEFT																									0	NA	Rest	LumB	LumB	56.2556	1.9417	61.1576	1.79939					LumB	LumB	c065					Positive	Positive	High	G3	Negative	HER2nERp	HER2nERn	Negative
S000988.l.r.m.c.lib.g2.k2.a.t	StringTie	FALSE	FALSE	FALSE	S000988.l.r.m.c.lib.g2	S000988.l.r.m.c.lib	S000988.l.r	S000988	C007880	Q007891	0.25893	30122442	32751759	39070158	39392874	54T1S6B1S53T1S	SN587	Pool0299	dUTP	AD002	2	8.3	139.1	84		OP	2011	SamplingDate	0	1	28			LEFT																									0	NA	Rest	LumB	LumB	57.2178	1.93112	62.1198	1.79756					LumB	LumB	c065					Positive	Positive	High	G3	Negative	HER2nERp	HER2nERn	Negative
S000988.l.r.m.c.lib.g.k2.a.t	StringTie	FALSE	FALSE	FALSE	S000988.l.r.m.c.lib.g	S000988.l.r.m.c.lib	S000988.l.r	S000988	C007880	Q007891	0.331188	56063710	58947342	71305317	72024325	100T1S6B1S100T1S;99T1S6B1S99T1S	SN587	Pool0007;Pool0059	dUTP	AD002	2	8.3	139.1	84		OP	2011	SamplingDate	0	1	28			LEFT																									0	NA	Rest	LumB	LumB	56.0963	1.92264	60.9984	1.78562					LumB	LumB	c065					Positive	Positive	High	G3	Negative	HER2nERp	HER2nERn	Negative
S000989.l.r.m.c.lib.g.k2.a.t	StringTie	TRUE	TRUE	FALSE	S000989.l.r.m.c.lib.g	S000989.l.r.m.c.lib	S000989.l.r	S000989	C007879	Q007893	0.528066	34976047	38052034	44046405	44296318	100T1S6B1S100T1S;99T1S6B1S99T1S	SN587	Pool0007;Pool0063	dUTP	AD003	2	9.2	317.8	84		OP	2011	IncaDiagnosisDate	32	1	32		Invasive cancer	LEFT	Positive	80	Positive	Negative		1to3	1	2	50	27	T2	1	Lobular	ChemoEndo	ERpHER2nLNp	ERpHER2nLNp_ChemoEndo		3590	0	3728	0	3590	0	2299	0	NA	Rest	LumA	LumA	16.2094	3.17627	21.1115	3.00518	Intermediate	Low/Intermediate	Endo	NoCT	LumA	LumA	c005	Low	Low/Intermediate	Endo	NoCT	Positive	Positive	Low	G1	Negative	HER2nERp	HER2nERn	Negative
S000990.l.r.m.c.lib.g.k2.a.t	StringTie	TRUE	TRUE	FALSE	S000990.l.r.m.c.lib.g	S000990.l.r.m.c.lib	S000990.l.r	S000990	C007878	Q007912	0.29724	41417541	44320365	51629022	52981707	100T1S6B1S100T1S;99T1S6B1S99T1S	SN587	Pool0007;Pool0063	dUTP	AD004	2	8.8	193.7	84		OP	2011	IncaDiagnosisDate	14	1	47		Invasive cancer	LEFT	Positive	100	Positive	Negative		N0	0	2	75	12	T1c	0	Ductal	Endo	ERpHER2nLNn	ERpHER2nLNn_Endo	ERpHER2nLNn_Endo_50	3522	0	3710	0	3522	0	2281	0	NA	Rest	LumA	LumA	35.0422	2.83371	39.9442	2.68905	Low	Low/Intermediate	Endo	NoCT	LumA	LumA	c030	Low	Low/Intermediate	Endo	NoCT	Positive	Positive	High	G1	Positive	HER2nERp	HER2nERn	Negative
S000991.l.r.lib3.g.k2.a.t	StringTie	TRUE	TRUE	FALSE	S000991.l.r.lib3.g	S000991.l.r.lib3	S000991.l.r	S000991	C007871	Q007910	0.213493	28262987	31214022	32560705	32799389	75T1S6B75T1S	NS500281	Pool0467	NeoPrep	AD018	187	9.2	204.2	84		OP	2011	IncaDiagnosisDate	17	0	70		Invasive cancer	LEFT	Positive		Positive	Negative		1to3	1	3	70	28	T2	1	Ductal	Endo	ERpHER2nLNp	ERpHER2nLNp_Endo	ERpHER2nLNp_Endo_50	3604	0	3711	0	3604	0	2282	0	NA	Rest	LumB	LumB	66.362	1.7152	71.264	1.60482	High	High	ChemoEndo	ChemoEndo	LumB	LumB	c090	High	High	ChemoEndo	ChemoEndo	Positive	Positive	High	G3	Negative	HER2nERp	HER2nERn	Negative
S000991.l.r.m.c.lib.g.k2.a.t	StringTie	FALSE	FALSE	FALSE	S000991.l.r.m.c.lib.g	S000991.l.r.m.c.lib	S000991.l.r	S000991	C007871	Q007910	0.243363	28627273	30236539	36471863	37370610	99T1S6B1S99T1S	SN587	Pool0007	dUTP	AD005	2	9.2	204.2	84		OP	2011	IncaDiagnosisDate	17	0	70		Invasive cancer	LEFT	Positive		Positive	Negative		1to3	1	3	70	28	T2	1	Ductal	Endo	ERpHER2nLNp	ERpHER2nLNp_Endo	ERpHER2nLNp_Endo_50	3604	0	3711	0	3604	0	2282	0	NA	Rest	LumB	LumB	64.7136	1.96442	69.6156	1.8555	High	High	ChemoEndo	ChemoEndo	LumB	LumB	c085	High	High	ChemoEndo	ChemoEndo	Positive	Positive	High	G3	Negative	HER2nERp	HER2pERn	Negative
S000992.l.r.m.c.lib.g.k2.a.t	StringTie	TRUE	FALSE	TRUE	S000992.l.r.m.c.lib.g	S000992.l.r.m.c.lib	S000992.l.r	S000992	C007873	Q007904	0.301788	33031198	35348003	41331587	43654863	99T1S6B1S99T1S	SN587	Pool0007	dUTP	AD006	2	7.4	359.9	84		OP	2011	IncaDiagnosisDate	27	1	25		Invasive cancer	LEFT	Positive	100	Positive	Negative		4toX	1	2	65	15	T1c	0	Ductal	Endo	ERpHER2nLNp	ERpHER2nLNp_Endo	ERpHER2nLNp_Endo_50	602	1	739	1	602	1	739	1	13	Rest	unclassified	unclassified	43.9415	2.51066	48.8436	2.36289	High	High	ChemoEndo	ChemoEndo	Her2	Her2	c065	High	High	ChemoEndo	ChemoEndo	Positive	Negative	High	G3	Negative	HER2nERp	HER2nERn	Negative
S000993.l.r.m.c.lib.g.k2.a.t	StringTie	TRUE	TRUE	FALSE	S000993.l.r.m.c.lib.g	S000993.l.r.m.c.lib	S000993.l.r	S000993	C007872	Q007911	0.301495	31636699	33603941	38139153	38307784	54T1S6B1S53T1S	SN587	Pool0102	dUTP	AD001	11	7.7	53.21	84		OP	2011	IncaDiagnosisDate	19	1	30		Invasive cancer	RIGHT	Positive	100	Negative	Negative		1to3	1	2	70	45	T2	1	Lobular	Endo	ERpHER2nLNp	ERpHER2nLNp_Endo	ERpHER2nLNp_Endo_50	3576	0	3714	0	3576	0	2285	0	NA	Rest	LumA	LumA	49.2259	2.33	54.1279	2.19501	High	High	ChemoEndo	ChemoEndo	LumA	LumB	c065	High	High	ChemoEndo	ChemoEndo	Positive	Negative	High	G2	Negative	HER2nERp	HER2nERn	Negative
S000994.l.r.m.c.lib.g.k2.a.t	StringTie	FALSE	FALSE	TRUE	S000994.l.r.m.c.lib.g	S000994.l.r.m.c.lib	S000994.l.r	S000994	C007890	Q007907	0.283566	26666886	29032785	34670546	35700586	99T1S6B1S99T1S	SN587	Pool0007	dUTP	AD007	2	9.1	338.1	84		OP	2011	SamplingDate	0	3	13			LEFT																									0	NA	Rest	Basal	Basal	55.7909	1.92975	60.6929	1.78854					Basal	Basal	c090					Negative	Negative	High	G3	Positive	HER2pERp	HER2nERn	Negative
S000996.l.r.m.c.lib.g.k2.a.t	StringTie	TRUE	TRUE	FALSE	S000996.l.r.m.c.lib.g	S000996.l.r.m.c.lib	S000996.l.r	S000996	C007876	Q007923	0.302133	28841476	30784912	37080996	37487853	99T1S6B1S99T1S	SN587	Pool0008	dUTP	AD018	2	9.2	187	84		OP	2011	IncaDiagnosisDate	13	1	26		Invasive cancer	LEFT	Positive	85	Positive	Negative		N0	0	2	85	21	T2	1	Lobular	Endo	ERpHER2nLNn	ERpHER2nLNn_Endo	ERpHER2nLNn_Endo_50	1127	0	1445	1	1127	0	747	1	NA	Rest	LumA	LumA	42.2295	2.27654	47.1316	2.11933	Intermediate	Low/Intermediate	Endo	NoCT	LumA	LumA	c045	Intermediate	Low/Intermediate	Endo	NoCT	Positive	Positive	Low	G2	Positive	HER2nERp	HER2nERn	Negative
S000997.l.r.m.c.lib.g.k2.a.t	StringTie	TRUE	TRUE	FALSE	S000997.l.r.m.c.lib.g	S000997.l.r.m.c.lib	S000997.l.r	S000997	C007875	Q007915	0.411168	47032453	49801536	59902695	60128975	99T1S6B1S99T1S	SN587	Pool0008	dUTP	AD019	2	8.9	111.3	84		OP	2011	IncaDiagnosisDate	13	1	58		Invasive cancer	RIGHT	Positive		Positive	Negative		1to3	1	2	75	13	T1c	0	Ductal	Endo	ERpHER2nLNp	ERpHER2nLNp_Endo	ERpHER2nLNp_Endo_50	1908	0	3654	1	1908	0	2279	0	NA	Rest	LumA	LumA	50.8928	2.29832	55.7948	2.16523	High	High	ChemoEndo	ChemoEndo	LumA	LumA	c025	Intermediate	Low/Intermediate	Endo	NoCT	Positive	Positive	Low	G1	Negative	HER2nERp	HER2nERn	Negative
S000998.l.r.m2.c.lib.g.k2.a.t	StringTie	FALSE	FALSE	FALSE	S000998.l.r.m2.c.lib.g	S000998.l.r.m2.c.lib	S000998.l.r	S000998	C007889	Q007894	0.480651	33724831	35871873	40184157	40357495	99T1S6B1S99T1S	SN587	Pool0008	dUTP	AD021	2	9.5	824.9	84		OP	2011	IncaDiagnosisDate	28	3	35		Invasive cancer	LEFT	Negative		Negative	Negative		N0	0	3	50	70	T4	1	Ductal	Chemo	TNBC	TNBC_Chemo		1912	0	3144	1	1912	0	2296	0	NA	Rest	Basal	Basal	82.9481	1.33002	87.8501	1.27639	High	High			Basal	Basal	c090	High	High			Negative	Negative	High	G3	Positive	HER2pERp	HER2nERn	Negative
S000998.l.r.m.c.lib.g.k2.a.t	StringTie	TRUE	FALSE	FALSE	S000998.l.r.m.c.lib.g	S000998.l.r.m.c.lib	S000998.l.r	S000998	C007889	Q007894	0.486171	31865342	34021906	39267741	39479017	99T1S6B1S99T1S	SN587	Pool0008	dUTP	AD020	2	9.5	824.9	84		OP	2011	IncaDiagnosisDate	28	3	35		Invasive cancer	LEFT	Negative		Negative	Negative		N0	0	3	50	70	T4	1	Ductal	Chemo	TNBC	TNBC_Chemo		1912	0	3144	1	1912	0	2296	0	NA	Rest	Basal	Basal	83.6028	1.30457	88.5048	1.2581	High	High			Basal	Basal	c090	High	High			Negative	Negative	High	G3	Positive	HER2pERp	HER2nERn	Negative
S000999.l.r.m.c.lib.g.k2.a.t	StringTie	FALSE	FALSE	TRUE	S000999.l.r.m.c.lib.g	S000999.l.r.m.c.lib	S000999.l.r	S000999	C007887	Q007920	0.421659	40265936	42651702	49447510	49787899	99T1S6B1S99T1S	SN587	Pool0008	dUTP	AD022	2	9	277.1	85		OP	2011	IncaDiagnosisDate	26	3	30		Invasive cancer	LEFT	Positive		Negative	Negative		N0	0	3	85	22	T2	1	Ductal	Endo	ERpHER2nLNn	ERpHER2nLNn_Endo	ERpHER2nLNn_Endo_50	1511	1	1556	1	1511	1	1556	1	10	Rest	LumB	LumB	67.0087	1.60367	71.9107	1.48823	High	High	ChemoEndo	ChemoEndo	LumB	LumB	c065	High	High	ChemoEndo	ChemoEndo	Positive	Negative	High	G3	Negative	HER2pERp	HER2nERn	Positive
S001001.l.r.m.c.lib.g.k2.a.t	StringTie	TRUE	TRUE	FALSE	S001001.l.r.m.c.lib.g	S001001.l.r.m.c.lib	S001001.l.r	S001001	C007855	Q007890	0.230248	26707917	28498942	34162643	34273120	54T1S6B1S53T1S	SN587	Pool0102	dUTP	AD003	11	9.2	129	85		OP	2011	IncaDiagnosisDate	34	0	72		Invasive cancer	LEFT	Positive		Positive	Negative		4toX	1	3	85	26	T2	1	Ductal	Endo	ERpHER2nLNp	ERpHER2nLNp_Endo	ERpHER2nLNp_Endo_50	3413	0	3413	1	3413	0	2294	0	NA	Rest	LumA	LumA	22.5176	3.02705	27.4196	2.86014	High	High	ChemoEndo	ChemoEndo	LumA	LumA	c025	High	High	ChemoEndo	ChemoEndo	Positive	Positive	Low	G2	Negative	HER2nERp	HER2nERn	Negative
S001002.l.r.m.c.lib.g.k2.a.t	StringTie	TRUE	TRUE	FALSE	S001002.l.r.m.c.lib.g	S001002.l.r.m.c.lib	S001002.l.r	S001002	C007867	Q007863	0.251584	30190513	31805257	36725088	37071286	54T1S6B1S53T1S	SN587	Pool0102	dUTP	AD004	11	9.1	374.2	85		OP	2011	IncaDiagnosisDate	18	1	60		Invasive cancer	LEFT	Positive	100	Positive	Negative		N0	0	1	50	11	T1c	0	Ductal	Endo	ERpHER2nLNn	ERpHER2nLNn_Endo		3625	0	3708	0	3625	0	2279	0	NA	Rest	LumA	LumA	22.331	2.99728	27.233	2.83154	Low	Low/Intermediate	None	NoCT	LumA	LumA	c015	Low	Low/Intermediate	None	NoCT	Positive	Positive	Low	G1	Negative	HER2nERp	HER2pERn	Negative
S001003.l.r.m.c.lib.g.k2.a.t	StringTie	TRUE	TRUE	FALSE	S001003.l.r.m.c.lib.g	S001003.l.r.m.c.lib	S001003.l.r	S001003	C007864	Q007856	0.232447	30889066	32761436	40427487	40586240	54T1S6B1S53T1S	SN587	Pool0102	dUTP	AD005	11	9.5	255.5	85		OP	2011	IncaDiagnosisDate	13	1	68		Invasive cancer	LEFT	Positive	95	Positive	Negative		1to3	1	2	40	35	T2	1	Ductal_Lobular	ChemoEndo	ERpHER2nLNp	ERpHER2nLNp_ChemoEndo		1463	0	3703	0	1463	0	2274	0	NA	Rest	LumA	LumA	11.1021	3.29373	16.0041	3.12037	Intermediate	Low/Intermediate	Endo	NoCT	LumA	LumA	c005	Low	Low/Intermediate	Endo	NoCT	Positive	Positive	Low	G1	Negative	HER2nERp	HER2nERn	Negative
S001004.l.r.m.c.lib.g.k2.a.t	StringTie	TRUE	TRUE	FALSE	S001004.l.r.m.c.lib.g	S001004.l.r.m.c.lib	S001004.l.r	S001004	C007856	Q007858	0.244637	30295069	32579419	39281346	39925292	54T1S6B1S53T1S	SN587	Pool0102	dUTP	AD006	11	9.6	378.7	85		OP	2011	IncaDiagnosisDate	14	1	35		Invasive cancer	LEFT	Positive	90	Positive	Positive		N0	0	3	45	14	T1c	0	Ductal	ImmuChemoEndo	HER2pERp	HER2pERp_ImmuChemoEndo		532	0	3704	0	532	0	2275	0	NA	Rest	unclassified	unclassified	48.9613	2.42373	53.8633	2.29045	Intermediate	Low/Intermediate			Her2	Her2	c065	High	High	ChemoEndo	ChemoEndo	Positive	Positive	High	G3	Positive	HER2pERp	HER2pERn	Positive
S001005.l.r.m.c.lib.g.k2.a.t	StringTie	TRUE	TRUE	FALSE	S001005.l.r.m.c.lib.g	S001005.l.r.m.c.lib	S001005.l.r	S001005	C007860	Q007888	0.265408	32818034	34715591	40972892	41528213	54T1S6B1S53T1S	SN587	Pool0102	dUTP	AD007	11	8.1	61.17	85		OP	2011	IncaDiagnosisDate	14	2	30		Invasive cancer	LEFT	Positive	100	Positive	Negative		N0	0	2	80	15	T1c	0	Ductal	Endo	ERpHER2nLNn	ERpHER2nLNn_Endo	ERpHER2nLNn_Endo_50	3516	0	3704	0	3516	0	2275	0	NA	Rest	LumA	LumA	46.5745	2.4591	51.4765	2.32121	Intermediate	Low/Intermediate	Endo	NoCT	LumA	LumA	c040	Low	Low/Intermediate	Endo	NoCT	Positive	Positive	Low	G2	Negative	HER2nERp	HER2nERn	Negative
S001006.l.r.m.c.lib.g.k2.a.t	StringTie	TRUE	FALSE	TRUE	S001006.l.r.m.c.lib.g	S001006.l.r.m.c.lib	S001006.l.r	S001006	C007854	Q007874	0.4317	24478667	26686850	32310518	33612194	54T1S6B1S53T1S	SN587	Pool0102	dUTP	AD009	11	7.8	39.31	85		OP	2011	IncaDiagnosisDate	13	1	55		Invasive cancer	LEFT	Positive	90	Negative	Negative		4toX	1	2	65	30	T2	1	Lobular	ChemoEndo	ERpHER2nLNp	ERpHER2nLNp_ChemoEndo	ERpHER2nLNp_ChemoEndo_50	1069	1	3082	1	1069	1	2456	0	9	Rest	Her2	Her2	57.485	1.94451	62.387	1.81469	High	High	ChemoEndo	ChemoEndo	Her2	Her2	c040	High	High	ChemoEndo	ChemoEndo	Positive	Negative	High	G3	Negative	HER2nERp	HER2nERn	Negative
S001007.l.r.m.c.lib.g.k2.a.t	StringTie	TRUE	TRUE	FALSE	S001007.l.r.m.c.lib.g	S001007.l.r.m.c.lib	S001007.l.r	S001007	C007853	Q007867	0.363423	29508847	32050543	38152342	38229836	54T1S6B1S53T1S	SN587	Pool0102	dUTP	AD010	11	8.2	216.4	85		OP	2011	IncaDiagnosisDate	15	1	80		Invasive cancer	LEFT	Negative		Negative	Positive		4toX	1	3	60	33	T2	1	Ductal	ImmuChemo	HER2pERn	HER2pERn_ImmuChemo		3597	0	3704	0	3597	0	2275	0	NA	Rest	Her2	Her2	67.2235	1.70803	72.1255	1.60006	High	High	ChemoEndo	ChemoEndo	Her2	Her2	c065	High	High	ChemoEndo	ChemoEndo	Negative	Negative	High	G3	Positive	HER2pERp	HER2pERn	Positive
S001008.l.r.m.c.lib.g.k2.a.t	StringTie	TRUE	TRUE	FALSE	S001008.l.r.m.c.lib.g	S001008.l.r.m.c.lib	S001008.l.r	S001008	C007845	Q007887	0.276942	27505413	29546892	35928491	36040677	54T1S6B1S53T1S	SN587	Pool0102	dUTP	AD011	11	8.5	65.33	85		OP	2011	IncaDiagnosisDate	29	1	53		Invasive cancer	LEFT	Negative		Negative	Negative		N0	0	2	75	10	T1b	0	Other	None	TNBC	TNBC_None		3636	0	3717	0	3636	0	2288	0	NA	Rest	Normal	LumA	17.8893	3.1873	22.7914	3.01756	Low	Low/Intermediate	None	NoCT	Normal	Her2	c005	Low	Low/Intermediate			Negative	Negative	Low	G1	Negative	HER2nERp	HER2nERn	Negative
S001009.l.r.m2.c.lib.g.k2.a.t	StringTie	TRUE	TRUE	FALSE	S001009.l.r.m2.c.lib.g	S001009.l.r.m2.c.lib	S001009.l.r	S001009	C007844	Q007875	0.270727	30095321	32054687	38558832	38719189	54T1S6B1S53T1S	SN587	Pool0284	dUTP	AD002	58	9.4	232.2	85		OP	2011	IncaDiagnosisDate	28	1	66		Invasive cancer	RIGHT	Positive	75	Positive	Negative		N0	0	2	65	2	T1a	0		None	ERpHER2nLNn	ERpHER2nLNn_None	ERpHER2nLNn_None_50	3596	0	3716	0	3596	0	2287	0	NA	Rest	LumA	LumA	30.2642	2.92976	35.1662	2.77781	Low	Low/Intermediate	None	NoCT	LumA	LumA	c020	Low	Low/Intermediate	None	NoCT	Positive	Positive	Low	G1	Positive	HER2nERp	HER2pERn	Negative
S001010.l.r.m.c.lib.g.k2.a.t	StringTie	TRUE	TRUE	FALSE	S001010.l.r.m.c.lib.g	S001010.l.r.m.c.lib	S001010.l.r	S001010	C007843	Q007861	0.29903	26975398	28871852	34034475	34143558	54T1S6B1S53T1S	SN587	Pool0102	dUTP	AD013	11	9.3	142.3	85		OP	2011	IncaDiagnosisDate	23	1	34		Invasive cancer	LEFT	Positive	100	Positive	Negative		N0	0	1	50	15	T1c	0	Ductal	Endo	ERpHER2nLNn	ERpHER2nLNn_Endo		3628	0	3711	0	3628	0	2282	0	NA	Rest	LumA	LumA	17.3499	3.09745	22.2519	2.92673	Low	Low/Intermediate	None	NoCT	LumA	LumA	c005	Low	Low/Intermediate	None	NoCT	Positive	Positive	Low	G1	Negative	HER2nERp	HER2nERn	Negative
S001011.l.r.m.c.lib.g.k2.a.t	StringTie	TRUE	FALSE	TRUE	S001011.l.r.m.c.lib.g	S001011.l.r.m.c.lib	S001011.l.r	S001011	C007851	Q007868	0.259275	27655116	29396235	34151931	34324700	54T1S6B1S53T1S	SN587	Pool0102	dUTP	AD014	11	8.2	142.8	86		OP	2011	IncaDiagnosisDate	21	2	19		Invasive cancer	LEFT	Positive		Positive	Negative				2	60	16	T1c	0	Ductal	Endo				1973	0	3710	0	1973	0	2281	0	NA	Rest	LumA	LumA	24.6073	3.03396	29.5094	2.87163					LumA	LumA	c005					Positive	Positive	Low	G1	Negative	HER2nERp	HER2nERn	Negative
S001012.l.r.m.c.lib.g.k2.a.t	StringTie	TRUE	TRUE	FALSE	S001012.l.r.m.c.lib.g	S001012.l.r.m.c.lib	S001012.l.r	S001012	C007847	Q007859	0.260804	35252983	37402327	44073898	44601991	54T1S6B1S53T1S	SN587	Pool0102	dUTP	AD015	11	9.2	151.1	86		OP	2011	IncaDiagnosisDate	12	1	28		Invasive cancer	RIGHT	Positive		Positive	Negative		N0	0	1	45	18	T1c	0	Ductal	Endo	ERpHER2nLNn	ERpHER2nLNn_Endo		3477	0	3700	0	3477	0	2271	0	NA	Rest	LumA	LumA	49.6335	2.57332	54.5356	2.4531	Intermediate	Low/Intermediate	Endo	NoCT	LumA	LumA	c040	Low	Low/Intermediate	None	NoCT	Positive	Positive	Low	G2	Negative	HER2nERp	HER2nERn	Negative
S001013.l.r.m.c.lib.g.k2.a.t	StringTie	TRUE	TRUE	FALSE	S001013.l.r.m.c.lib.g	S001013.l.r.m.c.lib	S001013.l.r	S001013	C007857	Q007869	0.537112	22996452	24535362	27790980	28408018	54T1S6B1S53T1S	SN587	Pool0102	dUTP	AD018	11	8.9	270.9	86		OP	2011	IncaDiagnosisDate	19	3	20		Invasive cancer	LEFT	Positive		Positive	Negative		N0	0	2	60	11	T1c	0	Ductal	Endo	ERpHER2nLNn	ERpHER2nLNn_Endo	ERpHER2nLNn_Endo_50	1952	0	3709	0	1952	0	2280	0	NA	Rest	LumA	LumA	38.1077	2.61075	43.0097	2.46203	Low	Low/Intermediate	Endo	NoCT	LumA	LumA	c035	Low	Low/Intermediate	Endo	NoCT	Positive	Positive	Low	G2	Negative	HER2nERp	HER2nERn	Negative
S001014.l.r.m.c.lib.g.k2.a.t	StringTie	FALSE	FALSE	TRUE	S001014.l.r.m.c.lib.g	S001014.l.r.m.c.lib	S001014.l.r	S001014	C007866	Q007882	0.300721	32551551	35159286	37687292	37717462	75T1S6B75T1S	NS500281	Pool0312	TruSeq	AD001	67	7.8	10.61	86		OP	2011	SamplingDate	0	3	31			LEFT																									0	NA	Rest	LumA	LumA	7.72737	3.4324	12.6294	3.25751					Normal	Basal	c005					Positive	Positive	Low	G1	Negative	HER2nERp	HER2nERn	Negative
S001015.l.r.m.c.lib.g.k2.a.t	StringTie	TRUE	TRUE	FALSE	S001015.l.r.m.c.lib.g	S001015.l.r.m.c.lib	S001015.l.r	S001015	C007850	Q007889	0.341994	27007900	28967372	33376046	33480304	54T1S6B1S53T1S	SN587	Pool0102	dUTP	AD019	11	9.4	147.8	86		OP	2011	IncaDiagnosisDate	55	1	13		Invasive cancer	LEFT	Positive	100	Positive	Negative		N0	0	2	85	11	T1c	0	Ductal	Endo	ERpHER2nLNn	ERpHER2nLNn_Endo	ERpHER2nLNn_Endo_50	3584	0	3743	0	3584	0	2314	0	NA	Rest	LumA	LumA	30.3374	2.90392	35.2395	2.75269	Low	Low/Intermediate	Endo	NoCT	LumA	LumA	c030	Low	Low/Intermediate	Endo	NoCT	Positive	Positive	Low	G1	Negative	HER2nERp	HER2nERn	Negative
S001016.l.r.m.c.lib.g.k2.a.t	StringTie	FALSE	FALSE	FALSE	S001016.l.r.m.c.lib.g	S001016.l.r.m.c.lib	S001016.l.r	S001016	C007849	Q007878	0.339791	24885373	27603559	32854812	32912900	54T1S6B1S53T1S	SN587	Pool0102	dUTP	AD020	11	8.8	283.2	86		OP	2011	IncaDiagnosisDate	20	1	21		Invasive cancer	LEFT	Negative	0	Negative	Negative		1to3	1	3	70	35	T2	1	Ductal	ChemoEndo	TNBC			1966	0	3708	0	1966	0	2279	0	NA	Rest	Basal	Basal	77.3539	1.35658	82.2559	1.2737	High	High	ChemoEndo	ChemoEndo	Basal	Basal	c090	High	High	ChemoEndo	ChemoEndo	Negative	Negative	High	G3	Positive	HER2nERp	HER2nERn	Negative
S001017.l.r.lib2.g.k2.a.t	StringTie	FALSE	FALSE	FALSE	S001017.l.r.lib2.g	S001017.l.r.lib2	S001017.l.r	S001017	C007849	Q007878	0.290555	31439965	34494083	35818663	35899509	75T1S6B75T1S	NS500281	Pool0440	NeoPrep	AD011	162	9.4	496.6	86		OP	2011	IncaDiagnosisDate	20	1	21		Invasive cancer	LEFT	Negative	0	Negative	Negative		1to3	1	3	70	35	T2	1	Ductal	ChemoEndo	TNBC			1966	0	3708	0	1966	0	2279	0	NA	Rest	Basal	Basal	82.7353	1.19774	87.6373	1.13996	High	High	ChemoEndo	ChemoEndo	Basal	Basal	c090	High	High	ChemoEndo	ChemoEndo	Negative	Negative	High	G3	Negative	HER2nERp	HER2nERn	Negative
S001017.l.r.m2.c.lib.g.k2.a.t	StringTie	FALSE	FALSE	FALSE	S001017.l.r.m2.c.lib.g	S001017.l.r.m2.c.lib	S001017.l.r	S001017	C007849	Q007878	0.253059	31057979	33091296	36887733	36898836	75T1S6B75T1S	NS500281	Pool0363	TruSeq	AD013	94	9.4	496.6	86		OP	2011	IncaDiagnosisDate	20	1	21		Invasive cancer	LEFT	Negative	0	Negative	Negative		1to3	1	3	70	35	T2	1	Ductal	ChemoEndo	TNBC			1966	0	3708	0	1966	0	2279	0	NA	Rest	Basal	Basal	80.6273	1.37339	85.5293	1.31342	High	High	ChemoEndo	ChemoEndo	Basal	Basal	c090	High	High	ChemoEndo	ChemoEndo	Negative	Negative	High	G3	Negative	HER2nERp	HER2nERn	Negative
S001017.l.r.m.c.lib.g.k2.a.t	StringTie	TRUE	TRUE	FALSE	S001017.l.r.m.c.lib.g	S001017.l.r.m.c.lib	S001017.l.r	S001017	C007849	Q007878	0.214403	22620090	23894457	26810624	26884095	54T1S6B1S53T1S	SN587	Pool0101	dUTP	AD010	11	9.4	496.6	86		OP	2011	IncaDiagnosisDate	20	1	21		Invasive cancer	LEFT	Negative	0	Negative	Negative		1to3	1	3	70	35	T2	1	Ductal	ChemoEndo	TNBC			1966	0	3708	0	1966	0	2279	0	NA	Rest	Basal	Basal	82.7565	1.21811	87.6585	1.15616	High	High	ChemoEndo	ChemoEndo	Basal	Basal	c090	High	High	ChemoEndo	ChemoEndo	Negative	Negative	High	G3	Positive	HER2nERp	HER2nERn	Negative
S001018.l.r.m.c.lib.g.k2.a.t	StringTie	TRUE	TRUE	FALSE	S001018.l.r.m.c.lib.g	S001018.l.r.m.c.lib	S001018.l.r	S001018	C007842	Q007876	0.282137	36207109	38170135	43718475	43820580	54T1S6B1S53T1S	SN587	Pool0102	dUTP	AD022	11	8.5	78.04	86		OP	2011	IncaDiagnosisDate	13	1	55		Invasive cancer	LEFT	Positive	100	Negative	Negative		1to3	1	1	65	15	T1c	0	Ductal	Endo	ERpHER2nLNp	ERpHER2nLNp_Endo	ERpHER2nLNp_Endo_50	1805	0	3701	0	1805	0	2272	0	NA	Rest	LumA	LumA	4.10001	3.26008	8.80446	3.39452	Low	Low/Intermediate	None	NoCT	Normal	LumA	c005	Low	Low/Intermediate	None	NoCT	Positive	Positive	Low	G1	Negative	HER2nERp	HER2nERn	Negative
S001019.l.r.m.c.lib.g.k2.a.t	StringTie	FALSE	FALSE	TRUE	S001019.l.r.m.c.lib.g	S001019.l.r.m.c.lib	S001019.l.r	S001019	C007841	Q007886	0.311822	27655088	29752600	34409175	34620699	54T1S6B1S53T1S	SN587	Pool0102	dUTP	AD023	11	7.6	42.61	86		OP	2011	IncaDiagnosisDate	13	1	65		In situ only	LEFT						N0	0	3	75		Tis			None				2373	0	3701	0	2373	0	1082	1	NA	Rest	Her2	Her2	57.9911	2.05485	62.8931	1.93262					Her2	Her2	c060					Negative	Negative	High	G3	Positive	HER2pERp	HER2pERn	Positive
S001020.l.r.m2.c.lib.g.k2.a.t	StringTie	TRUE	FALSE	FALSE	S001020.l.r.m2.c.lib.g	S001020.l.r.m2.c.lib	S001020.l.r	S001020	C007840	Q007862	0.258416	29149770	31060670	35941562	36463058	54T1S6B1S53T1S	SN587	Pool0102	dUTP	AD025	11	9.5	425	86		OP	2011	IncaDiagnosisDate	43	0	150		Invasive cancer	LEFT	Positive		Positive	Negative		1to3	1	3	50	12	T1c	0	Ductal	ChemoEndo	ERpHER2nLNp	ERpHER2nLNp_ChemoEndo		2098	0	3730	0	2098	0	2301	0	NA	Rest	LumB	LumB	72.425	1.83243	77.327	1.74679	High	High	ChemoEndo	ChemoEndo	LumB	LumB	c085	High	High	ChemoEndo	ChemoEndo	Positive	Positive	High	G3	Negative	HER2nERp	HER2nERn	Negative
S001020.l.r.m3.c.lib.g.k2.a.t	StringTie	FALSE	FALSE	FALSE	S001020.l.r.m3.c.lib.g	S001020.l.r.m3.c.lib	S001020.l.r	S001020	C007840	Q007862	0.251811	23811237	25391664	27648359	28717519	54T1S6B1S53T1S	SN587	Pool0149	dUTP	AD011	23	9.5	425	86		OP	2011	IncaDiagnosisDate	43	0	150		Invasive cancer	LEFT	Positive		Positive	Negative		1to3	1	3	50	12	T1c	0	Ductal	ChemoEndo	ERpHER2nLNp	ERpHER2nLNp_ChemoEndo		2098	0	3730	0	2098	0	2301	0	NA	Rest	LumB	LumB	68.1589	1.69571	73.061	1.58427	High	High	ChemoEndo	ChemoEndo	LumB	LumB	c090	High	High	ChemoEndo	ChemoEndo	Positive	Positive	High	G3	Negative	HER2nERp	HER2nERn	Negative
S001020.l.r.m.c.lib.g.k2.a.t	StringTie	FALSE	FALSE	FALSE	S001020.l.r.m.c.lib.g	S001020.l.r.m.c.lib	S001020.l.r	S001020	C007840	Q007862	0.241985	32891253	34708429	40246396	40468587	54T1S6B1S53T1S	SN587	Pool0099	dUTP	AD023	11	9.5	425	86		OP	2011	IncaDiagnosisDate	43	0	150		Invasive cancer	LEFT	Positive		Positive	Negative		1to3	1	3	50	12	T1c	0	Ductal	ChemoEndo	ERpHER2nLNp	ERpHER2nLNp_ChemoEndo		2098	0	3730	0	2098	0	2301	0	NA	Rest	LumB	LumB	67.9284	1.8591	72.8304	1.75037	High	High	ChemoEndo	ChemoEndo	LumB	LumB	c085	High	High	ChemoEndo	ChemoEndo	Positive	Positive	High	G3	Negative	HER2nERp	HER2nERn	Negative
S001021.l.r.m.c.lib.g.k2.a.t	StringTie	TRUE	TRUE	FALSE	S001021.l.r.m.c.lib.g	S001021.l.r.m.c.lib	S001021.l.r	S001021	C007858	Q007883	0.245948	29652496	31480804	34907798	35113797	54T1S6B1S53T1S	SN587	Pool0103	dUTP	AD001	12	8.7	462.9	86		OP	2011	IncaDiagnosisDate	13	4	52		Invasive cancer	LEFT	Negative		Negative	Positive		4toX	1	3	70	23	T2	1	Other	ImmuChemo	HER2pERn	HER2pERn_ImmuChemo		3596	0	3703	0	3596	0	2274	0	NA	Rest	Her2	Her2	69.2311	1.6933	74.1331	1.58924	High	High	ChemoEndo	ChemoEndo	Her2	Her2	c075	High	High	ChemoEndo	ChemoEndo	Negative	Negative	High	G3	Positive	HER2pERp	HER2pERn	Positive
S001022.l.r.m.c.lib.g.k2.a.t	StringTie	TRUE	TRUE	FALSE	S001022.l.r.m.c.lib.g	S001022.l.r.m.c.lib	S001022.l.r	S001022	C007826	Q007843	0.321281	29309895	31005458	35118735	35263367	54T1S6B1S53T1S	SN587	Pool0103	dUTP	AD002	12	7.7	42.87	86		OP	2011	IncaDiagnosisDate	28	0	117		Invasive cancer	LEFT	Positive		Positive	Negative		4toX	1	1	70	10	T1b	0	Ductal	ChemoEndo	ERpHER2nLNp	ERpHER2nLNp_ChemoEndo	ERpHER2nLNp_ChemoEndo_50	3603	0	3710	0	3603	0	2281	0	NA	Rest	LumA	LumA	47.3213	2.14569	52.2234	1.9927	High	High			LumA	LumA	c025	High	High			Positive	Positive	Low	G1	Negative	HER2nERp	HER2nERn	Negative
S001023.l.r.m.c.lib.g.k2.a.t	StringTie	TRUE	TRUE	FALSE	S001023.l.r.m.c.lib.g	S001023.l.r.m.c.lib	S001023.l.r	S001023	C007830	Q007836	0.32871	29694860	32159208	38137058	38505183	54T1S6B1S53T1S	SN587	Pool0103	dUTP	AD003	12	7.6	52.69	87		OP	2011	IncaDiagnosisDate	27	1	35		Invasive cancer	RIGHT	Positive	75	Positive	Negative		N0	0	2	60	10	T1b	0	Ductal	Endo	ERpHER2nLNn	ERpHER2nLNn_Endo	ERpHER2nLNn_Endo_50	3542	0	3710	0	3542	0	2281	0	NA	Rest	Basal	Basal	36.6069	2.71797	41.5089	2.56606	Low	Low/Intermediate			Normal	LumA	c040	Low	Low/Intermediate	None	NoCT	Positive	Negative	High	G3	Negative	HER2nERp	HER2nERn	Negative
S001024.l.r.lib2.g.k2.a.t	StringTie	FALSE	FALSE	FALSE	S001024.l.r.lib2.g	S001024.l.r.lib2	S001024.l.r	S001024	C007829	Q007855	0.291462	33672075	36287231	37762034	37845964	75T1S6B75T1S	NS500281	Pool0440	NeoPrep	AD018	162	9.3	316.3	87		OP	2011	IncaDiagnosisDate	27	1	22		Invasive cancer	LEFT	Positive	75	Positive	Negative		N0	0	2	90	35	T2	1	Other	None	ERpHER2nLNn	ERpHER2nLNn_None	ERpHER2nLNn_None_50	1982	1	2730	1	1982	1	1982	1	NA	Rest	LumB	LumB	56.0981	1.92243	61.0001	1.78739	High	High	ChemoEndo	ChemoEndo	LumB	LumB	c065	High	High	ChemoEndo	ChemoEndo	Positive	Positive	High	G2	Negative	HER2nERp	HER2nERn	Negative
S001024.l.r.m2.c.lib.g.k2.a.t	StringTie	TRUE	TRUE	FALSE	S001024.l.r.m2.c.lib.g	S001024.l.r.m2.c.lib	S001024.l.r	S001024	C007829	Q007855	0.242992	26594912	27883407	31205847	31407769	54T1S6B1S53T1S	SN587	Pool0103	dUTP	AD023	12	9.3	316.3	87		OP	2011	IncaDiagnosisDate	27	1	22		Invasive cancer	LEFT	Positive	75	Positive	Negative		N0	0	2	90	35	T2	1	Other	None	ERpHER2nLNn	ERpHER2nLNn_None	ERpHER2nLNn_None_50	1982	1	2730	1	1982	1	1982	1	NA	Rest	LumB	LumB	59.7238	1.84179	64.6258	1.71296	High	High	ChemoEndo	ChemoEndo	LumB	LumB	c065	High	High	ChemoEndo	ChemoEndo	Positive	Positive	High	G2	Negative	HER2nERp	HER2nERn	Negative
S001024.l.r.m4.c.lib.g.k2.a.t	StringTie	FALSE	FALSE	FALSE	S001024.l.r.m4.c.lib.g	S001024.l.r.m4.c.lib	S001024.l.r	S001024	C007829	Q007855	0.382987	14791793	18249894	19353637	19356396	75T1S6B75T1S	NS500281	Pool0270	TruSeq	AD007	53	9.3	316.3	87		OP	2011	IncaDiagnosisDate	27	1	22		Invasive cancer	LEFT	Positive	75	Positive	Negative		N0	0	2	90	35	T2	1	Other	None	ERpHER2nLNn	ERpHER2nLNn_None	ERpHER2nLNn_None_50	1982	1	2730	1	1982	1	1982	1	NA	Rest	LumB	LumB	58.048	1.82336	62.95	1.68625	High	High	ChemoEndo	ChemoEndo	LumB	LumB	c065	High	High	ChemoEndo	ChemoEndo	Positive	Positive	High	G1	Negative	HER2nERp	HER2nERn	Negative
S001024.l.r.m.c.lib.g.k2.a.t	StringTie	FALSE	FALSE	FALSE	S001024.l.r.m.c.lib.g	S001024.l.r.m.c.lib	S001024.l.r	S001024	C007829	Q007855	0.301634	35331653	37442167	42790614	43392416	54T1S6B1S53T1S	SN587	Pool0103	dUTP	AD004	12	9.3	316.3	87		OP	2011	IncaDiagnosisDate	27	1	22		Invasive cancer	LEFT	Positive	75	Positive	Negative		N0	0	2	90	35	T2	1	Other	None	ERpHER2nLNn	ERpHER2nLNn_None	ERpHER2nLNn_None_50	1982	1	2730	1	1982	1	1982	1	NA	Rest	LumB	LumB	62.2688	1.77785	67.1708	1.65516	High	High	ChemoEndo	ChemoEndo	LumB	LumB	c060	High	High	ChemoEndo	ChemoEndo	Positive	Positive	High	G2	Negative	HER2nERp	HER2nERn	Negative
S001025.l.r.m.c.lib.g.k2.a.t	StringTie	TRUE	TRUE	FALSE	S001025.l.r.m.c.lib.g	S001025.l.r.m.c.lib	S001025.l.r	S001025	C007828	Q007854	0.351038	36093300	38308754	43420535	43809979	54T1S6B1S53T1S	SN587	Pool0103	dUTP	AD005	12	9.2	331.9	87		OP	2011	IncaDiagnosisDate	14	1	37		Invasive cancer	LEFT	Positive	75	Positive	Negative		N0	0	2	85	30	T2	1	Ductal	Endo	ERpHER2nLNn	ERpHER2nLNn_Endo	ERpHER2nLNn_Endo_50	2754	0	2754	1	2754	0	2268	0	NA	Rest	LumB	LumB	58.735	1.86	63.6371	1.72638	High	High	ChemoEndo	ChemoEndo	LumB	LumB	c060	High	High	ChemoEndo	ChemoEndo	Positive	Negative	Low	G2	Negative	HER2nERp	HER2nERn	Negative
S001026.l.r.m.c.lib.g.k2.a.t	StringTie	TRUE	TRUE	FALSE	S001026.l.r.m.c.lib.g	S001026.l.r.m.c.lib	S001026.l.r	S001026	C007832	Q007847	0.367233	41809855	44830773	52448904	53725065	54T1S6B1S53T1S	SN587	Pool0103	dUTP	AD006	12	8.3	70.91	87		OP	2011	IncaDiagnosisDate	31	1	26		Invasive cancer	LEFT	Positive		Positive	Negative		N0	0	2	70	22	T2	1	Ductal	None	ERpHER2nLNn	ERpHER2nLNn_None	ERpHER2nLNn_None_50	2208	0	3714	0	2208	0	2285	0	NA	Rest	Her2	Her2	80.136	1.29722	85.038	1.22542	High	High	ChemoEndo	ChemoEndo	LumB	LumB	c090	High	High	ChemoEndo	ChemoEndo	Positive	Negative	High	G3	Positive	HER2nERp	HER2pERn	Negative
S001028.l.r.m.c.lib.g.k2.a.t	StringTie	TRUE	TRUE	FALSE	S001028.l.r.m.c.lib.g	S001028.l.r.m.c.lib	S001028.l.r	S001028	C007827	Q007844	0.288319	31971801	34070808	38205031	38595185	54T1S6B1S53T1S	SN587	Pool0103	dUTP	AD007	12	9.3	264.7	87		OP	2011	IncaDiagnosisDate	27	1	68		Invasive cancer	LEFT	Positive		Positive	Negative		N0	0	3	70	17	T1c	0	Ductal	Endo	ERpHER2nLNn	ERpHER2nLNn_Endo	ERpHER2nLNn_Endo_50	3518	0	3709	0	3518	0	2280	0	NA	Rest	LumB	LumB	67.0356	1.54939	71.9377	1.43282	High	High	ChemoEndo	ChemoEndo	LumB	LumB	c085	High	High	ChemoEndo	ChemoEndo	Positive	Positive	High	G3	Negative	HER2nERp	HER2nERn	Negative
S001029.l.r.m.c.lib.g.k2.a.t	StringTie	TRUE	TRUE	FALSE	S001029.l.r.m.c.lib.g	S001029.l.r.m.c.lib	S001029.l.r	S001029	C007825	Q007840	0.280266	24287053	25716911	28614497	29130827	54T1S6B1S53T1S	SN587	Pool0103	dUTP	AD009	12	9.3	385.4	87		OP	2011	IncaDiagnosisDate	29	1	20		Invasive cancer	RIGHT	Positive	90	Positive	Negative		1to3	1	2	65	24	T2	1	Ductal	Endo	ERpHER2nLNp	ERpHER2nLNp_Endo	ERpHER2nLNp_Endo_50	2512	0	2512	1	2512	0	2282	0	NA	Rest	unclassified	unclassified	47.9653	2.6042	52.8674	2.47633	High	High	ChemoEndo	ChemoEndo	LumA	LumA	c065	High	High	ChemoEndo	ChemoEndo	Positive	Positive	High	G3	Negative	HER2nERp	HER2nERn	Negative
S001030.l.r.m.c.lib.g.k2.a.t	StringTie	TRUE	TRUE	FALSE	S001030.l.r.m.c.lib.g	S001030.l.r.m.c.lib	S001030.l.r	S001030	C007824	Q007835	0.36579	34459880	36558987	41959387	42480663	54T1S6B1S53T1S	SN587	Pool0103	dUTP	AD010	12	9.2	116.3	87		OP	2011	IncaDiagnosisDate	27	1	32		Invasive cancer	RIGHT	Positive	95	Positive	Negative		N0	0	1	50	11	T1c	0	Ductal	Endo	ERpHER2nLNn	ERpHER2nLNn_Endo		3626	0	3709	0	3626	0	2280	0	NA	Rest	LumA	LumA	11.7084	3.28196	16.6104	3.10886	Low	Low/Intermediate	None	NoCT	LumA	LumA	c005	Low	Low/Intermediate	None	NoCT	Positive	Positive	Low	G1	Negative	HER2nERp	HER2nERn	Negative
S001031.l.r.m.c.lib.g.k2.a.t	StringTie	TRUE	TRUE	FALSE	S001031.l.r.m.c.lib.g	S001031.l.r.m.c.lib	S001031.l.r	S001031	C007822	Q007848	0.294248	29982825	32312590	37438677	37737166	54T1S6B1S53T1S	SN587	Pool0103	dUTP	AD011	12	9.4	516.9	88		OP	2011	IncaDiagnosisDate	27	1	46		Invasive cancer	LEFT	Negative		Negative	Positive		N0	0	3	70	18	T1c	0	Ductal	ImmuChemo	HER2pERn	HER2pERn_ImmuChemo		3628	0	3709	0	3628	0	2280	0	NA	Rest	Her2	Her2	77.052	1.36546	81.954	1.28115	High	High	ChemoEndo	ChemoEndo	Her2	Her2	c090	High	High	ChemoEndo	ChemoEndo	Negative	Negative	High	G3	Positive	HER2pERp	HER2pERn	Positive
S001032.l.r.m.c.lib.g.k2.a.t	StringTie	TRUE	TRUE	FALSE	S001032.l.r.m.c.lib.g	S001032.l.r.m.c.lib	S001032.l.r	S001032	C007819	Q007834	0.302033	30310311	32229978	36772404	37988726	54T1S6B1S53T1S	SN587	Pool0103	dUTP	AD012	12	9.4	348.8	88		OP	2011	IncaDiagnosisDate	30	1	45		Invasive cancer	LEFT	Positive	75	Positive	Negative		N0	0	2	50	14	T1c	0	Ductal	Endo	ERpHER2nLNn	ERpHER2nLNn_Endo		3629	0	3711	0	2208	1	2208	1	NA	Rest	unclassified	unclassified	54.7478	2.33164	59.6498	2.20925	Intermediate	Low/Intermediate			LumA	LumB	c055	Intermediate	Low/Intermediate	Endo	NoCT	Positive	Positive	High	G2	Negative	HER2nERp	HER2nERn	Negative
S001033.l.r.m.c.lib.g.k2.a.t	StringTie	TRUE	TRUE	FALSE	S001033.l.r.m.c.lib.g	S001033.l.r.m.c.lib	S001033.l.r	S001033	C007820	Q007852	0.392405	32396214	34361945	42812438	43203461	54T1S6B1S53T1S	SN587	Pool0103	dUTP	AD013	12	9.2	76.83	88		OP	2011	IncaDiagnosisDate	37	1	42		Invasive cancer	LEFT	Positive		Positive	Negative		N0	0	2	80	9	T1b	0	Ductal	Endo	ERpHER2nLNn	ERpHER2nLNn_Endo	ERpHER2nLNn_Endo_50			3718	0			2289	0	NA	Rest	LumA	LumA	48.0519	2.21441	52.9539	2.07077	Intermediate	Low/Intermediate	Endo	NoCT	LumB	Her2	c065	High	High			Positive	Negative	High	G3	Negative	HER2nERp	HER2nERn	Negative
S001034.l.r.lib3.g.k2.a.t	StringTie	TRUE	TRUE	FALSE	S001034.l.r.lib3.g	S001034.l.r.lib3	S001034.l.r	S001034	C007814	Q007853	0.243911	31454550	34811038	36579699	37454757	75T1S6B75T1S	NS500281	Pool0467	NeoPrep	AD023	187	8.9	114.6	88		OP	2011	IncaDiagnosisDate	22	1	25		Invasive cancer	RIGHT	Positive	100	Positive	Negative		N0	0	1	85	13	T1c	0	Ductal	Endo	ERpHER2nLNn	ERpHER2nLNn_Endo	ERpHER2nLNn_Endo_50	1590	0	2714	1	1590	0	2274	0	NA	Rest	LumA	LumA	23.0258	3.09906	27.9279	2.93707	Low	Low/Intermediate	None	NoCT	LumA	LumA	c015	Low	Low/Intermediate	None	NoCT	Positive	Negative	Low	G1	Negative	HER2nERp	HER2nERn	Negative
S001034.l.r.m.c.lib.g.k2.a.t	StringTie	FALSE	FALSE	FALSE	S001034.l.r.m.c.lib.g	S001034.l.r.m.c.lib	S001034.l.r	S001034	C007814	Q007853	0.280017	30555523	32226351	39057580	39302166	54T1S6B1S53T1S	SN587	Pool0103	dUTP	AD014	12	8.9	114.6	88		OP	2011	IncaDiagnosisDate	22	1	25		Invasive cancer	RIGHT	Positive	100	Positive	Negative		N0	0	1	85	13	T1c	0	Ductal	Endo	ERpHER2nLNn	ERpHER2nLNn_Endo	ERpHER2nLNn_Endo_50	1590	0	2714	1	1590	0	2274	0	NA	Rest	LumA	LumA	30.0825	2.82751	34.9845	2.67184	Low	Low/Intermediate	None	NoCT	LumA	LumA	c015	Low	Low/Intermediate	None	NoCT	Positive	Negative	Low	G1	Negative	HER2nERp	HER2nERn	Negative
S001035.l.r.m.c.lib.g.k2.a.t	StringTie	TRUE	TRUE	FALSE	S001035.l.r.m.c.lib.g	S001035.l.r.m.c.lib	S001035.l.r	S001035	C007834	Q007841	0.275013	23010591	24726980	28425702	28845447	54T1S6B1S53T1S	SN587	Pool0103	dUTP	AD015	12	7.8	96.56	88		OP	2011	IncaDiagnosisDate	41	3	30		Invasive cancer	RIGHT	Positive	100	Positive	Negative		1to3	1	2	70	32	T2	1	Lobular	Endo	ERpHER2nLNp	ERpHER2nLNp_Endo	ERpHER2nLNp_Endo_50	1907	0	3724	0	1907	0	2295	0	NA	Rest	LumA	LumA	39.1615	2.60451	44.0636	2.4571	High	High	ChemoEndo	ChemoEndo	LumA	LumA	c020	Intermediate	Low/Intermediate	Endo	NoCT	Positive	Positive	Low	G1	Negative	HER2nERp	HER2nERn	Negative
S001036.l.r.lib2.g.k2.a.t	StringTie	FALSE	FALSE	FALSE	S001036.l.r.lib2.g	S001036.l.r.lib2	S001036.l.r	S001036	C007833	Q007832	0.293769	32888166	35660470	37127722	37363566	75T1S6B75T1S	NS500281	Pool0440	NeoPrep	AD023	162	8.9	300.3	88		OP	2011	IncaDiagnosisDate	27	3	15		Invasive cancer	LEFT	Positive	100	Positive	Negative		1to3	1	2	45	23	T2	1	Lobular	ChemoEndo	ERpHER2nLNp	ERpHER2nLNp_ChemoEndo		2494	0	3710	0	2494	0	2281	0	NA	Rest	LumB	LumB	67.7049	1.73852	72.6069	1.63521	High	High	ChemoEndo	ChemoEndo	LumB	LumB	c075	High	High	ChemoEndo	ChemoEndo	Positive	Positive	High	G3	Negative	HER2nERp	HER2nERn	Negative
S001036.l.r.m2.c.lib.g.k2.a.t	StringTie	TRUE	TRUE	FALSE	S001036.l.r.m2.c.lib.g	S001036.l.r.m2.c.lib	S001036.l.r	S001036	C007833	Q007832	0.231398	23687654	25322736	28038833	28060437	75T1S6B75T1S	NS500281	Pool0362	TruSeq	AD003	93	8.9	300.3	88		OP	2011	IncaDiagnosisDate	27	3	15		Invasive cancer	LEFT	Positive	100	Positive	Negative		1to3	1	2	45	23	T2	1	Lobular	ChemoEndo	ERpHER2nLNp	ERpHER2nLNp_ChemoEndo		2494	0	3710	0	2494	0	2281	0	NA	Rest	LumB	LumB	64.6773	1.8517	69.5793	1.74151	High	High	ChemoEndo	ChemoEndo	LumB	LumB	c065	High	High	ChemoEndo	ChemoEndo	Positive	Positive	High	G3	Negative	HER2nERp	HER2nERn	Negative
S001036.l.r.m.c.lib.g.k2.a.t	StringTie	FALSE	FALSE	FALSE	S001036.l.r.m.c.lib.g	S001036.l.r.m.c.lib	S001036.l.r	S001036	C007833	Q007832	0.25796	36022992	38218193	44311579	46777304	54T1S6B1S53T1S	SN587	Pool0103	dUTP	AD018	12	8.9	300.3	88		OP	2011	IncaDiagnosisDate	27	3	15		Invasive cancer	LEFT	Positive	100	Positive	Negative		1to3	1	2	45	23	T2	1	Lobular	ChemoEndo	ERpHER2nLNp	ERpHER2nLNp_ChemoEndo		2494	0	3710	0	2494	0	2281	0	NA	Rest	LumB	LumB	68.4265	1.68445	73.3285	1.57981	High	High	ChemoEndo	ChemoEndo	LumB	LumB	c070	High	High	ChemoEndo	ChemoEndo	Positive	Positive	High	G3	Negative	HER2nERp	HER2nERn	Negative
S001037.l.r.m.c.lib.g.k2.a.t	StringTie	TRUE	TRUE	FALSE	S001037.l.r.m.c.lib.g	S001037.l.r.m.c.lib	S001037.l.r	S001037	C007817	Q007842	0.271239	28288918	29785296	35692267	35850291	54T1S6B1S53T1S	SN587	Pool0103	dUTP	AD019	12	8.4	121.9	88		OP	2011	IncaDiagnosisDate	23	1	15		Invasive cancer	LEFT	Negative		Negative	Positive		N0	0	3	70	24	T2	1	Ductal	ImmuChemo	HER2pERn	HER2pERn_ImmuChemo		427	0	3704	0	427	0	2275	0	NA	Rest	Basal	Basal	73.9475	1.38764	78.8495	1.28922	High	High	ChemoEndo	ChemoEndo	Basal	Basal	c090	High	High	ChemoEndo	ChemoEndo	Negative	Negative	High	G3	Positive	HER2pERp	HER2pERn	Positive
S001039.l.r.m.c.lib.g.k2.a.t	StringTie	TRUE	TRUE	FALSE	S001039.l.r.m.c.lib.g	S001039.l.r.m.c.lib	S001039.l.r	S001039	C007815	Q007851	0.299248	42057863	44363632	50413634	51150505	54T1S6B1S53T1S	SN587	Pool0103	dUTP	AD020	12	9.4	605.8	88		OP	2011	IncaDiagnosisDate	33	1	35		Invasive cancer	RIGHT	Positive		Positive	Negative		N0	0	2	80	40	T2	1	Ductal	Endo	ERpHER2nLNn	ERpHER2nLNn_Endo	ERpHER2nLNn_Endo_50	1796	0	1796	1	1796	0	1796	0	NA	Rest	LumB	LumB	48.1359	2.05783	53.0379	1.90237	Intermediate	Low/Intermediate			LumB	LumB	c050	Intermediate	Low/Intermediate			Positive	Positive	Low	G1	Negative	HER2nERp	HER2nERn	Negative
S001040.l.r.m.c.lib.g.k2.a.t	StringTie	TRUE	TRUE	FALSE	S001040.l.r.m.c.lib.g	S001040.l.r.m.c.lib	S001040.l.r	S001040	C007837	Q007860	0.237577	30686133	32663480	36926786	37493947	54T1S6B1S53T1S	SN587	Pool0103	dUTP	AD021	12	9	573.7	88		OP	2011	IncaDiagnosisDate	13	3	67		Invasive cancer	LEFT	Negative		Negative	Positive		N0	0	3	45	23	T2	1	Ductal	ImmuChemo	HER2pERn	HER2pERn_ImmuChemo		596	1	662	1	596	1	596	1	NA	Rest	Basal	Basal	58.8203	1.77245	63.7223	1.63113	High	High	ChemoEndo	ChemoEndo	Basal	Basal	c090	High	High	ChemoEndo	ChemoEndo	Negative	Negative	High	G3	Negative	HER2nERp	HER2nERn	Negative
S001041.l.r.lib2.g.k2.a.t	StringTie	TRUE	TRUE	FALSE	S001041.l.r.lib2.g	S001041.l.r.lib2	S001041.l.r	S001041	C007812	Q007833	0.320227	48110678	52182843	55393561	56312651	75T1S6B75T1S	NS500281	Pool0468	NeoPrep	AD023	188	8.6	61.84	88		OP	2011	IncaDiagnosisDate	10	0	65		Invasive cancer	RIGHT	Positive		Positive	Negative		N0	0	2	50	20	T1c	0	Ductal_Lobular	Endo	ERpHER2nLNn	ERpHER2nLNn_Endo		3583	0	3690	0	3583	0	2261	0	NA	Rest	LumA	LumA	28.1396	2.89785	33.0417	2.73758	Low	Low/Intermediate	Endo	NoCT	LumA	LumA	c015	Low	Low/Intermediate	Endo	NoCT	Positive	Positive	Low	G2	Negative	HER2nERp	HER2nERn	Negative
S001041.l.r.m.c.lib.g.k2.a.t	StringTie	FALSE	FALSE	FALSE	S001041.l.r.m.c.lib.g	S001041.l.r.m.c.lib	S001041.l.r	S001041	C007812	Q007833	0.282573	33241129	34962103	40227486	40772536	54T1S6B1S53T1S	SN587	Pool0103	dUTP	AD022	12	8.6	61.84	88		OP	2011	IncaDiagnosisDate	10	0	65		Invasive cancer	RIGHT	Positive		Positive	Negative		N0	0	2	50	20	T1c	0	Ductal_Lobular	Endo	ERpHER2nLNn	ERpHER2nLNn_Endo		3583	0	3690	0	3583	0	2261	0	NA	Rest	LumA	LumA	27.6616	2.88779	32.5636	2.72411	Low	Low/Intermediate	Endo	NoCT	LumA	LumA	c005	Low	Low/Intermediate	Endo	NoCT	Positive	Positive	Low	G2	Negative	HER2nERp	HER2nERn	Negative
S001042.l.r.m.c.lib.g.k2.a.t	StringTie	TRUE	TRUE	FALSE	S001042.l.r.m.c.lib.g	S001042.l.r.m.c.lib	S001042.l.r	S001042	C007813	Q007846	0.296407	27629619	30222936	35495535	36285642	54T1S6B1S53T1S	SN587	Pool0103	dUTP	AD025	12	8.6	335	88		OP	2011	IncaDiagnosisDate	17	1			Invasive cancer	RIGHT	Positive	100	Positive	Negative		1to3	1	2	70	21	T2	1	Ductal	Endo	ERpHER2nLNp	ERpHER2nLNp_Endo	ERpHER2nLNp_Endo_50	3530	0	3697	0	3530	0	2268	0	NA	Rest	LumB	LumB	53.7592	2.08844	58.6613	1.95094	High	High	ChemoEndo	ChemoEndo	LumB	LumB	c050	High	High	ChemoEndo	ChemoEndo	Positive	Positive	High	G3	Negative	HER2nERp	HER2nERn	Negative
S001044.l.r.m.c.lib.g.k2.a.t	StringTie	TRUE	FALSE	TRUE	S001044.l.r.m.c.lib.g	S001044.l.r.m.c.lib	S001044.l.r	S001044	C007808	Q007824	0.296376	32344606	34158176	38840687	39111834	54T1S6B1S53T1S	SN587	Pool0104	dUTP	AD001	12	9	253.7	89		OP	2011	IncaDiagnosisDate	29	5			Invasive cancer	LEFT	Positive	90	Positive			N0	0	2	70					None				1890	0	3709	0	1882	1	1882	1	NA	Rest	LumA	LumA	18.8982	3.02197	23.8003	2.85162					Normal	LumA	c015					Positive	Positive	Low	G1	Negative	HER2nERp	HER2pERn	Negative
S001045.l.r.m.c.lib.g.k2.a.t	StringTie	TRUE	FALSE	TRUE	S001045.l.r.m.c.lib.g	S001045.l.r.m.c.lib	S001045.l.r	S001045	C007807	Q007818	0.271942	32649014	34610696	39893623	40150590	54T1S6B1S53T1S	SN587	Pool0104	dUTP	AD002	12	9.1	365.1	89		OP	2011	IncaDiagnosisDate	15	5	67		Invasive cancer	LEFT	Positive	90	Positive	Negative				3	65	20	T1c	0	Ductal	Endo				2052	0	3695	0	2052	0	2266	0	NA	Rest	LumA	LumA	48.9909	2.42859	53.893	2.2934					LumA	LumA	c055					Positive	Negative	High	G2	Negative	HER2nERp	HER2nERn	Negative
S001046.l.r.m2.c.lib.g.k2.a.t	StringTie	TRUE	TRUE	FALSE	S001046.l.r.m2.c.lib.g	S001046.l.r.m2.c.lib	S001046.l.r	S001046	C007806	Q007815	0.260482	27586900	31672604	37635766	38121572	75T1S6B75T1S	NS500281	Pool0287	dUTP	AD009	59	8.7	209.6	89		OP	2011	IncaDiagnosisDate	9	5	35		Invasive cancer	RIGHT	Positive	100	Negative	Negative		N0	0	2	65	20	T1c	0	Ductal	Endo	ERpHER2nLNn	ERpHER2nLNn_Endo	ERpHER2nLNn_Endo_50	1997	1	2063	1	1997	1	1997	1	NA	Rest	LumB	LumB	86.1083	1.30561	91.0103	1.25823	High	High	ChemoEndo	ChemoEndo	LumB	LumB	c090	High	High	ChemoEndo	ChemoEndo	Positive	Negative	High	G3	Positive	HER2pERp	HER2nERn	Positive
S001047.l.r.m.c.lib.g.k2.a.t	StringTie	TRUE	TRUE	FALSE	S001047.l.r.m.c.lib.g	S001047.l.r.m.c.lib	S001047.l.r	S001047	C007810	Q007819	0.308847	31271992	33013292	38401103	39707004	54T1S6B1S53T1S	SN587	Pool0104	dUTP	AD004	12	8.3	130.2	89		OP	2011	IncaDiagnosisDate	17	5	95		Invasive cancer	LEFT	Positive		Positive	Negative		N0	0	2	65	21	T2	1	Ductal	Endo	ERpHER2nLNn	ERpHER2nLNn_Endo	ERpHER2nLNn_Endo_50	3509	0	3697	0	3509	0	2268	0	NA	Rest	LumA	LumA	16.0543	3.16134	20.9564	2.98896	Low	Low/Intermediate	Endo	NoCT	LumA	LumA	c010	Low	Low/Intermediate	Endo	NoCT	Positive	Positive	Low	G1	Negative	HER2nERp	HER2nERn	Negative
S001048.l.r.m.c.lib.g.k2.a.t	StringTie	TRUE	TRUE	FALSE	S001048.l.r.m.c.lib.g	S001048.l.r.m.c.lib	S001048.l.r	S001048	C007809	Q007811	0.382721	36299692	38748529	44584234	45460121	54T1S6B1S53T1S	SN587	Pool0104	dUTP	AD005	12	7.3	21.3	89		OP	2011	IncaDiagnosisDate	16	5	112		Invasive cancer	RIGHT	Positive		Negative	Negative		1to3	1	2	60	17	T1c	0	Lobular	Endo	ERpHER2nLNp	ERpHER2nLNp_Endo	ERpHER2nLNp_Endo_50	3589	0	3696	0	3589	0	2267	0	NA	Norm15	Normal	LumA	3.33801	3.1259	7.90168	3.42395	Low	Low/Intermediate	Endo	NoCT	Normal	LumA	c005	Low	Low/Intermediate	Endo	NoCT	Positive	Negative	Low	G1	Negative	HER2nERp	HER2nERn	Negative
S001049.l.r.m.c.lib.g.k2.a.t	StringTie	TRUE	TRUE	FALSE	S001049.l.r.m.c.lib.g	S001049.l.r.m.c.lib	S001049.l.r	S001049	C007797	Q007825	0.338033	35551770	37569135	43440921	44785119	54T1S6B1S53T1S	SN587	Pool0104	dUTP	AD006	12	6.9	23.9	89		OP	2011	IncaDiagnosisDate	28	0	65		Invasive cancer	LEFT	Positive		Positive	Negative		N0	0	2	70	15	T1c	0	Lobular	Endo	ERpHER2nLNn	ERpHER2nLNn_Endo	ERpHER2nLNn_Endo_50	3513	0	3703	0	3513	0	2274	0	NA	Rest	LumA	LumA	23.272	2.97381	28.1741	2.8102	Low	Low/Intermediate	Endo	NoCT	LumA	LumA	c005	Low	Low/Intermediate	Endo	NoCT	Positive	Positive	Low	G2	Negative	HER2nERp	HER2nERn	Negative
S001050.l.r.m.c.lib.g.k2.a.t	StringTie	TRUE	TRUE	FALSE	S001050.l.r.m.c.lib.g	S001050.l.r.m.c.lib	S001050.l.r	S001050	C007796	Q007814	0.314004	37630489	39653302	46258892	47021208	54T1S6B1S53T1S	SN587	Pool0104	dUTP	AD007	12	8.1	83.42	89		OP	2011	IncaDiagnosisDate	8	0	61		Invasive cancer	LEFT	Positive		Positive	Negative		N0	0	1	65	12	T1c	0	Ductal	Endo	ERpHER2nLNn	ERpHER2nLNn_Endo	ERpHER2nLNn_Endo_50	931	0	931	1	931	0	931	0	NA	Rest	LumA	LumA	46.3542	2.4315	51.2562	2.29513	Intermediate	Low/Intermediate	Endo	NoCT	LumA	LumA	c025	Low	Low/Intermediate	None	NoCT	Positive	Positive	Low	G1	Negative	HER2nERp	HER2nERn	Negative
S001051.l.r.m.c.lib.g.k2.a.t	StringTie	TRUE	TRUE	FALSE	S001051.l.r.m.c.lib.g	S001051.l.r.m.c.lib	S001051.l.r	S001051	C007799	Q007829	0.395365	42868518	47020201	54411075	56397853	100T1S6B1S100T1S	SN587	Pool0037	dUTP	AD010	3	9.2	856.3	89		OP	2011	IncaDiagnosisDate	14	1	68		Invasive cancer	LEFT	Positive	90	Positive	Negative		1to3	1	3	75	20	T1c	0	Ductal	Endo	ERpHER2nLNp	ERpHER2nLNp_Endo	ERpHER2nLNp_Endo_50	2117	0	3690	0	2117	0	2261	0	NA	Rest	LumA	LumA	36.0732	2.65743	40.9753	2.5079	Intermediate	Low/Intermediate	Endo	NoCT	LumA	LumA	c055	High	High	ChemoEndo	ChemoEndo	Positive	Positive	High	G2	Negative	HER2nERp	HER2nERn	Negative
S001052.l.r.m.c.lib.g.k2.a.t	StringTie	TRUE	TRUE	FALSE	S001052.l.r.m.c.lib.g	S001052.l.r.m.c.lib	S001052.l.r	S001052	C007805	Q007820	0.230819	35138646	37962553	47386937	48879988	100T1S6B1S100T1S	SN587	Pool0037	dUTP	AD011	3	9.1	105.5	89		OP	2011	IncaDiagnosisDate	6	1	30		Invasive cancer	RIGHT	Positive	100	Negative	Negative		1to3	1	1	70	12	T1c	0	Ductal	Endo	ERpHER2nLNp	ERpHER2nLNp_Endo	ERpHER2nLNp_Endo_50	3562	0	3682	0	3562	0	2253	0	NA	Rest	LumA	LumA	17.1587	3.13451	22.0607	2.96408	Intermediate	Low/Intermediate	Endo	NoCT	LumA	LumA	c005	Low	Low/Intermediate	None	NoCT	Positive	Negative	Low	G1	Negative	HER2nERp	HER2nERn	Negative
S001053.l.r.m.c.lib.g.k2.a.t	StringTie	TRUE	TRUE	FALSE	S001053.l.r.m.c.lib.g	S001053.l.r.m.c.lib	S001053.l.r	S001053	C007804	Q007826	0.478235	30283209	32537372	38207459	39282170	54T1S6B1S53T1S	SN587	Pool0104	dUTP	AD009	12	7.4	32.81	89		OP	2011	IncaDiagnosisDate	13	1	65		Invasive cancer	LEFT	Positive	90	Positive	Negative		1to3	1	2	70	9	T1b	0	Ductal	Endo	ERpHER2nLNp	ERpHER2nLNp_Endo	ERpHER2nLNp_Endo_50	1849	0	3689	0	1849	0	2260	0	NA	Rest	LumA	LumA	9.76313	3.37272	14.6652	3.19881	Low	Low/Intermediate	None	NoCT	Normal	LumA	c005	Low	Low/Intermediate	None	NoCT	Positive	Positive	Low	G1	Negative	HER2nERp	HER2nERn	Negative
S001054.l2.r.n.m.c.lib.g.k2.a.t	StringTie	TRUE	FALSE	FALSE	S001054.l2.r.n.m.c.lib.g	S001054.l2.r.n.m.c.lib	S001054.l2.r	S001054	C007803	Q007813	0.322288	25453388	28436473	30406270	30427873	75T1S6B75T1S	NB501986	Pool0579	TruSeq	AD027	293	-8.3	710.8	789		OP	2011	IncaDiagnosisDate	18	1	27		Invasive cancer	RIGHT	Negative	2	Negative	Negative		N0	0	3	60	35	T2	1	Ductal	Chemo	TNBC	TNBC_Chemo		1882	0	3694	0	1882	0	2265	0	NA	Rest	Basal	Basal	77.3723	1.49375	82.2743	1.4168	High	High	ChemoEndo	ChemoEndo	Basal	Basal	c090	High	High	ChemoEndo	ChemoEndo	Negative	Negative	High	G3	Negative	HER2nERp	HER2nERn	Negative
S001054.l.r.m.c.lib.g.k2.a.t	StringTie	FALSE	FALSE	FALSE	S001054.l.r.m.c.lib.g	S001054.l.r.m.c.lib	S001054.l.r	S001054	C007803	Q007813	0.38694	46967308	50982800	60911822	62273904	100T1S6B1S100T1S	SN587	Pool0037	dUTP	AD012	3	8.9	613.5	89		OP	2011	IncaDiagnosisDate	18	1	27		Invasive cancer	RIGHT	Negative	2	Negative	Negative		N0	0	3	60	35	T2	1	Ductal	Chemo	TNBC	TNBC_Chemo		1882	0	3694	0	1882	0	2265	0	NA	Rest	Basal	Basal	71.1044	1.48941	76.0064	1.3839	High	High	ChemoEndo	ChemoEndo	Basal	Basal	c090	High	High	ChemoEndo	ChemoEndo	Negative	Negative	High	G3	Negative	HER2nERp	HER2nERn	Negative
S001055.l.r.m.c.lib.g.k2.a.t	StringTie	TRUE	TRUE	FALSE	S001055.l.r.m.c.lib.g	S001055.l.r.m.c.lib	S001055.l.r	S001055	C007787	Q007822	0.504458	30783454	32813143	37944747	38734808	54T1S6B1S53T1S	SN587	Pool0104	dUTP	AD010	12	8	33.39	89		OP	2011	IncaDiagnosisDate	22	0	70		Invasive cancer	RIGHT	Positive		Positive	Negative		1to3	1	1	70	15	T1c	0	Ductal	Endo	ERpHER2nLNp	ERpHER2nLNp_Endo	ERpHER2nLNp_Endo_50	3588	0	3695	0	3588	0	2266	0	NA	Rest	LumA	LumA	6.56951	3.45134	11.4519	3.3151	Low	Low/Intermediate	None	NoCT	LumA	LumA	c005	Low	Low/Intermediate	None	NoCT	Positive	Positive	Low	G1	Negative	HER2nERp	HER2nERn	Negative
S001056.l.r.m.c.lib.g.k2.a.t	StringTie	TRUE	TRUE	FALSE	S001056.l.r.m.c.lib.g	S001056.l.r.m.c.lib	S001056.l.r	S001056	C007788	Q007831	0.319444	31960158	35147240	39919299	40132579	54T1S6B1S53T1S	SN587	Pool0104	dUTP	AD011	12	9.4	774.5	90		OP	2011	IncaDiagnosisDate	14	1	85		Invasive cancer	LEFT	Negative		Negative	Negative		1to3	1	3	85	25	T2	1	Ductal	None	TNBC	TNBC_None		541	1	668	1	541	1	668	1	NA	Rest	Basal	Basal	65.9186	1.56598	70.8206	1.44451	High	High	ChemoEndo	ChemoEndo	Basal	Basal	c090	High	High	ChemoEndo	ChemoEndo	Negative	Negative	High	G3	Negative	HER2nERp	HER2nERn	Negative
S001057.l.r.m.c.lib.g.k2.a.t	StringTie	TRUE	FALSE	TRUE	S001057.l.r.m.c.lib.g	S001057.l.r.m.c.lib	S001057.l.r	S001057	C007800	Q007830	0.477676	21444639	22719536	26612418	28795162	54T1S6B1S53T1S	SN587	Pool0104	dUTP	AD012	12	6.7	93.96	90		OP	2011	IncaDiagnosisDate	21	2	36		Invasive cancer	LEFT	Positive	90	Negative	Positive		N0	0	2	80	29	T2	1	Ductal	Endo	HER2pERp			547	0	1557	1	547	0	1557	1	14	Rest	LumB	LumB	52.3404	2.01649	57.2425	1.8717	Intermediate	Low/Intermediate	ChemoEndo	ChemoEndo	LumB	LumB	c040	Intermediate	Low/Intermediate	ChemoEndo	ChemoEndo	Positive	Negative	High	G3	Positive	HER2pERp	HER2pERn	Positive
S001058.l.r.m.c.lib.g.k2.a.t	StringTie	FALSE	FALSE	TRUE	S001058.l.r.m.c.lib.g	S001058.l.r.m.c.lib	S001058.l.r	S001058	C007801	Q007827	0.326293	38419565	40657650	47614738	48015294	54T1S6B1S53T1S	SN587	Pool0104	dUTP	AD013	12	9.4	249.5	90		OP	2011	SamplingDate	0	3	20			RIGHT																									0	NA	Rest	LumB	LumB	59.4349	1.74223	64.3369	1.60505					LumB	LumB	c065					Positive	Positive	High	G3	Positive	HER2nERp	HER2nERn	Negative
S001059.l.r.m.c.lib.g.k2.a.t	StringTie	FALSE	FALSE	TRUE	S001059.l.r.m.c.lib.g	S001059.l.r.m.c.lib	S001059.l.r	S001059	C007789	Q007823	0.473578	26050225	27575791	31628668	32357756	54T1S6B1S53T1S	SN587	Pool0104	dUTP	AD014	12	7.1	26.02	90		OP	2011	IncaDiagnosisDate	147	1	22	Invasive cancer		RIGHT									70					ChemoEndo				1951	0	3821	0	1951	0	2392	0	NA	Rest	LumA	LumA	34.1368	3.06969	39.0388	2.93479					LumA	LumA	c005					Positive	Positive	Low	G2	Negative	HER2nERp	HER2nERn	Negative
S001060.l.r.m.c.lib.g.k2.a.t	StringTie	TRUE	FALSE	TRUE	S001060.l.r.m.c.lib.g	S001060.l.r.m.c.lib	S001060.l.r	S001060	C007791	Q007810	0.269899	27841700	29667923	33345577	34130444	54T1S6B1S53T1S	SN587	Pool0104	dUTP	AD015	12	8	70.85	90		OP	2011	IncaDiagnosisDate	14	1	35		Invasive cancer	LEFT	Positive	100	Positive	Negative		N0	0	3	60	40	T2	1	Lobular	ChemoEndo	ERpHER2nLNn	ERpHER2nLNn_ChemoEndo	ERpHER2nLNn_ChemoEndo_50	1072	1	2620	1	1072	1	2442	0	15	Norm15	Normal	LumA	9.62564	3.39406	14.5277	3.22142	Low	Low/Intermediate	Endo	NoCT	Normal	LumA	c005	Low	Low/Intermediate	Endo	NoCT	Positive	Positive	Low	G1	Negative	HER2nERp	HER2nERn	Negative
S001061.l.r.m.c.lib.g.k2.a.t	StringTie	TRUE	TRUE	FALSE	S001061.l.r.m.c.lib.g	S001061.l.r.m.c.lib	S001061.l.r	S001061	C007790	Q007821	0.310225	37853835	40201730	47267954	48228016	54T1S6B1S53T1S	SN587	Pool0104	dUTP	AD018	12	8	172.8	90		OP	2011	IncaDiagnosisDate	15	1	35		Invasive cancer	RIGHT	Positive	95	Positive	Negative		N0	0	2	70	15	T1c	0	Ductal	Endo	ERpHER2nLNn	ERpHER2nLNn_Endo	ERpHER2nLNn_Endo_50	3501	0	3689	0	3501	0	2260	0	NA	Rest	unclassified	unclassified	49.3984	2.70281	54.3004	2.58478	Intermediate	Low/Intermediate			Normal	Her2	c050	Intermediate	Low/Intermediate	Endo	NoCT	Positive	Negative	High	G3	Negative	HER2nERp	HER2nERn	Negative
S001062.l.r.m.c.lib.g.k2.a.t	StringTie	FALSE	FALSE	TRUE	S001062.l.r.m.c.lib.g	S001062.l.r.m.c.lib	S001062.l.r	S001062	C007919	Q007927	0.28449	30165439	32575577	37543252	38115384	54T1S6B1S53T1S	SN587	Pool0104	dUTP	AD019	12	8.2	162	90		OP	2011	IncaDiagnosisDate	46	3	30		Invasive cancer	LEFT	Negative		Negative	Negative		4toX	1	3	50	70	T3	1	Ductal	Chemo	TNBC	TNBC_Chemo		3127	0	3722	0	3127	0	2476	0	12	Rest	Basal	Basal	77.7849	1.63327	82.6869	1.56951	High	High			Basal	Basal	c090	High	High			Negative	Negative	High	G3	Negative	HER2nERp	HER2nERn	Negative
S001063.l.r.m.c.lib.g.k2.a.t	StringTie	TRUE	TRUE	FALSE	S001063.l.r.m.c.lib.g	S001063.l.r.m.c.lib	S001063.l.r	S001063	C007802	Q007816	0.464769	28453792	31521211	36996727	37116659	54T1S6B1S53T1S	SN587	Pool0104	dUTP	AD020	12	9.1	444.7	90		OP	2011	IncaDiagnosisDate	25	3	18		Invasive cancer	LEFT	Negative	5	Negative	Negative		N0	0	3	65	12	T1c	0	Ductal	Chemo	TNBC	TNBC_Chemo		398	0	3701	0	398	0	2272	0	NA	Rest	Basal	Basal	63.4289	1.79416	68.3309	1.67596	High	High	ChemoEndo	ChemoEndo	Basal	Basal	c090	High	High	ChemoEndo	ChemoEndo	Negative	Negative	High	G3	Negative	HER2nERp	HER2nERn	Negative
S001064.l.r.m.c.lib.g.k2.a.t	StringTie	TRUE	TRUE	FALSE	S001064.l.r.m.c.lib.g	S001064.l.r.m.c.lib	S001064.l.r	S001064	C007793	Q007828	0.335254	29638165	31285704	38093039	38577100	54T1S6B1S53T1S	SN587	Pool0104	dUTP	AD021	12	9	118.2	90		OP	2011	IncaDiagnosisDate	48	1	40		Invasive cancer	LEFT	Positive	100	Positive	Negative		N0	0	2	70	9	T1b	0	Ductal	Endo	ERpHER2nLNn	ERpHER2nLNn_Endo	ERpHER2nLNn_Endo_50	3563	0	3722	0	3563	0	2293	0	NA	Rest	LumA	LumA	36.3954	2.69008	41.2974	2.54017	Low	Low/Intermediate	None	NoCT	LumA	LumA	c050	Intermediate	Low/Intermediate	Endo	NoCT	Positive	Positive	Low	G1	Negative	HER2nERp	HER2nERn	Negative
S001065.l.r.m.c.lib.g.k2.a.t	StringTie	TRUE	TRUE	FALSE	S001065.l.r.m.c.lib.g	S001065.l.r.m.c.lib	S001065.l.r	S001065	C007792	Q007808	0.342963	31983187	33695800	39501394	39891808	54T1S6B1S53T1S	SN587	Pool0104	dUTP	AD022	12	9.4	452	90		OP	2011	IncaDiagnosisDate	20	1	30		Invasive cancer	RIGHT	Positive	100	Positive	Negative		SubMicroMet	0	2	55	25	T2	1	Ductal	Endo	ERpHER2nLNn	ERpHER2nLNn_Endo	ERpHER2nLNn_Endo_50	1621	1	1656	1	1621	1	1656	1	NA	Rest	LumB	LumB	71.5359	1.51801	76.438	1.40767	High	High	ChemoEndo	ChemoEndo	LumB	LumB	c090	High	High	ChemoEndo	ChemoEndo	Positive	Negative	High	G3	Negative	HER2nERp	HER2nERn	Negative
S001066.l.r.m.c.lib.g.k2.a.t	StringTie	TRUE	TRUE	FALSE	S001066.l.r.m.c.lib.g	S001066.l.r.m.c.lib	S001066.l.r	S001066	C007795	Q007817	0.319751	33390696	35334937	41138654	41403824	54T1S6B1S53T1S	SN587	Pool0104	dUTP	AD023	12	7.3	40.46	90		OP	2011	IncaDiagnosisDate	16	1	49		Invasive cancer	RIGHT	Positive	90	Negative	Negative		N0	0	1	65	13	T1c	0	Ductal	Endo	ERpHER2nLNn	ERpHER2nLNn_Endo	ERpHER2nLNn_Endo_50	1885	0	3690	0	1885	0	2261	0	NA	Rest	LumA	LumA	10.6813	3.45978	15.5833	3.29018	Low	Low/Intermediate	None	NoCT	LumA	LumA	c005	Low	Low/Intermediate	None	NoCT	Positive	Positive	Low	G1	Negative	HER2nERp	HER2nERn	Negative
S001067.l.r.m.c.lib.g.k2.a.t	StringTie	TRUE	TRUE	FALSE	S001067.l.r.m.c.lib.g	S001067.l.r.m.c.lib	S001067.l.r	S001067	C007756	Q007758	0.320692	37840289	39966195	47142888	47772129	54T1S6B1S53T1S	SN587	Pool0104	dUTP	AD025	12	8.1	97.52	90		OP	2011	IncaDiagnosisDate	24	3	80		Invasive cancer	LEFT	Negative		Negative	Negative		N0	0	3	70	15	T1c	0	Ductal	Chemo	TNBC	TNBC_Chemo		3593	0	3700	0	3593	0	2271	0	NA	Rest	Her2	Her2	78.0456	1.58135	82.9476	1.51202	High	High	ChemoEndo	ChemoEndo	Her2	Her2	c090	High	High	ChemoEndo	ChemoEndo	Negative	Negative	High	G3	Negative	HER2nERp	HER2nERn	Negative
S001068.l.r.m2.c.lib.g.k2.a.t	StringTie	TRUE	TRUE	FALSE	S001068.l.r.m2.c.lib.g	S001068.l.r.m2.c.lib	S001068.l.r	S001068	C007755	Q007719	0.507714	41080644	47327346	54873879	55671569	100T1S6B1S100T1S	SN587	Pool0038	dUTP	AD025	3	9.2	592.4	91		OP	2011	IncaDiagnosisDate	19	3	99		Invasive cancer	LEFT	Positive		Positive	Positive		N0	0	3	45	22	T2	1	Ductal	ImmuChemoEndo	HER2pERp	HER2pERp_ImmuChemoEndo		1219	1	1440	1	1219	1	1440	1	NA	Rest	LumB	LumB	82.2184	1.29287	87.1205	1.22857	High	High	ChemoEndo	ChemoEndo	Her2	Her2	c090	High	High	ChemoEndo	ChemoEndo	Positive	Negative	High	G3	Positive	HER2pERp	HER2pERn	Positive
S001068.l.r.m3.c.lib.g.k2.a.t	StringTie	FALSE	FALSE	FALSE	S001068.l.r.m3.c.lib.g	S001068.l.r.m3.c.lib	S001068.l.r	S001068	C007755	Q007719	0.346199	27543239	30095392	35563812	36137444	54T1S6B1S53T1S	SN587	Pool0154	dUTP	AD011	24	9.2	592.4	91		OP	2011	IncaDiagnosisDate	19	3	99		Invasive cancer	LEFT	Positive		Positive	Positive		N0	0	3	45	22	T2	1	Ductal	ImmuChemoEndo	HER2pERp	HER2pERp_ImmuChemoEndo		1219	1	1440	1	1219	1	1440	1	NA	Rest	LumB	LumB	80.0333	1.36637	84.9353	1.29681	High	High	ChemoEndo	ChemoEndo	Her2	Her2	c090	High	High	ChemoEndo	ChemoEndo	Positive	Negative	High	G3	Positive	HER2pERp	HER2pERn	Positive
S001068.l.r.m4.c.lib.g.k2.a.t	StringTie	FALSE	FALSE	FALSE	S001068.l.r.m4.c.lib.g	S001068.l.r.m4.c.lib	S001068.l.r	S001068	C007755	Q007719	0.239392	27465243	29772886	33647297	33657431	75T1S6B75T1S	NS500281	Pool0363	TruSeq	AD014	94	9.2	592.4	91		OP	2011	IncaDiagnosisDate	19	3	99		Invasive cancer	LEFT	Positive		Positive	Positive		N0	0	3	45	22	T2	1	Ductal	ImmuChemoEndo	HER2pERp	HER2pERp_ImmuChemoEndo		1219	1	1440	1	1219	1	1440	1	NA	Rest	LumB	LumB	77.941	1.40077	82.8431	1.32081	High	High	ChemoEndo	ChemoEndo	LumB	LumB	c090	High	High	ChemoEndo	ChemoEndo	Positive	Negative	High	G3	Positive	HER2pERp	HER2pERn	Positive
S001068.l.r.m.c.lib.g.k2.a.t	StringTie	FALSE	FALSE	FALSE	S001068.l.r.m.c.lib.g	S001068.l.r.m.c.lib	S001068.l.r	S001068	C007755	Q007719	0.276003	37097480	40545247	47858196	50516755	100T1S6B1S100T1S	SN587	Pool0037	dUTP	AD013	3	9.2	592.4	91		OP	2011	IncaDiagnosisDate	19	3	99		Invasive cancer	LEFT	Positive		Positive	Positive		N0	0	3	45	22	T2	1	Ductal	ImmuChemoEndo	HER2pERp	HER2pERp_ImmuChemoEndo		1219	1	1440	1	1219	1	1440	1	NA	Rest	LumB	LumB	82.992	1.29454	87.894	1.22977	High	High	ChemoEndo	ChemoEndo	Her2	Her2	c090	High	High	ChemoEndo	ChemoEndo	Positive	Positive	High	G3	Positive	HER2pERp	HER2pERn	Positive
S001069.l.r.m.c.lib.g.k2.a.t	StringTie	TRUE	TRUE	FALSE	S001069.l.r.m.c.lib.g	S001069.l.r.m.c.lib	S001069.l.r	S001069	C007754	Q007775	0.300554	40510338	42608501	47093292	47611217	54T1S6B1S53T1S	SN587	Pool0105	dUTP	AD001	12	9.3	630.7	91		OP	2011	IncaDiagnosisDate	23	1	23		Invasive cancer	RIGHT	Positive		Positive	Negative		1to3	1	2	90	17	T1c	0	Ductal	Endo	ERpHER2nLNp	ERpHER2nLNp_Endo	ERpHER2nLNp_Endo_50	3518	0	3518	1	3518	0	2268	0	NA	Rest	LumB	LumB	53.2142	1.91326	58.1162	1.76369	High	High	ChemoEndo	ChemoEndo	LumB	LumA	c050	High	High	ChemoEndo	ChemoEndo	Positive	Positive	High	G1	Negative	HER2nERp	HER2nERn	Negative
S001070.l.r.m.c.lib.g.k2.a.t	StringTie	TRUE	FALSE	TRUE	S001070.l.r.m.c.lib.g	S001070.l.r.m.c.lib	S001070.l.r	S001070	C007782	Q007805	0.255524	37650243	39220391	44956889	45338533	54T1S6B1S53T1S	SN587	Pool0105	dUTP	AD002	12	8.9	337.4	91		OP	2011	IncaDiagnosisDate	24	1	53		Invasive cancer	LEFT	Positive	100	Positive					2	90					None				1474	0	1474	1	1474	0	1474	0	NA	Rest	LumA	LumA	42.4967	2.22565	47.3987	2.06383					LumA	LumA	c045					Positive	Positive	Low	G1	Negative	HER2nERp	HER2nERn	Negative
S001071.l.r.m.c.lib.g.k2.a.t	StringTie	TRUE	TRUE	FALSE	S001071.l.r.m.c.lib.g	S001071.l.r.m.c.lib	S001071.l.r	S001071	C007781	Q007800	0.367654	35145506	37501393	43685554	44386833	54T1S6B1S53T1S	SN587	Pool0105	dUTP	AD003	12	8.7	98.74	91		OP	2011	IncaDiagnosisDate	19	1	54		Invasive cancer	RIGHT	Positive	90	Positive	Negative		N0	0	2	70	13	T1c	0	Ductal_Lobular	Endo	ERpHER2nLNn	ERpHER2nLNn_Endo	ERpHER2nLNn_Endo_50	3507	0	3688	0	3507	0	2259	0	NA	Rest	LumA	LumA	9.33123	3.37017	14.2333	3.1971	Low	Low/Intermediate	Endo	NoCT	LumA	LumA	c005	Low	Low/Intermediate	Endo	NoCT	Positive	Positive	Low	G1	Negative	HER2nERp	HER2nERn	Negative
S001072.l.r.m.c.lib.g.k2.a.t	StringTie	TRUE	TRUE	FALSE	S001072.l.r.m.c.lib.g	S001072.l.r.m.c.lib	S001072.l.r	S001072	C007780	Q007779	0.319195	30875976	32622654	38432437	39488019	54T1S6B1S53T1S	SN587	Pool0105	dUTP	AD004	12	8.8	168.8	91		OP	2011	IncaDiagnosisDate	20	1	42		Invasive cancer	LEFT	Positive	90	Positive	Negative		4toX	1	2	50	17	T1c	0	Ductal	ChemoEndo	ERpHER2nLNp	ERpHER2nLNp_ChemoEndo		3607	0	3689	0	3607	0	2260	0	NA	Rest	LumA	LumA	20.5358	3.10647	25.4378	2.94114	High	High	ChemoEndo	ChemoEndo	Normal	LumA	c005	High	High	ChemoEndo	ChemoEndo	Positive	Positive	High	G3	Negative	HER2nERp	HER2nERn	Negative
S001073.l.r.m.c.lib.g.k2.a.t	StringTie	TRUE	FALSE	TRUE	S001073.l.r.m.c.lib.g	S001073.l.r.m.c.lib	S001073.l.r	S001073	C007779	Q007782	0.278466	28634986	30225958	35395924	35941102	54T1S6B1S53T1S	SN587	Pool0105	dUTP	AD005	12	8.9	247.6	91		OP	2011	IncaDiagnosisDate	18	1	22		Invasive cancer	RIGHT	Positive	100	Positive	Negative		N0	0	2	50	14	T1c	0	Ductal	Endo	ERpHER2nLNn	ERpHER2nLNn_Endo		3427	0	3687	0	3427	0	2441	0	1	Rest	LumA	LumA	25.7431	3.1883	30.6451	3.04137	Low	Low/Intermediate	Endo	NoCT	LumA	LumA	c005	Low	Low/Intermediate	Endo	NoCT	Positive	Positive	Low	G1	Negative	HER2nERp	HER2nERn	Negative
S001074.l.r.m.c.lib.g.k2.a.t	StringTie	TRUE	TRUE	FALSE	S001074.l.r.m.c.lib.g	S001074.l.r.m.c.lib	S001074.l.r	S001074	C007777	Q007793	0.35462	33590087	35369199	41132457	43319467	54T1S6B1S53T1S	SN587	Pool0105	dUTP	AD006	12	8.6	216.7	91		OP	2011	IncaDiagnosisDate	19	1	46		Invasive cancer	LEFT	Positive	95	Positive	Negative		1to3	1	2	65	24	T2	1	Ductal	Endo	ERpHER2nLNp	ERpHER2nLNp_Endo	ERpHER2nLNp_Endo_50	1875	0	3688	0	1875	0	2259	0	NA	Rest	LumA	LumA	41.9204	2.78642	46.8225	2.65204	High	High	ChemoEndo	ChemoEndo	LumA	LumA	c030	Intermediate	Low/Intermediate	Endo	NoCT	Positive	Positive	High	G2	Negative	HER2nERp	HER2nERn	Negative
S001075.l.r.m.c.lib.g.k2.a.t	StringTie	TRUE	TRUE	FALSE	S001075.l.r.m.c.lib.g	S001075.l.r.m.c.lib	S001075.l.r	S001075	C007785	Q007799	0.379272	39895123	42227802	49810894	51582953	54T1S6B1S53T1S	SN587	Pool0105	dUTP	AD007	12	8.4	122.9	91		OP	2011	IncaDiagnosisDate	34	5	25		Invasive cancer	LEFT	Positive		Positive	Negative		N0	0	2	70	21	T2	1	Ductal	Endo	ERpHER2nLNn	ERpHER2nLNn_Endo	ERpHER2nLNn_Endo_50	3519	0	3707	0	3519	0	2278	0	NA	Rest	LumB	LumB	56.7143	1.90221	61.6163	1.76594	High	High	ChemoEndo	ChemoEndo	LumB	LumB	c060	High	High	ChemoEndo	ChemoEndo	Positive	Negative	High	G3	Negative	HER2nERp	HER2nERn	Negative
S001076.l.r.m.c.lib.g.k2.a.t	StringTie	TRUE	TRUE	FALSE	S001076.l.r.m.c.lib.g	S001076.l.r.m.c.lib	S001076.l.r	S001076	C007774	Q007785	0.315772	32136995	33738502	37843834	38971352	54T1S6B1S53T1S	SN587	Pool0105	dUTP	AD009	12	9.1	197.9	91		OP	2011	IncaDiagnosisDate	41	0	71		Invasive cancer	RIGHT	Positive		Positive	Negative		4toX	1	3	60	17	T1c	0	Ductal	ChemoEndo	ERpHER2nLNp	ERpHER2nLNp_ChemoEndo	ERpHER2nLNp_ChemoEndo_50	2902	0	2902	1	2902	0	2318	0	NA	Rest	Her2	Her2	90.7848	1.22344	95.6868	1.20687	High	High	ChemoEndo	ChemoEndo	Her2	LumB	c090	High	High	ChemoEndo	ChemoEndo	Positive	Positive	High	G3	Negative	HER2pERp	HER2nERn	Positive
S001077.l.r.m.c.lib.g.k2.a.t	StringTie	TRUE	TRUE	FALSE	S001077.l.r.m.c.lib.g	S001077.l.r.m.c.lib	S001077.l.r	S001077	C007775	Q007803	0.42182	28694597	30388852	35774755	36541338	54T1S6B1S53T1S	SN587	Pool0105	dUTP	AD010	12	8.1	39.03	91		OP	2011	IncaDiagnosisDate	28	1	111		Invasive cancer	LEFT	Positive		Positive	Negative		N0	0	2	85	14	T1c	0	Lobular	Endo	ERpHER2nLNn	ERpHER2nLNn_Endo	ERpHER2nLNn_Endo_50	2343	0	2343	1	2343	0	2160	0	NA	Rest	LumA	LumA	24.7752	3.01173	29.6772	2.84938	Low	Low/Intermediate	Endo	NoCT	LumA	LumA	c020	Low	Low/Intermediate	Endo	NoCT	Positive	Negative	Low	G2	Negative	HER2nERp	HER2nERn	Negative
S001078.l.r.m.c.lib.g.k2.a.t	StringTie	TRUE	TRUE	FALSE	S001078.l.r.m.c.lib.g	S001078.l.r.m.c.lib	S001078.l.r	S001078	C007772	Q007794	0.336047	28809311	30722800	36263883	36602480	54T1S6B1S53T1S	SN587	Pool0105	dUTP	AD011	12	7.9	52.73	91		OP	2011	IncaDiagnosisDate	20	1	42		Invasive cancer	RIGHT	Positive	95	Positive	Negative		N0	0	2	70	14	T1c	0	Lobular	Endo	ERpHER2nLNn	ERpHER2nLNn_Endo	ERpHER2nLNn_Endo_50	3508	0	3688	0	3508	0	2259	0	NA	Rest	LumA	LumA	19.1063	3.10191	24.0083	2.93302	Low	Low/Intermediate	Endo	NoCT	LumA	LumA	c010	Low	Low/Intermediate	Endo	NoCT	Positive	Positive	Low	G1	Negative	HER2nERp	HER2nERn	Negative
S001079.l.r.m.c.lib.g.k2.a.t	StringTie	TRUE	TRUE	FALSE	S001079.l.r.m.c.lib.g	S001079.l.r.m.c.lib	S001079.l.r	S001079	C007770	Q007801	0.324227	26471585	27639145	32598623	33251988	54T1S6B1S53T1S	SN587	Pool0105	dUTP	AD012	12	9.3	280.2	91		OP	2011	IncaDiagnosisDate	20	1	50		Invasive cancer	LEFT	Positive	95	Positive	Negative		N0	0	2	75	9	T1b	0	Other	None	ERpHER2nLNn	ERpHER2nLNn_None	ERpHER2nLNn_None_50	3521	0	3688	0	3521	0	2259	0	NA	Rest	LumA	LumA	39.7518	2.4253	44.6539	2.26848	Low	Low/Intermediate	None	NoCT	LumA	LumA	c045	Intermediate	Low/Intermediate	Endo	NoCT	Positive	Positive	Low	G1	Negative	HER2nERp	HER2nERn	Negative
S001080.l.r.m.c.lib.g.k2.a.t	StringTie	TRUE	TRUE	FALSE	S001080.l.r.m.c.lib.g	S001080.l.r.m.c.lib	S001080.l.r	S001080	C007767	Q007796	0.29923	37295579	40471229	49556833	52427429	100T1S6B1S100T1S	SN587	Pool0037	dUTP	AD014	3	9.4	794.4	92		OP	2011	IncaDiagnosisDate	8	1	40		Invasive cancer	RIGHT	Negative	0	Negative	Positive		1to3	1	3	70	41	T2	1	Ductal	ImmuChemo	HER2pERn	HER2pERn_ImmuChemo		3594	0	3675	0	3594	0	2246	0	NA	Rest	Her2	Her2	83.5517	1.2197	88.4537	1.16312	High	High	ChemoEndo	ChemoEndo	Her2	Her2	c090	High	High	ChemoEndo	ChemoEndo	Negative	Negative	High	G3	Positive	HER2pERp	HER2pERn	Positive
S001081.l.r.m.c.lib.g.k2.a.t	StringTie	TRUE	TRUE	FALSE	S001081.l.r.m.c.lib.g	S001081.l.r.m.c.lib	S001081.l.r	S001081	C007766	Q007790	0.292112	28453974	29868634	35061996	35657769	54T1S6B1S53T1S	SN587	Pool0105	dUTP	AD013	12	8.2	47.44	92		OP	2011	IncaDiagnosisDate	8	1	54		Invasive cancer	LEFT	Positive	95	Negative	Negative		N0	0	2	65	13	T1c	0	Ductal	Endo	ERpHER2nLNn	ERpHER2nLNn_Endo	ERpHER2nLNn_Endo_50	3507	0	3675	0	3507	0	2246	0	NA	Rest	LumA	LumA	6.77105	3.50819	11.654	3.37281	Low	Low/Intermediate	Endo	NoCT	LumA	LumA	c005	Low	Low/Intermediate	Endo	NoCT	Positive	Negative	Low	G1	Negative	HER2nERp	HER2nERn	Negative
S001082.l.r.m.c.lib.g.k2.a.t	StringTie	TRUE	TRUE	FALSE	S001082.l.r.m.c.lib.g	S001082.l.r.m.c.lib	S001082.l.r	S001082	C007759	Q007804	0.263704	35159409	36829239	43391912	43767251	54T1S6B1S53T1S	SN587	Pool0105	dUTP	AD014	12	8.3	207.6	92		OP	2011	IncaDiagnosisDate	35	1	40		Invasive cancer	LEFT	Positive	100	Positive	Negative		1to3	1	2	85	35	T2	1	Lobular	Endo	ERpHER2nLNp	ERpHER2nLNp_Endo	ERpHER2nLNp_Endo_50	1499	0	1499	1	1499	0	1499	0	NA	Rest	LumA	LumA	46.669	2.43788	51.571	2.30201	High	High	ChemoEndo	ChemoEndo	LumA	LumA	c055	High	High	ChemoEndo	ChemoEndo	Positive	Positive	High	G2	Negative	HER2nERp	HER2nERn	Negative
S001083.l.r.m.c.lib.g2.k2.a.t	StringTie	TRUE	TRUE	FALSE	S001083.l.r.m.c.lib.g2	S001083.l.r.m.c.lib	S001083.l.r	S001083	C007773	Q007781	0.266025	28245331	29881421	36050459	37191133	54T1S6B1S53T1S	SN587	Pool0298	dUTP	AD015	12	9	495.4	92		OP	2011	IncaDiagnosisDate	14	2	23		Invasive cancer	RIGHT	Negative	0	Negative	Negative		1to3	1	3	50	23	T2	1	Ductal	Chemo	TNBC	TNBC_Chemo		3575	0	3682	0	3575	0	2253	0	NA	Rest	Basal	Basal	71.1243	1.50281	76.0263	1.39373	High	High	ChemoEndo	ChemoEndo	Basal	Basal	c090	High	High	ChemoEndo	ChemoEndo	Negative	Negative	High	G3	Negative	HER2nERp	HER2nERn	Negative
S001084.l.r.m.c.lib.g.k2.a.t	StringTie	TRUE	TRUE	FALSE	S001084.l.r.m.c.lib.g	S001084.l.r.m.c.lib	S001084.l.r	S001084	C007760	Q007783	0.311348	33493713	35395186	41853637	42945663	54T1S6B1S53T1S	SN587	Pool0105	dUTP	AD018	12	8.7	246.8	92		OP	2011	IncaDiagnosisDate	-8	1	25		Invasive cancer	RIGHT	Positive	100	Positive	Negative		N0	0	2	50	18	T1c	0	Ductal	Endo	ERpHER2nLNn	ERpHER2nLNn_Endo		1854	0	3659	0	1854	0	2230	0	NA	Rest	LumB	LumB	49.074	2.45042	53.9761	2.31976	Intermediate	Low/Intermediate	Endo	NoCT	LumA	LumA	c040	Low	Low/Intermediate	Endo	NoCT	Positive	Positive	High	G2	Negative	HER2nERp	HER2nERn	Negative
S001085.l.r.m.c.lib.g.k2.a.t	StringTie	TRUE	TRUE	FALSE	S001085.l.r.m.c.lib.g	S001085.l.r.m.c.lib	S001085.l.r	S001085	C007784	Q007780	0.475858	25116739	26649982	33240983	33765583	54T1S6B1S53T1S	SN587	Pool0105	dUTP	AD019	12	6.1	184.5	92		OP	2011	IncaDiagnosisDate	20	3	30		Invasive cancer	RIGHT	Positive	100	Positive	Negative		N0	0	2	50	15	T1c	0	Ductal	Endo	ERpHER2nLNn	ERpHER2nLNn_Endo		1961	0	3689	0	1961	0	2260	0	NA	Rest	Normal	LumA	13.1136	3.3099	18.0157	3.13709	Low	Low/Intermediate	Endo	NoCT	Normal	LumA	c005	Low	Low/Intermediate	Endo	NoCT	Positive	Positive	Low	G1	Negative	HER2nERp	HER2nERn	Negative
S001086.l.r.m.c.lib.g.k2.a.t	StringTie	TRUE	TRUE	FALSE	S001086.l.r.m.c.lib.g	S001086.l.r.m.c.lib	S001086.l.r	S001086	C007783	Q007784	0.354797	34305964	36250449	44605669	44981866	54T1S6B1S53T1S	SN587	Pool0105	dUTP	AD020	12	8.1	102.6	92		OP	2011	IncaDiagnosisDate	18	3	17		Invasive cancer	RIGHT	Positive	100	Positive	Negative		N0	0	1	55	14	T1c	0	Lobular	Endo	ERpHER2nLNn	ERpHER2nLNn_Endo	ERpHER2nLNn_Endo_50	406	0	3687	0	406	0	2258	0	NA	Rest	LumA	LumA	22.7948	2.99023	27.6968	2.82272	Low	Low/Intermediate	None	NoCT	LumA	LumA	c005	Low	Low/Intermediate	None	NoCT	Positive	Positive	Low	G2	Negative	HER2nERp	HER2nERn	Negative
S001087.l.r.m.c.lib.g.k2.a.t	StringTie	TRUE	TRUE	FALSE	S001087.l.r.m.c.lib.g	S001087.l.r.m.c.lib	S001087.l.r	S001087	C007763	Q007791	0.371377	28043481	29654446	38463458	38706855	54T1S6B1S53T1S	SN587	Pool0105	dUTP	AD021	12	8.4	107.4	92		OP	2011	IncaDiagnosisDate	13	1	41		Invasive cancer	LEFT	Positive	100	Positive	Negative		1to3	1	2	65	24	T2	1	Ductal	Endo	ERpHER2nLNp	ERpHER2nLNp_Endo	ERpHER2nLNp_Endo_50	1853	0	3680	0	1853	0	2251	0	NA	Rest	LumA	LumA	43.9342	2.45259	48.8362	2.30732	High	High	ChemoEndo	ChemoEndo	Her2	Her2	c050	High	High	ChemoEndo	ChemoEndo	Positive	Positive	High	G3	Positive	HER2pERp	HER2nERn	Positive
S001088.l.r.m.c.lib.g.k2.a.t	StringTie	TRUE	TRUE	FALSE	S001088.l.r.m.c.lib.g	S001088.l.r.m.c.lib	S001088.l.r	S001088	C007762	Q007797	0.349935	30353993	34055397	48055500	49229705	100T1S6B1S100T1S	SN587	Pool0037	dUTP	AD016	3	8.9	107.8	92		OP	2011	IncaDiagnosisDate	13	1	35		Invasive cancer	LEFT	Positive	100	Negative	Positive		4toX	1	3	70	31	T2	1	Ductal	ImmuChemoEndo	HER2pERp	HER2pERp_ImmuChemoEndo		1939	0	3680	0	1939	0	2251	0	NA	Rest	LumB	LumB	74.3513	1.7856	79.2534	1.70895	High	High	ChemoEndo	ChemoEndo	Her2	Her2	c090	High	High	ChemoEndo	ChemoEndo	Positive	Negative	High	G3	Positive	HER2pERp	HER2nERn	Positive
S001089.l.r.m.c.lib.g.k2.a.t	StringTie	TRUE	TRUE	FALSE	S001089.l.r.m.c.lib.g	S001089.l.r.m.c.lib	S001089.l.r	S001089	C007761	Q007778	0.277183	31097389	32647437	41781385	42510260	54T1S6B1S53T1S	SN587	Pool0105	dUTP	AD022	12	9.3	273.4	92		OP	2011	IncaDiagnosisDate	14	1	59		Invasive cancer	LEFT	Positive	95	Positive	Negative		1to3	1	3	50	30	T2	1	Ductal_Other	ChemoEndo	ERpHER2nLNp	ERpHER2nLNp_ChemoEndo		1974	0	3681	0	1974	0	2252	0	NA	Rest	LumB	LumB	79.2839	1.35514	84.1859	1.28471	High	High	ChemoEndo	ChemoEndo	LumB	LumB	c090	High	High	ChemoEndo	ChemoEndo	Positive	Positive	High	G3	Negative	HER2nERp	HER2nERn	Negative
S001090.l.r.m.c.lib.g.k2.a.t	StringTie	TRUE	FALSE	TRUE	S001090.l.r.m.c.lib.g	S001090.l.r.m.c.lib	S001090.l.r	S001090	C007765	Q007806	0.411495	30965025	32615494	37693244	39086418	54T1S6B1S53T1S	SN587	Pool0105	dUTP	AD025	12	9	609.4	92		OP	2011	IncaDiagnosisDate	30	1	24		Invasive cancer	RIGHT	Negative		Negative	Negative		N0	0	3	95	22	T2	1	Ductal	Endo	TNBC			715	0	848	1	715	0	848	0	17	Rest	Basal	Basal	64.1557	1.61844	69.0577	1.49047	High	High	ChemoEndo	ChemoEndo	Basal	Basal	c090	High	High	ChemoEndo	ChemoEndo	Negative	Negative	High	G3	Negative	HER2pERp	HER2nERn	Negative
S001091.l.r.m.c.lib.g.k2.a.t	StringTie	TRUE	TRUE	FALSE	S001091.l.r.m.c.lib.g	S001091.l.r.m.c.lib	S001091.l.r	S001091	C007758	Q007798	0.266371	32035688	33906486	39526297	39885361	54T1S6B1S53T1S	SN587	Pool0106	dUTP	AD001	12	7.7	22.57	92		OP	2011	IncaDiagnosisDate	22	0	32		Invasive cancer	LEFT	Positive		Positive	Negative		SubMicroMet	0	2	70	22	T2	1	Lobular	Endo	ERpHER2nLNn	ERpHER2nLNn_Endo	ERpHER2nLNn_Endo_50	3497	0	3688	0	3497	0	2259	0	NA	Norm15	LumA	LumA	12.8506	3.26067	17.7526	3.08809	Low	Low/Intermediate	Endo	NoCT	Normal	LumA	c005	Low	Low/Intermediate	Endo	NoCT	Positive	Positive	Low	G1	Negative	HER2nERp	HER2nERn	Negative
S001092.l.r.m.c.lib.g.k2.a.t	StringTie	TRUE	TRUE	FALSE	S001092.l.r.m.c.lib.g	S001092.l.r.m.c.lib	S001092.l.r	S001092	C007751	Q007732	0.392009	30132444	32113866	38471008	38914108	54T1S6B1S53T1S	SN587	Pool0106	dUTP	AD002	12	8.1	69.99	93		OP	2011	IncaDiagnosisDate	24	5	35		Invasive cancer	RIGHT	Positive	100	Positive	Negative		N0	0	1	60	8	T1b	0	Ductal	Endo	ERpHER2nLNn	ERpHER2nLNn_Endo	ERpHER2nLNn_Endo_50	3502	0	3690	0	3502	0	2261	0	NA	Rest	LumA	LumA	1.93872	2.75252	6.06115	3.41216	Low	Low/Intermediate	None	NoCT	LumA	LumA	c005	Low	Low/Intermediate	None	NoCT	Positive	Positive	Low	G1	Negative	HER2nERp	HER2nERn	Negative
S001093.l.r.m.c.lib.g.k2.a.t	StringTie	TRUE	FALSE	TRUE	S001093.l.r.m.c.lib.g	S001093.l.r.m.c.lib	S001093.l.r	S001093	C007748	Q007776	0.437958	27342800	29748987	34676980	36201655	54T1S6B1S53T1S	SN587	Pool0106	dUTP	AD003	12	7.5	52.75	93		OP	2011	IncaDiagnosisDate	49	4	40		Invasive cancer	RIGHT	Positive	100	Positive	Negative		N0	0	1	90	60	T3	1	Lobular	Endo	ERpHER2nLNn	ERpHER2nLNn_Endo	ERpHER2nLNn_Endo_50	3470	0	3714	0	3470	0	2468	0	4	Rest	LumA	LumA	26.1511	2.96843	31.0531	2.80655	Low	Low/Intermediate			LumA	LumA	c040	Intermediate	Low/Intermediate			Positive	Positive	Low	G1	Negative	HER2nERp	HER2nERn	Negative
S001094.l.r.m.c.lib.g.k2.a.t	StringTie	FALSE	FALSE	TRUE	S001094.l.r.m.c.lib.g	S001094.l.r.m.c.lib	S001094.l.r	S001094	C007747	Q007776	0.339595	29784494	31433730	36274672	38732861	54T1S6B1S53T1S	SN587	Pool0106	dUTP	AD004	12	7.4	39.85	93		OP	2011	SamplingDate	0	4	25			LEFT																									0	NA	Rest	LumA	LumA	21.121	3.09992	26.0231	2.93577					LumA	LumA	c010					Positive	Positive	Low	G1	Negative	HER2nERp	HER2nERn	Negative
S001095.l.r.m.c.lib.g.k2.a.t	StringTie	TRUE	TRUE	FALSE	S001095.l.r.m.c.lib.g	S001095.l.r.m.c.lib	S001095.l.r	S001095	C007743	Q007726	0.310607	34129901	36107161	42257556	42662149	54T1S6B1S53T1S	SN587	Pool0106	dUTP	AD005	12	9.6	600.7	93		OP	2011	IncaDiagnosisDate	20	1	20		Invasive cancer	LEFT	Positive	80	Positive	Negative		1to3	1	2	50	17	T1c	0	Ductal	ChemoEndo	ERpHER2nLNp	ERpHER2nLNp_ChemoEndo		821	1	1077	1	821	1	1077	1	NA	Rest	LumA	LumA	27.7512	3.05768	32.6532	2.90544	Intermediate	Low/Intermediate	Endo	NoCT	LumA	LumA	c020	Intermediate	Low/Intermediate	Endo	NoCT	Positive	Positive	Low	G1	Negative	HER2nERp	HER2nERn	Negative
S001096.l.r.m.c.lib.g.k2.a.t	StringTie	TRUE	TRUE	FALSE	S001096.l.r.m.c.lib.g	S001096.l.r.m.c.lib	S001096.l.r	S001096	C007745	Q007748	0.33027	33474128	35287918	40935793	41929839	54T1S6B1S53T1S	SN587	Pool0106	dUTP	AD006	12	8.4	331.7	93		OP	2011	IncaDiagnosisDate	12	1	59		Invasive cancer	LEFT	Positive	100	Positive	Negative		N0	0	3	65	15	T1c	0	Ductal	Endo	ERpHER2nLNn	ERpHER2nLNn_Endo	ERpHER2nLNn_Endo_50	3499	0	3674	0	3499	0	2245	0	NA	Rest	LumB	LumB	66.9324	1.65331	71.8344	1.53587	High	High	ChemoEndo	ChemoEndo	LumB	LumB	c065	High	High	ChemoEndo	ChemoEndo	Positive	Positive	High	G3	Positive	HER2pERp	HER2pERn	Positive
S001097.l.r.m.c.lib.g.k2.a.t	StringTie	TRUE	TRUE	FALSE	S001097.l.r.m.c.lib.g	S001097.l.r.m.c.lib	S001097.l.r	S001097	C007744	Q007749	0.283555	31685205	33353385	38243285	39467161	54T1S6B1S53T1S	SN587	Pool0106	dUTP	AD007	12	8.1	261.6	93		OP	2011	IncaDiagnosisDate	7	1	53		Invasive cancer	RIGHT	Positive	90	Positive	Negative		N0	0	2	65	15	T1c	0	Ductal	Endo	ERpHER2nLNn	ERpHER2nLNn_Endo	ERpHER2nLNn_Endo_50	3493	0	3669	0	3493	0	2240	0	NA	Rest	LumA	LumA	42.3096	2.76792	47.2116	2.63403	Intermediate	Low/Intermediate	Endo	NoCT	LumA	LumA	c065	High	High	ChemoEndo	ChemoEndo	Positive	Positive	High	G2	Negative	HER2nERp	HER2nERn	Negative
S001098.l.r.m.c.lib.g.k2.a.t	StringTie	TRUE	TRUE	FALSE	S001098.l.r.m.c.lib.g	S001098.l.r.m.c.lib	S001098.l.r	S001098	C007735	Q007750	0.387264	28285265	30063914	35778660	36379946	54T1S6B1S53T1S	SN587	Pool0106	dUTP	AD009	12	7.3	63.97	93		OP	2011	IncaDiagnosisDate	21	0	85		Invasive cancer	LEFT	Positive		Positive	Negative		N0	0	2	65	11	T1c	0	Ductal	Endo	ERpHER2nLNn	ERpHER2nLNn_Endo	ERpHER2nLNn_Endo_50	3127	0	3682	0	3127	0	2253	0	NA	Rest	LumA	LumA	32.4129	2.90719	37.315	2.75841	Low	Low/Intermediate	Endo	NoCT	LumA	LumA	c025	Low	Low/Intermediate	Endo	NoCT	Positive	Positive	Low	G2	Negative	HER2nERp	HER2nERn	Negative
S001099.l.r.m.c.lib.g.k2.a.t	StringTie	TRUE	TRUE	FALSE	S001099.l.r.m.c.lib.g	S001099.l.r.m.c.lib	S001099.l.r	S001099	C007746	Q007725	0.369929	32762688	35022998	41350967	41673254	54T1S6B1S53T1S	SN587	Pool0106	dUTP	AD010	12	8.8	327.4	93		CoreBiopsy	2011	IncaDiagnosisDate	28	0	10		Invasive cancer	LEFT	Positive		Positive	Negative		N0	0		50	2	T1a	0	Ductal	ChemoEndo	ERpHER2nLNn	ERpHER2nLNn_ChemoEndo		3198	0	3198	1	3198	0	2261	0	NA	Rest	LumB	LumB	78.3294	1.90672	83.2314	1.85202	High	High			Her2	Her2	c090	High	High			Positive	Positive	High	G3	Positive	HER2nERp	HER2nERn	Negative
S001100.l.r.m.c.lib.g.k2.a.t	StringTie	TRUE	TRUE	FALSE	S001100.l.r.m.c.lib.g	S001100.l.r.m.c.lib	S001100.l.r	S001100	C007727	Q007755	0.461218	25539211	27565103	32028153	32974710	54T1S6B1S53T1S	SN587	Pool0106	dUTP	AD011	12	6.9	32.15	93		OP	2011	IncaDiagnosisDate	20	0	70		Invasive cancer	RIGHT	Positive		Positive	Negative		N0	0	2	70	9	T1b	0	Ductal	Endo	ERpHER2nLNn	ERpHER2nLNn_Endo	ERpHER2nLNn_Endo_50	3489	0	3680	0	3489	0	2251	0	NA	Rest	LumA	LumA	0.881476	2.08613	3.78456	3.20916	Low	Low/Intermediate	None	NoCT	LumA	LumA	c005	Low	Low/Intermediate	None	NoCT	Positive	Positive	Low	G1	Negative	HER2nERp	HER2nERn	Negative
S001101.l.r.m.c.lib.g.k2.a.t	StringTie	TRUE	TRUE	FALSE	S001101.l.r.m.c.lib.g	S001101.l.r.m.c.lib	S001101.l.r	S001101	C007732	Q007764	0.341118	30838269	32621079	39843741	40401032	54T1S6B1S53T1S	SN587	Pool0106	dUTP	AD012	12	7.2	108	93		OP	2011	IncaDiagnosisDate	29	1	20		Invasive cancer	RIGHT	Positive	100	Positive	Negative		N0	0	2	75	5	T1a	0	Ductal	Endo	ERpHER2nLNn	ERpHER2nLNn_Endo	ERpHER2nLNn_Endo_50	3502	0	3690	0	757	1	757	1	NA	Rest	LumA	LumA	38.5518	2.63774	43.4539	2.49049	Low	Low/Intermediate	None	NoCT	LumA	LumA	c050	Intermediate	Low/Intermediate	Endo	NoCT	Positive	Positive	High	G2	Positive	HER2pERp	HER2nERn	Positive
S001102.l.r.m.c.lib.g.k2.a.t	StringTie	TRUE	FALSE	TRUE	S001102.l.r.m.c.lib.g	S001102.l.r.m.c.lib	S001102.l.r	S001102	C007731	Q007722	0.46223	26806945	28378842	34596193	35787599	54T1S6B1S53T1S	SN587	Pool0106	dUTP	AD013	12	6.7	36.6	93		OP	2011	IncaDiagnosisDate	20	1			Invasive cancer	LEFT	Positive	100	Positive	Negative		N0	0	2	50	14	T1c	0	Ductal	Endo	ERpHER2nLNn	ERpHER2nLNn_Endo				3681	0			2435	0	7	Rest	LumB	LumB	51.3639	2.10417	56.2659	1.9573	Intermediate	Low/Intermediate	Endo	NoCT	LumB	LumB	c055	Intermediate	Low/Intermediate	Endo	NoCT	Positive	Positive	High	G3	Positive	HER2nERp	HER2nERn	Negative
S001103.l.r.m.c.lib.g.k2.a.t	StringTie	FALSE	FALSE	TRUE	S001103.l.r.m.c.lib.g	S001103.l.r.m.c.lib	S001103.l.r	S001103	C007742	Q007767	0.3749	40827617	45387324	53392151	53806359	54T1S6B1S53T1S	SN587	Pool0106	dUTP	AD014	12	8.7	619.1	93		OP	2010	IncaDiagnosisDate	635	2	35	Invasive cancer		LEFT									75		T4							2056	0	4297	0	2056	0	2868	0	NA	Rest	Basal	Basal	70.1347	1.50456	75.0368	1.39304					Basal	Basal	c090					Negative	Negative	High	G3	Negative	HER2pERp	HER2nERn	Negative
S001104.l.r.m.c.lib.g.k2.a.t	StringTie	TRUE	TRUE	FALSE	S001104.l.r.m.c.lib.g	S001104.l.r.m.c.lib	S001104.l.r	S001104	C007721	Q007765	0.434957	16683651	17853820	21171287	24491496	54T1S6B1S53T1S	SN587	Pool0106	dUTP	AD015	12	6.4	49.59	94		OP	2011	IncaDiagnosisDate	113	0	50		Invasive cancer	LEFT	Positive		Negative	Negative		N0	0	2	75	11	T1c	0	Ductal	Endo	ERpHER2nLNn	ERpHER2nLNn_Endo	ERpHER2nLNn_Endo_50	629	0	629	1	629	0	629	0	NA	Rest	LumA	LumA	0.315336	1.19786	1.28365	2.46379	Low	Low/Intermediate	Endo	NoCT	LumA	LumA	c005	Low	Low/Intermediate	Endo	NoCT	Positive	Negative	Low	G1	Negative	HER2nERp	HER2nERn	Negative
S001105.l.r.m.c.lib.g.k2.a.t	StringTie	TRUE	TRUE	FALSE	S001105.l.r.m.c.lib.g	S001105.l.r.m.c.lib	S001105.l.r	S001105	C007728	Q007723	0.379519	25217340	26888366	29568891	30909069	54T1S6B1S53T1S	SN587	Pool0106	dUTP	AD018	12	8.9	510.7	94		OP	2011	IncaDiagnosisDate	21	1	75		Invasive cancer	LEFT	Positive		Positive	Negative		N0	0	2	50	19	T1c	0	Ductal	Endo	ERpHER2nLNn	ERpHER2nLNn_Endo		3574	0	3681	0	3574	0	2252	0	NA	Rest	LumA	LumA	27.0409	2.85875	31.9429	2.69582	Low	Low/Intermediate	Endo	NoCT	LumA	LumA	c030	Low	Low/Intermediate	Endo	NoCT	Positive	Positive	Low	G2	Negative	HER2nERp	HER2nERn	Negative
S001106.l.r.m2.c.lib.g.k2.a.t	StringTie	FALSE	FALSE	FALSE	S001106.l.r.m2.c.lib.g	S001106.l.r.m2.c.lib	S001106.l.r	S001106	C007730	Q007735	0.278619	31592867	32876175	35870073	35887368	75T1S6B75T1S	NB501986	Pool0629	TruSeq	AD020	331	7.5	103.2	94		OP	2011	IncaDiagnosisDate	27	1	45		Invasive cancer	RIGHT	Positive	95	Positive	Negative		N0	0	2	65	14	T1c	0	Ductal	Endo	ERpHER2nLNn	ERpHER2nLNn_Endo	ERpHER2nLNn_Endo_50	456	0	456	1	456	0	456	0	NA	Rest	LumB	LumB	68.3161	1.72089	73.2181	1.6118	High	High	ChemoEndo	ChemoEndo	LumB	LumB	c085	High	High	ChemoEndo	ChemoEndo	Positive	Positive	High	G3	Negative	HER2nERp	HER2nERn	Negative
S001106.l.r.m.c.lib.g.k2.a.t	StringTie	TRUE	TRUE	FALSE	S001106.l.r.m.c.lib.g	S001106.l.r.m.c.lib	S001106.l.r	S001106	C007730	Q007735	0.394453	23780495	25119464	30067209	30214236	54T1S6B1S53T1S	SN587	Pool0106	dUTP	AD019	12	7.5	103.2	94		OP	2011	IncaDiagnosisDate	27	1	45		Invasive cancer	RIGHT	Positive	95	Positive	Negative		N0	0	2	65	14	T1c	0	Ductal	Endo	ERpHER2nLNn	ERpHER2nLNn_Endo	ERpHER2nLNn_Endo_50	456	0	456	1	456	0	456	0	NA	Rest	LumB	LumB	69.1268	1.64583	74.0289	1.54232	High	High	ChemoEndo	ChemoEndo	LumB	LumB	c090	High	High	ChemoEndo	ChemoEndo	Positive	Positive	High	G3	Negative	HER2nERp	HER2nERn	Negative
S001107.l.r.m.c.lib.g.k2.a.t	StringTie	TRUE	TRUE	FALSE	S001107.l.r.m.c.lib.g	S001107.l.r.m.c.lib	S001107.l.r	S001107	C007723	Q007772	0.368992	34481636	36435949	42706429	42898869	54T1S6B1S53T1S	SN587	Pool0106	dUTP	AD020	12	8.8	184.3	94		OP	2011	IncaDiagnosisDate	35	1	13		Invasive cancer	LEFT	Positive	100	Positive	Negative		N0	0	2	85	17	T1c	0	Other	Endo	ERpHER2nLNn	ERpHER2nLNn_Endo	ERpHER2nLNn_Endo_50	1790	0	3695	0	1790	0	2266	0	NA	Rest	LumA	LumA	23.3786	3.02345	28.2807	2.86107	Low	Low/Intermediate	Endo	NoCT	LumA	LumA	c020	Low	Low/Intermediate	Endo	NoCT	Positive	Positive	Low	G2	Negative	HER2nERp	HER2nERn	Negative
S001108.l.r.m2.c.lib.g.k2.a.t	StringTie	TRUE	FALSE	FALSE	S001108.l.r.m2.c.lib.g	S001108.l.r.m2.c.lib	S001108.l.r	S001108	C007722	Q007720	0.294439	26443537	27887998	31719700	31929450	54T1S6B1S53T1S	SN587	Pool0106	dUTP	AD021	12	9	602.9	94		OP	2011	IncaDiagnosisDate	20	1	33		Invasive cancer	RIGHT	Negative	1	Negative	Negative		N0	0	3	45	22	T2	1	Ductal	Chemo	TNBC	TNBC_Chemo		384	0	3680	0	384	0	2251	0	NA	Rest	Basal	Basal	86.8202	1.19614	91.7223	1.16409	High	High	ChemoEndo	ChemoEndo	Basal	Basal	c090	High	High	ChemoEndo	ChemoEndo	Negative	Negative	High	G3	Negative	HER2nERp	HER2nERn	Negative
S001108.l.r.m.c.lib.g.k2.a.t	StringTie	FALSE	FALSE	FALSE	S001108.l.r.m.c.lib.g	S001108.l.r.m.c.lib	S001108.l.r	S001108	C007722	Q007720	0.299655	30397378	31940873	36817306	37198088	54T1S6B1S53T1S	SN587	Pool0105	dUTP	AD023	12	9	602.9	94		OP	2011	IncaDiagnosisDate	20	1	33		Invasive cancer	RIGHT	Negative	1	Negative	Negative		N0	0	3	45	22	T2	1	Ductal	Chemo	TNBC	TNBC_Chemo		384	0	3680	0	384	0	2251	0	NA	Rest	Basal	Basal	86.1879	1.14365	91.0899	1.10461	High	High	ChemoEndo	ChemoEndo	Basal	Basal	c090	High	High	ChemoEndo	ChemoEndo	Negative	Negative	High	G3	Negative	HER2nERp	HER2nERn	Negative
S001109.l.r.m.c.lib.g.k2.a.t	StringTie	TRUE	TRUE	FALSE	S001109.l.r.m.c.lib.g	S001109.l.r.m.c.lib	S001109.l.r	S001109	C007739	Q007761	0.418247	31556707	33504493	37971344	38301065	54T1S6B1S53T1S	SN587	Pool0106	dUTP	AD022	12	7.4	173.4	94		OP	2011	IncaDiagnosisDate	52	3	80		Invasive cancer	LEFT	Positive		Positive	Negative		N0	0	1	75	11	T1c	0	Ductal	Endo	ERpHER2nLNn	ERpHER2nLNn_Endo	ERpHER2nLNn_Endo_50	3526	0	3714	0	3526	0	2285	0	NA	Rest	LumA	LumA	4.48214	3.35043	9.23241	3.42297	Low	Low/Intermediate	None	NoCT	LumA	LumA	c005	Low	Low/Intermediate	None	NoCT	Positive	Positive	Low	G1	Negative	HER2nERp	HER2nERn	Negative
S001110.l.r.m.c.lib.g.k2.a.t	StringTie	TRUE	TRUE	FALSE	S001110.l.r.m.c.lib.g	S001110.l.r.m.c.lib	S001110.l.r	S001110	C007738	Q007739	0.300872	36353377	38335850	44184295	44307886	54T1S6B1S53T1S	SN587	Pool0106	dUTP	AD023	12	9.1	85.43	94		OP	2011	IncaDiagnosisDate	21	3	122		Invasive cancer	LEFT	Positive		Positive	Negative		N0	0	2	65	15	T1c	0	Other	Endo	ERpHER2nLNn	ERpHER2nLNn_Endo	ERpHER2nLNn_Endo_50	3495	0	3683	0	3495	0	2254	0	NA	Rest	LumA	LumA	46.1124	2.43943	51.0145	2.29993	Intermediate	Low/Intermediate	Endo	NoCT	LumA	LumA	c040	Low	Low/Intermediate	Endo	NoCT	Positive	Negative	High	G2	Negative	HER2nERp	HER2nERn	Negative
S001111.l.r.m.c.lib.g.k2.a.t	StringTie	TRUE	TRUE	FALSE	S001111.l.r.m.c.lib.g	S001111.l.r.m.c.lib	S001111.l.r	S001111	C007726	Q007730	0.307919	28551703	30492623	36094715	36722534	54T1S6B1S53T1S	SN587	Pool0106	dUTP	AD025	12	8.3	50.52	94		OP	2011	IncaDiagnosisDate	20	1	85		Invasive cancer	LEFT	Positive		Positive	Negative		1to3	1	1	60	20	T1c	0	Ductal	Endo	ERpHER2nLNp	ERpHER2nLNp_Endo	ERpHER2nLNp_Endo_50	3573	0	3680	0	3573	0	2251	0	NA	Norm15	LumA	LumA	1.73681	2.70224	5.78017	3.38834	Low	Low/Intermediate	None	NoCT	Normal	LumA	c005	Low	Low/Intermediate	None	NoCT	Positive	Positive	Low	G1	Negative	HER2nERp	HER2nERn	Negative
S001112.l.r.m2.c.lib.g.k2.a.t	StringTie	FALSE	FALSE	FALSE	S001112.l.r.m2.c.lib.g	S001112.l.r.m2.c.lib	S001112.l.r	S001112	C007725	Q007737	0.267165	26488306	29496268	33161783	33172371	75T1S6B75T1S	NS500281	Pool0363	TruSeq	AD015	94	8.1	85.76	94		OP	2011	IncaDiagnosisDate	13	1	72		Invasive cancer	LEFT	Positive		Negative	Negative		N0	0	2	65	20	T1c	0	Ductal	Endo	ERpHER2nLNn	ERpHER2nLNn_Endo	ERpHER2nLNn_Endo_50	3485	0	3673	0	3485	0	2244	0	NA	Rest	LumA	LumA	19.269	3.0481	24.171	2.87749	Low	Low/Intermediate	Endo	NoCT	LumA	LumA	c005	Low	Low/Intermediate	Endo	NoCT	Positive	Negative	Low	G1	Negative	HER2nERp	HER2nERn	Negative
S001112.l.r.m.c.lib.g.k2.a.t	StringTie	TRUE	TRUE	FALSE	S001112.l.r.m.c.lib.g	S001112.l.r.m.c.lib	S001112.l.r	S001112	C007725	Q007737	0.234352	24218095	25951932	32748991	33088267	54T1S6B1S53T1S	SN587	Pool0107	dUTP	AD001	13	8.1	85.76	94		OP	2011	IncaDiagnosisDate	13	1	72		Invasive cancer	LEFT	Positive		Negative	Negative		N0	0	2	65	20	T1c	0	Ductal	Endo	ERpHER2nLNn	ERpHER2nLNn_Endo	ERpHER2nLNn_Endo_50	3485	0	3673	0	3485	0	2244	0	NA	Rest	LumA	LumA	18.7871	3.15931	23.6891	2.99226	Low	Low/Intermediate	Endo	NoCT	LumA	LumA	c005	Low	Low/Intermediate	Endo	NoCT	Positive	Negative	Low	G1	Negative	HER2nERp	HER2nERn	Negative
S001113.l.r.m.c.lib.g.k2.a.t	StringTie	TRUE	TRUE	FALSE	S001113.l.r.m.c.lib.g	S001113.l.r.m.c.lib	S001113.l.r	S001113	C007691	Q007744	0.262095	24865734	26580173	34648676	34888042	54T1S6B1S53T1S	SN587	Pool0107	dUTP	AD002	13	8.8	126.4	94		OP	2011	IncaDiagnosisDate	26	0	58		Invasive cancer	RIGHT	Positive		Positive	Negative		4toX	1	3	65	50	T2	1	Lobular	ChemoEndo	ERpHER2nLNp	ERpHER2nLNp_ChemoEndo	ERpHER2nLNp_ChemoEndo_50	3573	0	3680	0	3573	0	2251	0	NA	Rest	LumA	LumA	41.1723	2.80536	46.0743	2.67798	High	High	ChemoEndo	ChemoEndo	LumB	LumB	c045	High	High	ChemoEndo	ChemoEndo	Positive	Positive	Low	G2	Negative	HER2pERp	HER2pERn	Positive
S001114.l.r.m.c.lib.g.k2.a.t	StringTie	FALSE	FALSE	TRUE	S001114.l.r.m.c.lib.g	S001114.l.r.m.c.lib	S001114.l.r	S001114	C007692	Q007745	0.301837	28554130	30658828	38578836	39026328	54T1S6B1S53T1S	SN587	Pool0107	dUTP	AD003	13	8.8	110.8	94		OP	2011	IncaDiagnosisDate	223	1	75	Invasive cancer		LEFT	Positive	40	Positive	Negative		4toX	1		65	28	T2	1	Lobular	Endo	ERpHER2nLNp	ERpHER2nLNp_Endo	ERpHER2nLNp_Endo_50	498	0	1057	1	498	0	874	0	NA	Rest	LumA	LumA	8.57342	3.51564	13.4755	3.34464	High	High	ChemoEndo	ChemoEndo	LumA	LumA	c005	High	High	ChemoEndo	ChemoEndo	Positive	Negative	Low	G1	Negative	HER2nERp	HER2nERn	Negative
S001115.l.r.m.c.lib.g.k2.a.t	StringTie	TRUE	TRUE	FALSE	S001115.l.r.m.c.lib.g	S001115.l.r.m.c.lib	S001115.l.r	S001115	C007699	Q007769	0.309626	19109105	20308801	26874949	27795638	54T1S6B1S53T1S	SN587	Pool0107	dUTP	AD004	13	8.3	54.12	94		OP	2011	IncaDiagnosisDate	20	7	28		Invasive cancer	LEFT	Positive	100	Positive	Negative		N0	0	2	80	19	T1c	0	Ductal	Endo	ERpHER2nLNn	ERpHER2nLNn_Endo	ERpHER2nLNn_Endo_50	1133	0	3282	1	1133	0	2252	0	NA	Rest	LumA	LumA	22.1181	3.07597	27.0201	2.91309	Low	Low/Intermediate	Endo	NoCT	LumA	LumA	c025	Low	Low/Intermediate	Endo	NoCT	Positive	Positive	Low	G2	Negative	HER2nERp	HER2nERn	Negative
S001116.l.r.m.c.lib.g.k2.a.t	StringTie	TRUE	TRUE	FALSE	S001116.l.r.m.c.lib.g	S001116.l.r.m.c.lib	S001116.l.r	S001116	C007698	Q007770	0.287763	25956297	27387903	33637081	33882301	54T1S6B1S53T1S	SN587	Pool0284	dUTP	AD003	58	7.9	17.65	96		OP	2011	IncaDiagnosisDate	30	6	55		Invasive cancer	RIGHT	Positive	100	Negative	Negative		N0	0	2	80	34	T2	1	Lobular	Endo	ERpHER2nLNn	ERpHER2nLNn_Endo	ERpHER2nLNn_Endo_50	3502	0	3690	0	3502	0	2261	0	NA	Rest	LumA	LumA	11.0262	3.36648	15.9283	3.19489	Low	Low/Intermediate	Endo	NoCT	Normal	LumA	c005	Low	Low/Intermediate	Endo	NoCT	Positive	Positive	Low	G1	Negative	HER2nERp	HER2nERn	Negative
S001117.l.r.m.c.lib.g.k2.a.t	StringTie	FALSE	FALSE	FALSE	S001117.l.r.m.c.lib.g	S001117.l.r.m.c.lib	S001117.l.r	S001117	C007695	Q007731	0.295604	5799621	6232329	7917037	8752104	54T1S6B1S53T1S	SN587	Pool0107	dUTP	AD005	13	7	88.41	96		OP	2011	IncaDiagnosisDate	30	5	35		Invasive cancer	LEFT	Positive	100	Positive	Negative		N0	0	2	60	20	T1c	0	Lobular	Endo	ERpHER2nLNn	ERpHER2nLNn_Endo	ERpHER2nLNn_Endo_50	2096	0	3689	0	2096	0	2260	0	NA	Rest	LumA	LumA	6.03427	3.43361	10.9008	3.3267	Low	Low/Intermediate	Endo	NoCT	LumA	LumA	c005	Low	Low/Intermediate	Endo	NoCT	Positive	Positive	Low	G1	Negative	HER2nERp	HER2nERn	Negative
S001118.l.r.m.c.lib.g.k2.a.t	StringTie	TRUE	TRUE	FALSE	S001118.l.r.m.c.lib.g	S001118.l.r.m.c.lib	S001118.l.r	S001118	C007694	Q007774	0.245684	27433161	29277622	35742684	36307696	54T1S6B1S53T1S	SN587	Pool0107	dUTP	AD006	13	8	325.1	96		OP	2011	IncaDiagnosisDate	16	4	40		Invasive cancer	RIGHT	Positive	100	Positive	Negative		N0	0	2	85	25	T2	1	Ductal	Endo	ERpHER2nLNn	ERpHER2nLNn_Endo	ERpHER2nLNn_Endo_50	2451	1	2482	1	2451	1	2245	0	NA	Rest	Her2	Her2	56.6976	1.88933	61.5996	1.75222	High	High	ChemoEndo	ChemoEndo	LumB	LumB	c050	Intermediate	Low/Intermediate	ChemoEndo	ChemoEndo	Positive	Positive	High	G3	Negative	HER2nERp	HER2nERn	Negative
S001119.l.r.m.c.lib.g.k2.a.t	StringTie	TRUE	TRUE	FALSE	S001119.l.r.m.c.lib.g	S001119.l.r.m.c.lib	S001119.l.r	S001119	C007693	Q007724	0.241047	28322430	30384667	36732395	37498930	54T1S6B1S53T1S	SN587	Pool0107	dUTP	AD007	13	9	138.5	96		OP	2011	IncaDiagnosisDate	11	1	42		Invasive cancer	LEFT	Positive	85	Positive	Negative		1to3	1	3	50	21	T2	1	Ductal	ChemoEndo	ERpHER2nLNp	ERpHER2nLNp_ChemoEndo		375	0	3666	0	375	0	2237	0	NA	Rest	LumB	LumB	68.464	1.86328	73.366	1.76996	High	High	ChemoEndo	ChemoEndo	LumB	LumB	c090	High	High	ChemoEndo	ChemoEndo	Positive	Positive	High	G3	Negative	HER2nERp	HER2nERn	Negative
S001120.l.r.m.c.lib.g.k2.a.t	StringTie	TRUE	FALSE	TRUE	S001120.l.r.m.c.lib.g	S001120.l.r.m.c.lib	S001120.l.r	S001120	C007697	Q007742	0.177823	14571633	16029562	19641264	28839475	54T1S6B1S53T1S	SN587	Pool0107	dUTP	AD009	13	8.9	140.6	96		OP	2011	IncaDiagnosisDate	29	5			Invasive cancer	RIGHT	Positive		Positive	Negative		N0	0	1	65	8	T1b	0	Ductal	Endo	ERpHER2nLNn	ERpHER2nLNn_Endo	ERpHER2nLNn_Endo_50			2519	1			2442	0	2	Rest	LumA	LumA	5.43514	3.37926	10.2609	3.34335	Low	Low/Intermediate	None	NoCT	LumA	LumA	c005	Low	Low/Intermediate	None	NoCT	Positive	Positive	Low	G1	Negative	HER2nERp	HER2nERn	Negative
S001121.l.r.m.c.lib.g.k2.a.t	StringTie	TRUE	TRUE	FALSE	S001121.l.r.m.c.lib.g	S001121.l.r.m.c.lib	S001121.l.r	S001121	C007696	Q007747	0.250782	24474574	26275468	33575864	34202729	54T1S6B1S53T1S	SN587	Pool0107	dUTP	AD010	13	7.7	65.81	96		OP	2011	IncaDiagnosisDate	20	5	82		Invasive cancer	RIGHT	Positive		Positive	Negative		1to3	1	2	65	21	T2	1	Lobular	Endo	ERpHER2nLNp	ERpHER2nLNp_Endo	ERpHER2nLNp_Endo_50	3572	0	3679	0	3572	0	2250	0	NA	Rest	LumA	LumA	39.4834	2.73666	44.3855	2.59426	High	High	ChemoEndo	ChemoEndo	LumA	LumA	c025	Intermediate	Low/Intermediate	Endo	NoCT	Positive	Positive	Low	G2	Negative	HER2nERp	HER2nERn	Negative
S001122.l.r.m2.c.lib.g.k2.a.t	StringTie	FALSE	FALSE	TRUE	S001122.l.r.m2.c.lib.g	S001122.l.r.m2.c.lib	S001122.l.r	S001122	C007713	Q007741	0.23146	31642632	33532789	36848130	36866171	75T1S6B75T1S	NS500281	Pool0636	TruSeq	AD021	337	8.4	149.1	96		OP	2011	IncaDiagnosisDate	18	1	45		Invasive cancer	RIGHT	Negative	0	Negative	Positive		N0	0	3	65	19	T1c	0	Ductal	ImmuChemo	HER2pERn	HER2pERn_ImmuChemo				3672	0			2426	0	18	Rest	LumA	LumA	57.0369	2.26074	61.9389	2.14155	Intermediate	Low/Intermediate	Endo	NoCT	Her2	Her2	c065	High	High	ChemoEndo	ChemoEndo	Positive	Negative	High	G3	Positive	HER2pERp	HER2pERn	Positive
S001123.l.r.m.c.lib.g.k2.a.t	StringTie	TRUE	TRUE	FALSE	S001123.l.r.m.c.lib.g	S001123.l.r.m.c.lib	S001123.l.r	S001123	C007711	Q007760	0.170591	22173119	23669957	30135773	31983714	54T1S6B1S53T1S	SN587	Pool0107	dUTP	AD012	13	8	198.4	96		OP	2011	IncaDiagnosisDate	11	1	124		Invasive cancer	LEFT	Positive	100	Negative	Negative		N0	0	2	75	19	T1c	0	Ductal	Endo	ERpHER2nLNn	ERpHER2nLNn_Endo	ERpHER2nLNn_Endo_50	3483	0	3665	0	3483	0	2236	0	NA	Rest	LumB	LumB	55.1024	2.29985	60.0045	2.17832	Intermediate	Low/Intermediate	Endo	NoCT	LumB	LumB	c060	Intermediate	Low/Intermediate	Endo	NoCT	Positive	Negative	High	G3	Positive	HER2nERp	HER2nERn	Negative
S001124.l2.r.m2.c.lib.g.k2.a.t	StringTie	FALSE	FALSE	FALSE	S001124.l2.r.m2.c.lib.g	S001124.l2.r.m2.c.lib	S001124.l2.r	S001124	C007715	Q007759	0.292697	33930900	37089952	47350866	47707650	75T1S6B75T1S	NS500281	Pool0300	dUTP	AD014	62	9.08672	60.09	417		OP	2011	IncaDiagnosisDate	28	1	42		Invasive cancer	LEFT	Positive	100	Negative	Negative		N0	0	1	75	8	T1b	0	Ductal	Endo	ERpHER2nLNn	ERpHER2nLNn_Endo	ERpHER2nLNn_Endo_50	1568	0	3682	0	1568	1	394	1	NA	Rest	LumA	LumA	14.0564	3.26316	18.9584	3.09116	Low	Low/Intermediate	None	NoCT	LumA	LumA	c005	Low	Low/Intermediate	None	NoCT	Positive	Negative	Low	G1	Negative	HER2nERp	HER2nERn	Negative
S001124.l2.r.m.c.lib.g.k2.a.t	StringTie	TRUE	FALSE	FALSE	S001124.l2.r.m.c.lib.g	S001124.l2.r.m.c.lib	S001124.l2.r	S001124	C007715	Q007759	0.297486	28251297	29759617	38487186	38638896	54T1S6B1S53T1S	SN587	Pool0293	dUTP	AD014	60	9.08672	60.09	417		OP	2011	IncaDiagnosisDate	28	1	42		Invasive cancer	LEFT	Positive	100	Negative	Negative		N0	0	1	75	8	T1b	0	Ductal	Endo	ERpHER2nLNn	ERpHER2nLNn_Endo	ERpHER2nLNn_Endo_50	1568	0	3682	0	1568	1	394	1	NA	Rest	LumA	LumA	19.7456	3.1056	24.6477	2.93666	Low	Low/Intermediate	None	NoCT	LumA	LumA	c005	Low	Low/Intermediate	None	NoCT	Positive	Negative	Low	G1	Negative	HER2nERp	HER2nERn	Negative
S001125.l.r.m.c.lib.g.k2.a.t	StringTie	TRUE	FALSE	TRUE	S001125.l.r.m.c.lib.g	S001125.l.r.m.c.lib	S001125.l.r	S001125	C007700	Q007746	0.202358	23947568	25540071	31440499	31883779	54T1S6B1S53T1S	SN587	Pool0107	dUTP	AD013	13	9.3	275.4	97		OP	2011	IncaDiagnosisDate	20	0	35		Invasive cancer	RIGHT	Positive		Positive			1to3	1	1	65	29	T2	1	Ductal	Endo				1868	0	3672	0	1868	0	2243	0	NA	Rest	LumA	LumA	33.4595	2.96945	38.3615	2.82447	Intermediate	Low/Intermediate	Endo	NoCT	LumA	LumA	c035	Intermediate	Low/Intermediate	Endo	NoCT	Positive	Positive	Low	G1	Negative	HER2nERp	HER2nERn	Negative
S001126.l.r.m.c.lib.g.k2.a.t	StringTie	FALSE	FALSE	TRUE	S001126.l.r.m.c.lib.g	S001126.l.r.m.c.lib	S001126.l.r	S001126	C007710	Q007773	0.190533	29408617	31551228	36234846	37351227	54T1S6B1S53T1S	SN587	Pool0107	dUTP	AD015	13	9	189.6	97		OP	2011	IncaDiagnosisDate	30	1	63		Invasive cancer	RIGHT	Positive	75	Positive	Negative		N0	0	2	85	20	T1c	0	Lobular	Endo	ERpHER2nLNn	ERpHER2nLNn_Endo	ERpHER2nLNn_Endo_50	2034	0	3683	0	2034	0	2254	0	6	Rest	LumA	LumA	27.5637	2.96132	32.4657	2.80389	Low	Low/Intermediate	Endo	NoCT	LumA	LumA	c025	Low	Low/Intermediate	Endo	NoCT	Positive	Positive	Low	G1	Negative	HER2nERp	HER2nERn	Negative
S001127.l.r.m2.c.lib.g.k2.a.t	StringTie	FALSE	FALSE	TRUE	S001127.l.r.m2.c.lib.g	S001127.l.r.m2.c.lib	S001127.l.r	S001127	C007709	Q007773	0.211529	30856950	32813890	36724618	37479948	54T1S6B1S53T1S	SN587	Pool0108	dUTP	AD010	13	8.8	439.6	97		OP	2011	IncaDiagnosisDate	40	1	40		Invasive cancer	LEFT	Positive	75	Positive	Negative				2	85	15	T1c	0	Ductal	Endo				2044	0	3693	0	2044	0	2264	0	NA	Rest	LumA	LumA	37.9732	2.59292	42.8752	2.44369					LumA	LumA	c040					Positive	Positive	High	G2	Negative	HER2nERp	HER2nERn	Negative
S001127.l.r.m.c.lib.g.k2.a.t	StringTie	FALSE	FALSE	TRUE	S001127.l.r.m.c.lib.g	S001127.l.r.m.c.lib	S001127.l.r	S001127	C007709	Q007773	0.196427	27593788	29356961	33074371	34128919	54T1S6B1S53T1S	SN587	Pool0107	dUTP	AD018	13	8.8	439.6	97		OP	2011	IncaDiagnosisDate	40	1	40		Invasive cancer	LEFT	Positive	75	Positive	Negative				2	85	15	T1c	0	Ductal	Endo				2044	0	3693	0	2044	0	2264	0	NA	Rest	LumA	LumA	37.472	2.61292	42.374	2.46204					LumA	LumA	c040					Positive	Positive	High	G2	Negative	HER2nERp	HER2nERn	Negative
S001128.l.r.m.c.lib.g.k2.a.t	StringTie	TRUE	FALSE	TRUE	S001128.l.r.m.c.lib.g	S001128.l.r.m.c.lib	S001128.l.r	S001128	C007706	Q007752	0.198631	27071757	28834315	33755382	34027470	54T1S6B1S53T1S	SN587	Pool0107	dUTP	AD019	13	8.7	642.7	97		OP	2011	IncaDiagnosisDate	15	1	33		Invasive cancer	LEFT	Positive	75	Negative	Negative				2	70	20	T1c	0	Ductal	Endo				2288	0	3668	0	2288	0	2288	0	NA	Rest	LumA	LumA	39.8026	2.82063	44.7047	2.68359					LumA	LumA	c020					Positive	Negative	Low	G1	Negative	HER2nERp	HER2nERn	Negative
S001129.l.r.m.c.lib.g.k2.a.t	StringTie	TRUE	TRUE	FALSE	S001129.l.r.m.c.lib.g	S001129.l.r.m.c.lib	S001129.l.r	S001129	C007718	Q007729	0.227632	29702458	32239305	39173657	40455425	54T1S6B1S53T1S	SN587	Pool0107	dUTP	AD020	13	8.9	496.6	97		OP	2011	IncaDiagnosisDate	26	2	35		Invasive cancer	LEFT	Positive	100	Negative	Negative		1to3	1	3	55	23	T2	1	Ductal	ChemoEndo	ERpHER2nLNp	ERpHER2nLNp_ChemoEndo	ERpHER2nLNp_ChemoEndo_50	3514	0	3680	0	3514	0	2251	0	NA	Rest	LumB	LumB	63.291	2.17428	68.1931	2.0756	High	High	ChemoEndo	ChemoEndo	LumB	LumB	c085	High	High	ChemoEndo	ChemoEndo	Positive	Negative	High	G3	Positive	HER2pERp	HER2nERn	Positive
S001130.l.r.m.c.lib.g.k2.a.t	StringTie	TRUE	FALSE	TRUE	S001130.l.r.m.c.lib.g	S001130.l.r.m.c.lib	S001130.l.r	S001130	C007702	Q007717	0.326839	25630097	28312841	33638427	34095174	54T1S6B1S53T1S	SN587	Pool0107	dUTP	AD021	13	8.5	542.7	97		OP	2011	IncaDiagnosisDate	15	1	21		Invasive cancer	RIGHT	Negative		Negative	Negative		N0	0	3	40	30	T2	1	Ductal	ImmuChemo	TNBC			517	0	3668	0	517	0	2239	0	12	Rest	Basal	Basal	82.4359	1.2092	87.3379	1.15013	High	High	ChemoEndo	ChemoEndo	Basal	Basal	c090	High	High	ChemoEndo	ChemoEndo	Negative	Negative	High	G3	Positive	HER2pERp	HER2pERn	Positive
S001131.l.r.m.c.lib.g.k2.a.t	StringTie	TRUE	TRUE	FALSE	S001131.l.r.m.c.lib.g	S001131.l.r.m.c.lib	S001131.l.r	S001131	C007701	Q007733	0.198494	28163339	29991736	35123487	35779883	54T1S6B1S53T1S	SN587	Pool0107	dUTP	AD022	13	9.2	555.3	97		OP	2011	IncaDiagnosisDate	13	1	15		Invasive cancer	RIGHT	Positive	100	Negative	Negative		1to3	1	3	60	26	T2	1	Ductal	ChemoEndo	ERpHER2nLNp	ERpHER2nLNp_ChemoEndo	ERpHER2nLNp_ChemoEndo_50	3504	0	3666	0	3504	0	2237	0	NA	Rest	LumB	LumB	86.9417	1.15188	91.8437	1.11588	High	High	ChemoEndo	ChemoEndo	LumB	LumB	c090	High	High	ChemoEndo	ChemoEndo	Positive	Negative	High	G3	Negative	HER2nERp	HER2nERn	Negative
S001132.l.r.m.c.lib.g.k2.a.t	StringTie	TRUE	TRUE	FALSE	S001132.l.r.m.c.lib.g	S001132.l.r.m.c.lib	S001132.l.r	S001132	C007703	Q007768	0.21774	21095878	22243960	27833257	28052397	54T1S6B1S53T1S	SN587	Pool0107	dUTP	AD023	13	7.8	32.8	96		OP	2011	IncaDiagnosisDate	34	1	30		Invasive cancer	LEFT	Positive	100	Positive	Negative		1to3	1	1	80	15	T1c	0	Ductal	Endo	ERpHER2nLNp	ERpHER2nLNp_Endo	ERpHER2nLNp_Endo_50	1877	0	2372	1	1877	0	2189	0	NA	Rest	LumA	LumA	9.68816	3.35834	14.5902	3.1844	Low	Low/Intermediate	None	NoCT	LumA	LumA	c005	Low	Low/Intermediate	None	NoCT	Positive	Positive	Low	G1	Negative	HER2nERp	HER2nERn	Negative
S001134.l.r.m.c.lib.g.k2.a.t	StringTie	TRUE	TRUE	FALSE	S001134.l.r.m.c.lib.g	S001134.l.r.m.c.lib	S001134.l.r	S001134	C007720	Q007766	0.246208	34416618	37386017	47477597	48035444	100T1S6B1S100T1S	SN587	Pool0038	dUTP	AD018	3	9.1	164.7	96		OP	2011	IncaDiagnosisDate	32	3			Invasive cancer	RIGHT	Positive		Positive	Negative		N0	0	2	80	15	T1c	0	Ductal	Endo	ERpHER2nLNn	ERpHER2nLNn_Endo	ERpHER2nLNn_Endo_50	2167	0	3687	0	2167	0	2258	0	NA	Rest	LumB	LumB	55.0995	1.85654	60.0016	1.71131	Intermediate	Low/Intermediate			LumB	LumB	c065	High	High	ChemoEndo	ChemoEndo	Positive	Positive	High	G2	Positive	HER2nERp	HER2nERn	Negative
S001135.l.r.m.c.lib.g.k2.a.t	StringTie	TRUE	TRUE	FALSE	S001135.l.r.m.c.lib.g	S001135.l.r.m.c.lib	S001135.l.r	S001135	C007719	Q007718	0.489197	30118519	34431408	42745581	43669020	100T1S6B1S100T1S	SN587	Pool0038	dUTP	AD019	3	9	213.3	97		OP	2011	IncaDiagnosisDate	35	3	123		Invasive cancer	RIGHT	Positive		Positive	Negative		N0	0	3	45	12	T1c	0	Ductal	ChemoEndo	ERpHER2nLNn	ERpHER2nLNn_ChemoEndo		3583	0	3690	0	3583	0	2261	0	NA	Rest	LumB	LumB	59.4645	1.98367	64.3666	1.85895	Intermediate	Low/Intermediate			LumB	LumB	c065	High	High	ChemoEndo	ChemoEndo	Positive	Positive	High	G3	Negative	HER2nERp	HER2nERn	Negative
S001136.l.r.m.c.lib.g.k2.a.t	StringTie	FALSE	FALSE	TRUE	S001136.l.r.m.c.lib.g	S001136.l.r.m.c.lib	S001136.l.r	S001136	C007707	Q007754	0.595374	28293124	32915485	40864096	41353291	100T1S6B1S100T1S	SN587	Pool0038	dUTP	AD020	3	8.9	218.3	97		OP	2011	IncaDiagnosisDate	27	2	40		Invasive cancer	LEFT	Positive	11	Negative	Negative		1to3	1	3	70	18	T1c	0	Ductal_Lobular	ChemoEndo	ERpHER2nLNp	ERpHER2nLNp_ChemoEndo	ERpHER2nLNp_ChemoEndo_50	1936	0	3680	0	1936	0	2251	0	12	Rest	Basal	Basal	52.8152	2.04989	57.7172	1.90764	High	High	ChemoEndo	ChemoEndo	Basal	Basal	c085	High	High	ChemoEndo	ChemoEndo	Negative	Negative	High	G3	Negative	HER2nERp	HER2nERn	Negative
S001137.l.r.m.c.lib.g.k2.a.t	StringTie	TRUE	TRUE	FALSE	S001137.l.r.m.c.lib.g	S001137.l.r.m.c.lib	S001137.l.r	S001137	C007683	Q007704	0.22864	26355720	27991881	34284689	35235978	54T1S6B1S53T1S	SN587	Pool0107	dUTP	AD025	13	7.6	48.6	97		OP	2011	IncaDiagnosisDate	12	1	45		Invasive cancer	RIGHT	Positive	95	Negative	Negative		N0	0	1	70	10	T1b	0	Ductal	Endo	ERpHER2nLNn	ERpHER2nLNn_Endo	ERpHER2nLNn_Endo_50	3479	0	3660	0	3479	0	2246	0	NA	Rest	LumA	LumA	1.11863	2.30736	4.45675	3.30797	Low	Low/Intermediate	None	NoCT	LumA	LumA	c005	Low	Low/Intermediate	None	NoCT	Positive	Negative	Low	G1	Negative	HER2nERp	HER2nERn	Negative
S001138.l.r.m.c.lib.g.k2.a.t	StringTie	TRUE	TRUE	FALSE	S001138.l.r.m.c.lib.g	S001138.l.r.m.c.lib	S001138.l.r	S001138	C007685	Q007694	0.545774	28842285	33143634	41422901	42017336	100T1S6B1S100T1S	SN587	Pool0038	dUTP	AD021	3	9.2	139.5	97		OP	2011	IncaDiagnosisDate	20	1			Invasive cancer	RIGHT	Negative		Negative	Negative		1to3	1		55	2	T1a	0	Other	Chemo	TNBC	TNBC_Chemo		1934	1	2167	1	1934	1	1985	0	NA	Rest	Normal	unclassified	33.1085	2.61232	38.0105	2.45113	Intermediate	Low/Intermediate			Normal	Her2	c005	Low	Low/Intermediate			Negative	Negative	Low	G3	Negative	HER2nERp	HER2nERn	Negative
S001139.l.r.m.c.lib.g.k2.a.t	StringTie	TRUE	TRUE	FALSE	S001139.l.r.m.c.lib.g	S001139.l.r.m.c.lib	S001139.l.r	S001139	C007684	Q007707	0.38572	43016799	47949013	58414418	59775330	100T1S6B1S100T1S	SN587	Pool0038	dUTP	AD023	3	8.8	83.89	97		OP	2011	IncaDiagnosisDate	26	1	18		Invasive cancer	LEFT	Positive	75	Positive	Negative		1to3	1	2	70	14	T1c	0	Ductal	Endo	ERpHER2nLNp	ERpHER2nLNp_Endo	ERpHER2nLNp_Endo_50	1896	0	3674	0	1896	0	2245	0	NA	Rest	LumA	LumA	14.136	3.29377	19.038	3.12695	Low	Low/Intermediate	Endo	NoCT	LumA	LumA	c005	Low	Low/Intermediate	Endo	NoCT	Positive	Positive	Low	G1	Negative	HER2nERp	HER2nERn	Negative
S001140.l.r.m.c.lib.g.k2.a.t	StringTie	FALSE	FALSE	TRUE	S001140.l.r.m.c.lib.g	S001140.l.r.m.c.lib	S001140.l.r	S001140	C007689	Q007690	0.596225	37313842	42265856	50968196	51618916	100T1S6B1S100T1S	SN587	Pool0038	dUTP	AD027	3	8.5	367.2	98		OP	2011	IncaDiagnosisDate	25	4	37		Invasive cancer	RIGHT	Positive	100	Positive	Negative		N0	0	2	45	15	T1c	0	Ductal	Endo	ERpHER2nLNn	ERpHER2nLNn_Endo		2580	0	3676	0	2580	0	2430	0	10	Rest	LumA	LumA	26.2443	2.82093	31.1464	2.65495	Low	Low/Intermediate	Endo	NoCT	LumA	LumA	c020	Low	Low/Intermediate	Endo	NoCT	Positive	Positive	Low	G1	Negative	HER2nERp	HER2nERn	Negative
S001141.l.r.lib2.g.k2.a.t	StringTie	FALSE	FALSE	FALSE	S001141.l.r.lib2.g	S001141.l.r.lib2	S001141.l.r	S001141	C007688	Q007710	0.338742	31954107	35690138	37586762	38467570	75T1S6B75T1S	NS500281	Pool0469	NeoPrep	AD023	189	7.8	118.7	98		OP	2011	IncaDiagnosisDate	25	1	38		Invasive cancer	RIGHT	Positive	90	Negative	Negative				2	75	21	T2	1	Ductal	Endo				1875	0	3673	0	1875	0	2244	0	NA	Rest	LumA	LumA	13.0343	3.26794	17.9363	3.09482					LumA	LumA	c005					Positive	Positive	Low	G1	Negative	HER2nERp	HER2nERn	Negative
S001141.l.r.m.c.lib.g.k2.a.t	StringTie	TRUE	TRUE	FALSE	S001141.l.r.m.c.lib.g	S001141.l.r.m.c.lib	S001141.l.r	S001141	C007688	Q007710	0.337324	33798703	37005012	45682660	46629348	100T1S6B1S100T1S	SN587	Pool0038	dUTP	AD001	3	7.8	118.7	98		OP	2011	IncaDiagnosisDate	25	1	38		Invasive cancer	RIGHT	Positive	90	Negative	Negative				2	75	21	T2	1	Ductal	Endo				1875	0	3673	0	1875	0	2244	0	NA	Rest	LumA	LumA	14.5853	3.20906	19.4873	3.03691					LumA	LumA	c005					Positive	Positive	Low	G1	Negative	HER2nERp	HER2nERn	Negative
S001142.l.r.lib.g.k2.a.t	StringTie	FALSE	FALSE	FALSE	S001142.l.r.lib.g	S001142.l.r.lib	S001142.l.r	S001142	C007687	Q007705	0.371426	35677641	39102581	40696791	40788706	75T1S6B75T1S	NS500281	Pool0417	NeoPrep	AD006	141	8.4	334.4	98		OP	2011	IncaDiagnosisDate	18	1	65		Invasive cancer	RIGHT	Positive	100	Negative	Negative		N0	0	3	70	15	T1c	0	Ductal	Endo	ERpHER2nLNn	ERpHER2nLNn_Endo	ERpHER2nLNn_Endo_50	1894	0	3666	0	1894	0	2237	0	NA	Rest	LumB	LumB	58.418	2.95614	63.32	2.86754	Intermediate	Low/Intermediate	Endo	NoCT	LumA	LumA	c040	Low	Low/Intermediate	Endo	NoCT	Positive	Negative	High	G2	Negative	HER2nERp	HER2nERn	Negative
S001142.l.r.m2.c.lib.g.k2.a.t	StringTie	FALSE	FALSE	FALSE	S001142.l.r.m2.c.lib.g	S001142.l.r.m2.c.lib	S001142.l.r	S001142	C007687	Q007705	0.294372	39767740	42935327	52370938	54092940	100T1S6B1S100T1S	SN587	Pool0039	dUTP	AD014	3	8.4	334.4	98		OP	2011	IncaDiagnosisDate	18	1	65		Invasive cancer	RIGHT	Positive	100	Negative	Negative		N0	0	3	70	15	T1c	0	Ductal	Endo	ERpHER2nLNn	ERpHER2nLNn_Endo	ERpHER2nLNn_Endo_50	1894	0	3666	0	1894	0	2237	0	NA	Rest	LumB	LumB	60.1684	2.71847	65.0705	2.62663	High	High	ChemoEndo	ChemoEndo	LumA	LumA	c030	Low	Low/Intermediate	Endo	NoCT	Positive	Negative	High	G2	Negative	HER2nERp	HER2nERn	Negative
S001142.l.r.m.c.lib.g.k2.a.t	StringTie	TRUE	TRUE	FALSE	S001142.l.r.m.c.lib.g	S001142.l.r.m.c.lib	S001142.l.r	S001142	C007687	Q007705	0.313468	32402751	35261370	42626905	43472424	100T1S6B1S100T1S	SN587	Pool0038	dUTP	AD002	3	8.4	334.4	98		OP	2011	IncaDiagnosisDate	18	1	65		Invasive cancer	RIGHT	Positive	100	Negative	Negative		N0	0	3	70	15	T1c	0	Ductal	Endo	ERpHER2nLNn	ERpHER2nLNn_Endo	ERpHER2nLNn_Endo_50	1894	0	3666	0	1894	0	2237	0	NA	Rest	LumB	LumB	56.5939	2.93306	61.496	2.8383	Intermediate	Low/Intermediate	Endo	NoCT	LumA	LumA	c025	Low	Low/Intermediate	Endo	NoCT	Positive	Negative	High	G2	Negative	HER2nERp	HER2nERn	Negative
S001143.l.r.m.c.lib.g.k2.a.t	StringTie	TRUE	TRUE	FALSE	S001143.l.r.m.c.lib.g	S001143.l.r.m.c.lib	S001143.l.r	S001143	C007690	Q007695	0.381831	29408217	32167813	39273140	40683197	100T1S6B1S100T1S	SN587	Pool0038	dUTP	AD004	3	8.5	101.5	98		OP	2011	IncaDiagnosisDate	23	5	75		Invasive cancer	LEFT	Positive		Positive	Negative		N0	0	3	60	21	T2	1	Ductal	ChemoEndo	ERpHER2nLNn	ERpHER2nLNn_ChemoEndo	ERpHER2nLNn_ChemoEndo_50	3568	0	3675	0	3568	0	2246	0	NA	Rest	Her2	Her2	64.8556	1.96054	69.7576	1.85106	High	High	ChemoEndo	ChemoEndo	Her2	Her2	c075	High	High	ChemoEndo	ChemoEndo	Positive	Negative	High	G3	Positive	HER2nERp	HER2nERn	Negative
S001144.l.r.m.c.lib.g.k2.a.t	StringTie	TRUE	TRUE	FALSE	S001144.l.r.m.c.lib.g	S001144.l.r.m.c.lib	S001144.l.r	S001144	C007668	Q007697	0.335499	45817347	49690942	61244059	62700191	100T1S6B1S100T1S	SN587	Pool0038	dUTP	AD005	3	8.9	329.8	98		OP	2011	IncaDiagnosisDate	23	0	37		Invasive cancer	RIGHT	Positive		Positive	Negative		N0	0	3	65	4	T1a	0	Ductal	None	ERpHER2nLNn	ERpHER2nLNn_None	ERpHER2nLNn_None_50	1746	0	1746	1	1746	0	1747	0	NA	Rest	LumA	LumA	43.5521	2.24067	48.4541	2.08248	Intermediate	Low/Intermediate	Endo	NoCT	LumA	LumA	c025	Low	Low/Intermediate	None	NoCT	Positive	Positive	Low	G1	Negative	HER2nERp	HER2nERn	Negative
S001145.l.r.m.c.lib.g.k2.a.t	StringTie	TRUE	TRUE	FALSE	S001145.l.r.m.c.lib.g	S001145.l.r.m.c.lib	S001145.l.r	S001145	C007667	Q007691	0.394056	34607376	38254160	48075918	50045608	100T1S6B1S100T1S	SN587	Pool0038	dUTP	AD006	3	8.3	94.24	98		OP	2011	IncaDiagnosisDate	23	1	90		Invasive cancer	RIGHT	Positive		Positive	Negative		1to3	1	3	50	9	T1b	0	Ductal	ChemoEndo	ERpHER2nLNp	ERpHER2nLNp_ChemoEndo		3561	0	3669	0	3561	0	2240	0	NA	Rest	LumA	LumA	33.8788	2.96549	38.7808	2.81817	Intermediate	Low/Intermediate	Endo	NoCT	LumA	LumA	c020	Intermediate	Low/Intermediate	Endo	NoCT	Positive	Positive	High	G2	Negative	HER2nERp	HER2nERn	Negative
S001146.l.r.m.c.lib.g2.k2.a.t	StringTie	FALSE	FALSE	FALSE	S001146.l.r.m.c.lib.g2	S001146.l.r.m.c.lib	S001146.l.r	S001146	C007675	Q007699	0.303434	39270918	42925205	51161493	52510986	54T1S6B1S53T1S	SN587	Pool0298	dUTP	AD007	3	8.7	520.4	98		OP	2011	IncaDiagnosisDate	14	1	25		Invasive cancer	LEFT	Negative	0	Negative	Negative		N0	0	3	65	20	T1c	0	Ductal	Chemo	TNBC	TNBC_Chemo		1548	1	1910	1	1548	1	1536	1	NA	Rest	Basal	Basal	73.6495	1.52426	78.5516	1.42913	High	High	ChemoEndo	ChemoEndo	Basal	Basal	c090	High	High	ChemoEndo	ChemoEndo	Negative	Negative	High	G3	Negative	HER2nERp	HER2nERn	Negative
S001146.l.r.m.c.lib.g.k2.a.t	StringTie	TRUE	FALSE	FALSE	S001146.l.r.m.c.lib.g	S001146.l.r.m.c.lib	S001146.l.r	S001146	C007675	Q007699	0.304121	35246252	38893809	46678818	47538673	100T1S6B1S100T1S	SN587	Pool0038	dUTP	AD007	3	8.7	520.4	98		OP	2011	IncaDiagnosisDate	14	1	25		Invasive cancer	LEFT	Negative	0	Negative	Negative		N0	0	3	65	20	T1c	0	Ductal	Chemo	TNBC	TNBC_Chemo		1548	1	1910	1	1548	1	1536	1	NA	Rest	Basal	Basal	73.9204	1.45328	78.8225	1.35596	High	High	ChemoEndo	ChemoEndo	Basal	Basal	c090	High	High	ChemoEndo	ChemoEndo	Negative	Negative	High	G3	Negative	HER2nERp	HER2nERn	Negative
S001147.l.r.m.c.lib.g.k2.a.t	StringTie	FALSE	FALSE	TRUE	S001147.l.r.m.c.lib.g	S001147.l.r.m.c.lib	S001147.l.r	S001147	C007676	Q007708	0.228394	28574289	30581316	37110040	37662642	54T1S6B1S53T1S	SN587	Pool0108	dUTP	AD001	13	9	210.4	98		OP	2011	SamplingDate	0	2	44			LEFT																									0	NA	Rest	LumB	LumB	73.1554	1.49957	78.0575	1.39563					LumB	LumB	c090					Positive	Positive	High	G3	Positive	HER2pERp	HER2pERn	Positive
S001148.l.r.m.c.lib.g.k2.a.t	StringTie	TRUE	TRUE	FALSE	S001148.l.r.m.c.lib.g	S001148.l.r.m.c.lib	S001148.l.r	S001148	C007674	Q007709	0.341647	26216826	28318620	35028347	35684705	54T1S6B1S53T1S	SN587	Pool0108	dUTP	AD002	13	6	59.97	98		OP	2011	IncaDiagnosisDate	7	1	28		Invasive cancer	RIGHT	Positive	20	Negative	Negative		N0	0	2	75	27	T2	1	Ductal	Endo	ERpHER2nLNn	ERpHER2nLNn_Endo	ERpHER2nLNn_Endo_50	2363	0	3653	0	2363	0	2224	0	NA	Rest	LumA	LumA	5.38677	3.38733	10.2052	3.3648	Low	Low/Intermediate	Endo	NoCT	Normal	LumA	c005	Low	Low/Intermediate	Endo	NoCT	Positive	Positive	Low	G1	Negative	HER2nERp	HER2nERn	Negative
S001149.l.r.m.c.lib.g.k2.a.t	StringTie	TRUE	TRUE	FALSE	S001149.l.r.m.c.lib.g	S001149.l.r.m.c.lib	S001149.l.r	S001149	C007673	Q007701	0.27806	27089528	29584845	34147356	34940078	54T1S6B1S53T1S	SN587	Pool0108	dUTP	AD003	13	7.7	44.35	98		OP	2011	IncaDiagnosisDate	28	1	36		Invasive cancer	LEFT	Positive	90	Negative	Negative		4toX	1	3	65	14	T1c	0	Ductal	ChemoEndo	ERpHER2nLNp	ERpHER2nLNp_ChemoEndo	ERpHER2nLNp_ChemoEndo_50	1523	0	1561	1	1523	0	1378	0	NA	Rest	LumB	LumB	67.8021	1.60922	72.7041	1.4948	High	High	ChemoEndo	ChemoEndo	LumB	LumB	c065	High	High	ChemoEndo	ChemoEndo	Positive	Negative	High	G3	Negative	HER2nERp	HER2nERn	Negative
S001150.l.r.m.c.lib.g.k2.a.t	StringTie	TRUE	FALSE	TRUE	S001150.l.r.m.c.lib.g	S001150.l.r.m.c.lib	S001150.l.r	S001150	C007677	Q007714	0.294617	33920171	36422099	45798124	47412241	100T1S6B1S100T1S	SN587	Pool0039	dUTP	AD009	3	8.4	208.2	98		OP	2011	IncaDiagnosisDate	34	2	45		Invasive cancer	RIGHT	Positive	100	Positive	Negative		1to3	1	2	90	19	T1c	0	Ductal	Endo	ERpHER2nLNp	ERpHER2nLNp_Endo	ERpHER2nLNp_Endo_50	2877	0	2883	1	2877	0	2435	0	10	Rest	LumA	LumA	36.4371	2.53836	41.3391	2.37784	Intermediate	Low/Intermediate	Endo	NoCT	LumA	LumA	c025	Intermediate	Low/Intermediate	Endo	NoCT	Positive	Positive	Low	G1	Negative	HER2nERp	HER2nERn	Negative
S001151.l.r.m.c.lib.g.k2.a.t	StringTie	TRUE	TRUE	FALSE	S001151.l.r.m.c.lib.g	S001151.l.r.m.c.lib	S001151.l.r	S001151	C007672	Q007713	0.380193	38044274	42169382	50054848	50993602	100T1S6B1S100T1S	SN587	Pool0039	dUTP	AD010	3	8.3	634	98		OP	2011	IncaDiagnosisDate	42	1	30		Invasive cancer	LEFT	Negative	0	Negative	Negative		1to3	1	3	80	30	T2	1	Ductal	None	TNBC	TNBC_None		2322	0	3688	0	2322	0	2322	0	NA	Rest	Basal	Basal	74.5225	1.35112	79.4245	1.25112	High	High	ChemoEndo	ChemoEndo	Basal	Basal	c090	High	High	ChemoEndo	ChemoEndo	Negative	Negative	High	G3	Negative	HER2nERp	HER2nERn	Negative
S001152.l.r.m.c.lib.g.k2.a.t	StringTie	TRUE	FALSE	TRUE	S001152.l.r.m.c.lib.g	S001152.l.r.m.c.lib	S001152.l.r	S001152	C007671	Q007706	0.201036	22561541	24218588	27627169	30565405	54T1S6B1S53T1S	SN587	Pool0108	dUTP	AD004	13	7.9	26.43	99		OP	2011	IncaDiagnosisDate	62	1	35		Invasive cancer	RIGHT	Negative	0	Negative	Negative		N0	0	2	70	20	T1c	0	Lobular	Chemo	TNBC	TNBC_Chemo		2132	1	2721	1	2132	1	2462	0	9	Rest	LumA	LumA	23.008	3.00501	27.9101	2.83928	Low	Low/Intermediate	Endo	NoCT	Normal	LumA	c005	Low	Low/Intermediate	Endo	NoCT	Negative	Negative	Low	G1	Negative	HER2nERp	HER2nERn	Negative
S001153.l.r.m.c.lib.g.k2.a.t	StringTie	TRUE	TRUE	FALSE	S001153.l.r.m.c.lib.g	S001153.l.r.m.c.lib	S001153.l.r	S001153	C007679	Q007703	0.339564	20094999	21684005	24877351	25233162	54T1S6B1S53T1S	SN587	Pool0108	dUTP	AD005	13	9.3	553.7	99		OP	2011	IncaDiagnosisDate	31	3	44		Invasive cancer	LEFT	Positive	100	Positive	Negative		N0	0	3	70	11	T1c	0	Ductal	Endo	ERpHER2nLNn	ERpHER2nLNn_Endo	ERpHER2nLNn_Endo_50	1446	0	3679	0	1446	0	2250	0	NA	Rest	LumB	LumB	64.8077	1.71963	69.7098	1.60099	High	High	ChemoEndo	ChemoEndo	LumB	LumB	c070	High	High	ChemoEndo	ChemoEndo	Positive	Negative	High	G3	Negative	HER2nERp	HER2nERn	Negative
S001154.l.r.m.c.lib.g.k2.a.t	StringTie	TRUE	TRUE	FALSE	S001154.l.r.m.c.lib.g	S001154.l.r.m.c.lib	S001154.l.r	S001154	C007678	Q007692	0.226196	24855363	26413943	30322443	30690100	54T1S6B1S53T1S	SN587	Pool0108	dUTP	AD006	13	8.9	535.5	99		OP	2011	IncaDiagnosisDate	20	3	46		Invasive cancer	RIGHT	Positive	100	Positive	Negative		N0	0	3	50	21	T2	1	Ductal	ChemoEndo	ERpHER2nLNn	ERpHER2nLNn_ChemoEndo		883	0	3668	0	883	0	2239	0	NA	Rest	LumA	LumA	16.5741	3.19199	21.4762	3.02196	Low	Low/Intermediate	Endo	NoCT	LumA	LumA	c015	Low	Low/Intermediate	Endo	NoCT	Positive	Positive	Low	G1	Negative	HER2nERp	HER2nERn	Negative
S001155.l.r.m.c.lib.g.k2.a.t	StringTie	TRUE	TRUE	FALSE	S001155.l.r.m.c.lib.g	S001155.l.r.m.c.lib	S001155.l.r	S001155	C007680	Q007712	0.238145	27081508	28878432	33657064	34134014	54T1S6B1S53T1S	SN587	Pool0108	dUTP	AD007	13	7.6	190	99		OP	2011	IncaDiagnosisDate	21	3	35		Invasive cancer	LEFT	Positive		Positive	Negative		N0	0	2	80	36	T2	1	Ductal	Endo	ERpHER2nLNn	ERpHER2nLNn_Endo	ERpHER2nLNn_Endo_50	3480	0	2160	1	3480	0	1978	0	NA	Rest	LumB	LumB	57.1557	2.0327	62.0577	1.90448	High	High	ChemoEndo	ChemoEndo	LumB	LumA	c050	Intermediate	Low/Intermediate	Endo	NoCT	Positive	Negative	High	G2	Negative	HER2nERp	HER2pERn	Negative
S001156.l.r.lib.g.k2.a.t	StringTie	TRUE	TRUE	FALSE	S001156.l.r.lib.g	S001156.l.r.lib	S001156.l.r	S001156	C007669	Q007711	0.293736	32303361	35151764	37062556	37164431	75T1S6B75T1S	NS500281	Pool0423	NeoPrep	AD006	146	9.4	112.7	99		OP	2011	IncaDiagnosisDate	23	1	32		Invasive cancer	LEFT	Positive		Positive	Negative		N0	0	1	80	32	T2	1	Lobular	Endo	ERpHER2nLNn	ERpHER2nLNn_Endo	ERpHER2nLNn_Endo_50	3480	0	3669	0	3480	0	2240	0	NA	Rest	LumA	LumA	17.3069	3.11316	22.2089	2.94156	Low	Low/Intermediate	Endo	NoCT	LumA	LumA	c015	Low	Low/Intermediate	Endo	NoCT	Positive	Positive	Low	G1	Negative	HER2nERp	HER2nERn	Negative
S001156.l.r.m.c.lib.g.k2.a.t	StringTie	FALSE	FALSE	FALSE	S001156.l.r.m.c.lib.g	S001156.l.r.m.c.lib	S001156.l.r	S001156	C007669	Q007711	0.138281	14458562	15749298	18280189	25764438	54T1S6B1S53T1S	SN587	Pool0108	dUTP	AD009	13	9.4	112.7	99		OP	2011	IncaDiagnosisDate	23	1	32		Invasive cancer	LEFT	Positive		Positive	Negative		N0	0	1	80	32	T2	1	Lobular	Endo	ERpHER2nLNn	ERpHER2nLNn_Endo	ERpHER2nLNn_Endo_50	3480	0	3669	0	3480	0	2240	0	NA	Rest	LumA	LumA	18.5275	3.09984	23.4295	2.9305	Low	Low/Intermediate	Endo	NoCT	LumA	LumA	c015	Low	Low/Intermediate	Endo	NoCT	Positive	Positive	Low	G1	Negative	HER2nERp	HER2nERn	Negative
S001157.l.r.m.c.lib.g.k2.a.t	StringTie	TRUE	TRUE	FALSE	S001157.l.r.m.c.lib.g	S001157.l.r.m.c.lib	S001157.l.r	S001157	C007656	Q007671	0.186824	29202814	31131270	35475517	35824745	54T1S6B1S53T1S	SN587	Pool0108	dUTP	AD011	13	9.6	480.5	99		OP	2011	IncaDiagnosisDate	28	1	28		Invasive cancer	RIGHT	Positive	100	Negative	Negative		1to3	1	3	60	20	T1c	0	Ductal	ChemoEndo	ERpHER2nLNp	ERpHER2nLNp_ChemoEndo	ERpHER2nLNp_ChemoEndo_50	3530	0	3669	0	3530	0	2240	0	NA	Rest	LumB	LumB	46.2182	2.1717	51.1202	2.01544	High	High	ChemoEndo	ChemoEndo	LumB	LumA	c040	Intermediate	Low/Intermediate	Endo	NoCT	Positive	Negative	Low	G2	Positive	HER2nERp	HER2pERn	Negative
S001158.l.r.m.c.lib.g.k2.a.t	StringTie	TRUE	TRUE	FALSE	S001158.l.r.m.c.lib.g	S001158.l.r.m.c.lib	S001158.l.r	S001158	C007654	Q007684	0.169107	23212276	24924422	29007584	31458683	54T1S6B1S53T1S	SN587	Pool0108	dUTP	AD012	13	9.2	333.4	99		OP	2011	IncaDiagnosisDate	18	1	38		Invasive cancer	LEFT	Positive	95	Negative	Negative		4toX	1	2	75	36	T2	1	Lobular	Endo	ERpHER2nLNp	ERpHER2nLNp_Endo	ERpHER2nLNp_Endo_50	1120	0	1597	1	1120	0	1414	0	NA	Rest	Normal	unclassified	44.191	2.61338	49.0931	2.47266	High	High	ChemoEndo	ChemoEndo	Normal	LumA	c040	High	High	ChemoEndo	ChemoEndo	Positive	Negative	High	G3	Negative	HER2nERp	HER2nERn	Negative
S001159.l.r.lib.g.k2.a.t	StringTie	TRUE	TRUE	FALSE	S001159.l.r.lib.g	S001159.l.r.lib	S001159.l.r	S001159	C007653	Q007676	0.265408	34384891	37715157	39688078	39753249	75T1S6B75T1S	NS500281	Pool0417	NeoPrep	AD013	141	9.7	189.7	99		OP	2011	IncaDiagnosisDate	18	1	30		Invasive cancer	LEFT	Positive	100	Positive	Negative		N0	0	2	65	31	T2	1	Ductal	Endo	ERpHER2nLNn	ERpHER2nLNn_Endo	ERpHER2nLNn_Endo_50	1270	0	1676	1	1270	0	1494	0	NA	Rest	unclassified	unclassified	59.6098	2.11791	64.5119	2.00423	High	High	ChemoEndo	ChemoEndo	LumB	LumB	c060	High	High	ChemoEndo	ChemoEndo	Positive	Positive	High	G2	Negative	HER2nERp	HER2nERn	Negative
S001159.l.r.m3.c.lib.g.k2.a.t	StringTie	FALSE	FALSE	FALSE	S001159.l.r.m3.c.lib.g	S001159.l.r.m3.c.lib	S001159.l.r	S001159	C007653	Q007676	0.283889	15057586	19343961	20960367	20962659	75T1S6B75T1S	NS500281	Pool0270	TruSeq	AD009	53	9.7	189.7	99		OP	2011	IncaDiagnosisDate	18	1	30		Invasive cancer	LEFT	Positive	100	Positive	Negative		N0	0	2	65	31	T2	1	Ductal	Endo	ERpHER2nLNn	ERpHER2nLNn_Endo	ERpHER2nLNn_Endo_50	1270	0	1676	1	1270	0	1494	0	NA	Rest	LumB	LumB	61.6631	1.85708	66.5651	1.73821	High	High	ChemoEndo	ChemoEndo	LumB	LumB	c065	High	High	ChemoEndo	ChemoEndo	Positive	Positive	High	G2	Negative	HER2nERp	HER2nERn	Negative
S001159.l.r.m.c.lib.g.k2.a.t	StringTie	FALSE	FALSE	FALSE	S001159.l.r.m.c.lib.g	S001159.l.r.m.c.lib	S001159.l.r	S001159	C007653	Q007676	0.168735	26661296	28332746	33231099	33954285	54T1S6B1S53T1S	SN587	Pool0108	dUTP	AD013	13	9.7	189.7	99		OP	2011	IncaDiagnosisDate	18	1	30		Invasive cancer	LEFT	Positive	100	Positive	Negative		N0	0	2	65	31	T2	1	Ductal	Endo	ERpHER2nLNn	ERpHER2nLNn_Endo	ERpHER2nLNn_Endo_50	1270	0	1676	1	1270	0	1494	0	NA	Rest	LumB	LumB	57.7275	2.25552	62.6296	2.14088	High	High	ChemoEndo	ChemoEndo	LumB	LumB	c065	High	High	ChemoEndo	ChemoEndo	Positive	Positive	High	G2	Negative	HER2nERp	HER2nERn	Negative
S001160.l.r.m.c.lib.g.k2.a.t	StringTie	TRUE	TRUE	FALSE	S001160.l.r.m.c.lib.g	S001160.l.r.m.c.lib	S001160.l.r	S001160	C007652	Q007677	0.214738	35106035	37806361	44243350	44995272	54T1S6B1S53T1S	SN587	Pool0108	dUTP	AD014	13	8.9	517.6	99		OP	2011	IncaDiagnosisDate	18	1	50		Invasive cancer	LEFT	Positive	85	Positive	Negative		4toX	1	3	65	42	T2	1	Ductal	ChemoEndo	ERpHER2nLNp	ERpHER2nLNp_ChemoEndo	ERpHER2nLNp_ChemoEndo_50	1973	0	3659	0	1973	0	2230	0	NA	Rest	Her2	Her2	72.3191	1.85401	77.2211	1.76517	High	High	ChemoEndo	ChemoEndo	Her2	Her2	c090	High	High	ChemoEndo	ChemoEndo	Positive	Negative	High	G3	Negative	HER2pERp	HER2pERn	Positive
S001161.l.r.m.c.lib.g.k2.a.t	StringTie	TRUE	FALSE	TRUE	S001161.l.r.m.c.lib.g	S001161.l.r.m.c.lib	S001161.l.r	S001161	C007651	Q007673	0.264122	30117510	32611027	37157858	38543048	54T1S6B1S53T1S	SN587	Pool0108	dUTP	AD015	13	9.3	956.2	99		OP	2011	IncaDiagnosisDate	20	1	30		Invasive cancer	RIGHT	Positive	100	Positive	Negative		1to3	1	3	60	35	T2	1	Ductal	ChemoEndo	ERpHER2nLNp	ERpHER2nLNp_ChemoEndo	ERpHER2nLNp_ChemoEndo_50	371	0	3661	0	371	0	2232	0	NA	Rest	LumB	LumB	82.3969	1.23393	87.299	1.17352	High	High	ChemoEndo	ChemoEndo	Her2	Her2	c090	High	High	ChemoEndo	ChemoEndo	Positive	Positive	High	G3	Negative	HER2nERp	HER2nERn	Negative
S001162.l.r.m.c.lib.g.k2.a.t	StringTie	TRUE	FALSE	TRUE	S001162.l.r.m.c.lib.g	S001162.l.r.m.c.lib	S001162.l.r	S001162	C007662	Q007687	0.230828	27596795	29770112	34688767	35309541	54T1S6B1S53T1S	SN587	Pool0108	dUTP	AD018	13	9.1	606.3	99		OP	2011	IncaDiagnosisDate	30	5	28		Invasive cancer	LEFT	Positive		Positive	Negative		1to3	1	3	85	50	T2	1	Ductal	None	ERpHER2nLNp			1848	0	3675	0	1848	0	2246	0	10	Rest	LumB	LumB	59.7084	1.84387	64.6105	1.71046	High	High	ChemoEndo	ChemoEndo	LumB	LumB	c065	High	High	ChemoEndo	ChemoEndo	Positive	Positive	High	G3	Negative	HER2nERp	HER2nERn	Negative
S001163.l.r.m.c.lib.g.k2.a.t	StringTie	TRUE	TRUE	FALSE	S001163.l.r.m.c.lib.g	S001163.l.r.m.c.lib	S001163.l.r	S001163	C007637	Q007665	0.2232	25774944	27417883	32572711	32732166	54T1S6B1S53T1S	SN587	Pool0108	dUTP	AD019	13	8.3	144.6	99		OP	2011	IncaDiagnosisDate	27	0	70		Invasive cancer	RIGHT	Positive		Positive	Negative		N0	0	2	70	8	T1b	0	Ductal	None	ERpHER2nLNn	ERpHER2nLNn_None	ERpHER2nLNn_None_50	3558	0	3666	0	3558	0	2237	0	NA	Norm15	LumA	LumA	14.8733	3.19788	19.7753	3.02569	Low	Low/Intermediate	None	NoCT	LumA	LumA	c005	Low	Low/Intermediate	None	NoCT	Positive	Positive	Low	G1	Negative	HER2nERp	HER2nERn	Negative
S001164.l.r.m.c.lib.g.k2.a.t	StringTie	TRUE	TRUE	FALSE	S001164.l.r.m.c.lib.g	S001164.l.r.m.c.lib	S001164.l.r	S001164	C007636	Q007662	0.186496	29988726	32139055	36112363	36544240	54T1S6B1S53T1S	SN587	Pool0108	dUTP	AD020	13	9.2	506.1	100		OP	2011	IncaDiagnosisDate	27	0	105		Invasive cancer	LEFT	Negative		Negative	Negative		SubMicroMet	0	3	60	22	T2	1	Ductal	Chemo	TNBC	TNBC_Chemo		3505	0	3666	0	3505	0	2237	0	NA	Rest	Basal	Basal	78.862	1.33483	83.7641	1.26074	High	High	ChemoEndo	ChemoEndo	Basal	Basal	c090	High	High	ChemoEndo	ChemoEndo	Negative	Negative	High	G3	Negative	HER2nERp	HER2nERn	Negative
S001166.l.r.m.c.lib.g.k2.a.t	StringTie	TRUE	TRUE	FALSE	S001166.l.r.m.c.lib.g	S001166.l.r.m.c.lib	S001166.l.r	S001166	C007644	Q007675	0.190403	29679860	31562769	37184153	37706744	54T1S6B1S53T1S	SN587	Pool0108	dUTP	AD021	13	9.3	296.8	100		OP	2011	IncaDiagnosisDate	27	1	19		Invasive cancer	RIGHT	Positive	100	Positive	Negative		N0	0	2	65	30	T2	1	Ductal	Endo	ERpHER2nLNn	ERpHER2nLNn_Endo	ERpHER2nLNn_Endo_50	3498	0	3667	0	3498	0	2238	0	NA	Rest	LumB	LumB	55.3153	1.93107	60.2173	1.79522	High	High	ChemoEndo	ChemoEndo	LumB	LumB	c050	Intermediate	Low/Intermediate	ChemoEndo	ChemoEndo	Positive	Positive	Low	G2	Negative	HER2nERp	HER2nERn	Negative
S001167.l.r.m.c.lib.g.k2.a.t	StringTie	TRUE	FALSE	TRUE	S001167.l.r.m.c.lib.g	S001167.l.r.m.c.lib	S001167.l.r	S001167	C007647	Q007681	0.22723	28009694	29809079	35617538	35799202	54T1S6B1S53T1S	SN587	Pool0108	dUTP	AD022	13	8.8	359.7	100		OP	2011	IncaDiagnosisDate	42	1	25		Invasive cancer	LEFT	Positive	100	Positive	Negative		N0	0	2	70	18	T1c	0	Ductal	Endo	ERpHER2nLNn	ERpHER2nLNn_Endo	ERpHER2nLNn_Endo_50	3306	0	3682	0	3306	0	2436	0	3	Rest	LumB	LumB	67.4294	1.8656	72.3314	1.77365	High	High	ChemoEndo	ChemoEndo	LumB	LumB	c085	High	High	ChemoEndo	ChemoEndo	Positive	Positive	High	G3	Positive	HER2pERp	HER2nERn	Positive
S001168.l.r.m.c.lib.g.k2.a.t	StringTie	TRUE	TRUE	FALSE	S001168.l.r.m.c.lib.g	S001168.l.r.m.c.lib	S001168.l.r	S001168	C007646	Q007667	0.185608	26685020	28297937	32294885	32507230	54T1S6B1S53T1S	SN587	Pool0108	dUTP	AD023	13	8.5	538.8	100		OP	2011	IncaDiagnosisDate	29	1	35		Invasive cancer	LEFT	Positive	95	Positive	Negative		N0	0	3	45	22	T2	1	Ductal	ChemoEndo	ERpHER2nLNn	ERpHER2nLNn_ChemoEndo		3530	0	3669	0	3530	0	2240	0	NA	Rest	LumB	LumB	68.8899	1.70504	73.7919	1.59424	High	High	ChemoEndo	ChemoEndo	LumB	LumB	c090	High	High	ChemoEndo	ChemoEndo	Positive	Positive	High	G3	Negative	HER2nERp	HER2nERn	Negative
S001169.l.r.m.c.lib.g.k2.a.t	StringTie	TRUE	TRUE	FALSE	S001169.l.r.m.c.lib.g	S001169.l.r.m.c.lib	S001169.l.r	S001169	C007643	Q007674	0.211108	26832138	29217656	34597462	35385989	54T1S6B1S53T1S	SN587	Pool0108	dUTP	AD025	13	8.8	135.3	100		OP	2011	IncaDiagnosisDate	16	1	71		Invasive cancer	RIGHT	Positive	95	Negative	Negative		1to3	1	2	65	17	T1c	0	Ductal_Lobular	ChemoEndo	ERpHER2nLNp	ERpHER2nLNp_ChemoEndo	ERpHER2nLNp_ChemoEndo_50	3534	0	3655	0	3534	0	2226	0	NA	Rest	LumA	LumA	21.397	3.03508	26.299	2.86535	Intermediate	Low/Intermediate	Endo	NoCT	LumA	LumA	c015	Low	Low/Intermediate	Endo	NoCT	Positive	Positive	Low	G2	Negative	HER2nERp	HER2nERn	Negative
S001171.l.r.m.c.lib.g2.k2.a.t	StringTie	FALSE	FALSE	TRUE	S001171.l.r.m.c.lib.g2	S001171.l.r.m.c.lib	S001171.l.r	S001171	C007639	Q007661	0.250581	45707271	49110238	57736355	58702529	54T1S6B1S53T1S	SN587	Pool0298	dUTP	AD001	13	9.1	187.5	100		OP	2011	IncaDiagnosisDate	48	1	60		Invasive cancer	RIGHT	Negative	0	Negative	Negative		N0	0	3	55	21	T2	1	Ductal	Chemo	TNBC	TNBC_Chemo		524	1	605	1	524	1	605	1	17	Rest	Basal	Basal	54.2888	1.93694	59.1908	1.79166	Intermediate	Low/Intermediate	ChemoEndo	ChemoEndo	Basal	Basal	c090	High	High	ChemoEndo	ChemoEndo	Negative	Negative	High	G3	Negative	HER2nERp	HER2nERn	Negative
S001171.l.r.m.c.lib.g.k2.a.t	StringTie	TRUE	FALSE	TRUE	S001171.l.r.m.c.lib.g	S001171.l.r.m.c.lib	S001171.l.r	S001171	C007639	Q007661	0.207614	28217848	30385997	35741760	36357339	54T1S6B1S53T1S	SN587	Pool0109	dUTP	AD001	13	9.1	187.5	100		OP	2011	IncaDiagnosisDate	48	1	60		Invasive cancer	RIGHT	Negative	0	Negative	Negative		N0	0	3	55	21	T2	1	Ductal	Chemo	TNBC	TNBC_Chemo		524	1	605	1	524	1	605	1	NA	Rest	Basal	Basal	53.6586	1.93916	58.5607	1.7961	Intermediate	Low/Intermediate	ChemoEndo	ChemoEndo	Basal	Basal	c090	High	High	ChemoEndo	ChemoEndo	Negative	Negative	High	G3	Negative	HER2nERp	HER2nERn	Negative
S001172.l2.r.lib.g.k2.a.t	StringTie	FALSE	FALSE	FALSE	S001172.l2.r.lib.g	S001172.l2.r.lib	S001172.l2.r	S001172	C007650	Q007685	0.391484	22130192	23553498	24759344	25427140	75T1S6B75T1S	NS500281	Pool0541	NeoPrep	AD018	261	9.31935	328.2	417		OP	2011	IncaDiagnosisDate	46	3	35		Invasive cancer	LEFT	Negative		Negative	Positive		N0	0	2	80	26	T2	1	Ductal		HER2pERn			1940	0	2864	1	1940	0	2258	0	NA	Rest	Her2	Her2	88.1168	1.13505	93.0188	1.10594	High	High	ChemoEndo	ChemoEndo	Her2	Her2	c090	High	High	ChemoEndo	ChemoEndo	Negative	Negative	High	G3	Positive	HER2pERp	HER2pERn	Positive
S001172.l2.r.m2.c.lib.g.k2.a.t	StringTie	FALSE	FALSE	FALSE	S001172.l2.r.m2.c.lib.g	S001172.l2.r.m2.c.lib	S001172.l2.r	S001172	C007650	Q007685	0.279334	35748615	38854856	47412199	48416965	75T1S6B75T1S	NS500281	Pool0300	dUTP	AD015	62	9.31935	328.2	417		OP	2011	IncaDiagnosisDate	46	3	35		Invasive cancer	LEFT	Negative		Negative	Positive		N0	0	2	80	26	T2	1	Ductal		HER2pERn			1940	0	2864	1	1940	0	2258	0	NA	Rest	Her2	Her2	91.8397	1.09736	96.7417	1.09233	High	High	ChemoEndo	ChemoEndo	Her2	Her2	c090	High	High	ChemoEndo	ChemoEndo	Negative	Negative	High	G3	Positive	HER2pERp	HER2pERn	Positive
S001172.l2.r.m.c.lib.g.k2.a.t	StringTie	TRUE	TRUE	FALSE	S001172.l2.r.m.c.lib.g	S001172.l2.r.m.c.lib	S001172.l2.r	S001172	C007650	Q007685	0.236049	26319000	28267283	33929492	34133804	54T1S6B1S53T1S	SN587	Pool0293	dUTP	AD015	60	9.31935	328.2	417		OP	2011	IncaDiagnosisDate	46	3	35		Invasive cancer	LEFT	Negative		Negative	Positive		N0	0	2	80	26	T2	1	Ductal		HER2pERn			1940	0	2864	1	1940	0	2258	0	NA	Rest	Her2	Her2	90.6904	1.15374	95.5924	1.14076	High	High	ChemoEndo	ChemoEndo	Her2	Her2	c090	High	High	ChemoEndo	ChemoEndo	Negative	Negative	High	G3	Positive	HER2pERp	HER2pERn	Positive
S001173.l.r.m.c.lib.g.k2.a.t	StringTie	TRUE	TRUE	FALSE	S001173.l.r.m.c.lib.g	S001173.l.r.m.c.lib	S001173.l.r	S001173	C007649	Q007688	0.224274	27397525	29218646	33283094	33963538	54T1S6B1S53T1S	SN587	Pool0109	dUTP	AD002	13	8.4	142.9	100		OP	2011	IncaDiagnosisDate	35	3	23		Invasive cancer	LEFT	Positive	100	Positive	Negative		1to3	1	2	90	40	T2	1	Lobular	Endo	ERpHER2nLNp	ERpHER2nLNp_Endo	ERpHER2nLNp_Endo_50	1864	0	2009	1	1864	0	1864	0	NA	Rest	LumA	LumA	17.1062	3.18548	22.0082	3.01554	Intermediate	Low/Intermediate	Endo	NoCT	LumA	LumA	c005	Low	Low/Intermediate	Endo	NoCT	Positive	Negative	Low	G1	Negative	HER2nERp	HER2pERn	Negative
S001174.l.r.lib2.g.k2.a.t	StringTie	FALSE	FALSE	FALSE	S001174.l.r.lib2.g	S001174.l.r.lib2	S001174.l.r	S001174	C007658	Q007669	0.466205	23188620	25680879	27238914	28173966	75T1S6B75T1S	NS500281	Pool0472	NeoPrep	AD023	192	7.3	88.36	100		OP	2011	IncaDiagnosisDate	25	3	103		Invasive cancer	RIGHT	Positive		Positive	Negative		N0	0	2	55	19	T1c	0	Lobular	Endo	ERpHER2nLNn	ERpHER2nLNn_Endo	ERpHER2nLNn_Endo_50	3477	0	3666	0	3477	0	2237	0	NA	Rest	LumA	LumA	22.9167	3.13411	27.8188	2.97364	Low	Low/Intermediate	Endo	NoCT	Normal	LumA	c005	Low	Low/Intermediate	Endo	NoCT	Positive	Negative	Low	G2	Negative	HER2nERp	HER2nERn	Negative
S001174.l.r.m.c.lib.g.k2.a.t	StringTie	TRUE	TRUE	FALSE	S001174.l.r.m.c.lib.g	S001174.l.r.m.c.lib	S001174.l.r	S001174	C007658	Q007669	0.249173	28174584	30305205	35293434	35886007	54T1S6B1S53T1S	SN587	Pool0109	dUTP	AD003	13	7.3	88.36	100		OP	2011	IncaDiagnosisDate	25	3	103		Invasive cancer	RIGHT	Positive		Positive	Negative		N0	0	2	55	19	T1c	0	Lobular	Endo	ERpHER2nLNn	ERpHER2nLNn_Endo	ERpHER2nLNn_Endo_50	3477	0	3666	0	3477	0	2237	0	NA	Rest	LumA	LumA	22.9677	3.1059	27.8697	2.94681	Low	Low/Intermediate	Endo	NoCT	Normal	LumA	c005	Low	Low/Intermediate	Endo	NoCT	Positive	Negative	Low	G1	Negative	HER2nERp	HER2nERn	Negative
S001175.l.r.m.c.lib.g.k2.a.t	StringTie	TRUE	TRUE	FALSE	S001175.l.r.m.c.lib.g	S001175.l.r.m.c.lib	S001175.l.r	S001175	C007657	Q007680	0.212789	29525431	31578769	37170067	38330496	54T1S6B1S53T1S	SN587	Pool0109	dUTP	AD004	13	8.7	77.84	100		OP	2011	IncaDiagnosisDate	27	3	33		Invasive cancer	LEFT	Positive		Positive	Negative		1to3	1	2	70	25	T2	1	Ductal	Endo	ERpHER2nLNp	ERpHER2nLNp_Endo	ERpHER2nLNp_Endo_50	3560	0	3668	0	3560	0	2239	0	NA	Rest	LumA	LumA	39.4468	3.0172	44.3488	2.88931	High	High	ChemoEndo	ChemoEndo	Normal	LumA	c045	High	High	ChemoEndo	ChemoEndo	Positive	Positive	High	G2	Negative	HER2nERp	HER2nERn	Negative
S001176.l.r.m.c.lib.g.k2.a.t	StringTie	TRUE	TRUE	FALSE	S001176.l.r.m.c.lib.g	S001176.l.r.m.c.lib	S001176.l.r	S001176	C007635	Q007658	0.238699	23070307	24814709	30648959	30854381	54T1S6B1S53T1S	SN587	Pool0109	dUTP	AD005	13	8.8	271.5	101		OP	2011	IncaDiagnosisDate	31	0	125		Invasive cancer	RIGHT	Positive		Positive	Negative		1to3	1	2	25	11	T1c	0	Ductal	ChemoEndo	ERpHER2nLNp	ERpHER2nLNp_ChemoEndo		2002	0	3669	0	2002	0	2240	0	NA	Rest	LumA	LumA	39.2718	2.76539	44.1739	2.6261	Intermediate	Low/Intermediate	Endo	NoCT	LumA	LumA	c020	Intermediate	Low/Intermediate	Endo	NoCT	Positive	Positive	High	G1	Negative	HER2nERp	HER2nERn	Negative
S001177.l.r.m.c.lib.g.k2.a.t	StringTie	TRUE	TRUE	FALSE	S001177.l.r.m.c.lib.g	S001177.l.r.m.c.lib	S001177.l.r	S001177	C007660	Q007668	0.188551	28169162	30392916	35447050	36431603	54T1S6B1S53T1S	SN587	Pool0109	dUTP	AD006	13	9	619.7	101		OP	2011	IncaDiagnosisDate	26	3	47		Invasive cancer	LEFT	Positive	75	Positive	Negative		N0	0	3	50	18	T1c	0	Ductal	Endo	ERpHER2nLNn	ERpHER2nLNn_Endo		3584	0	3667	0	3584	0	2276	0	NA	Rest	LumB	LumB	59.5333	1.91849	64.4354	1.7928	Intermediate	Low/Intermediate	Endo	NoCT	LumB	LumB	c075	High	High	ChemoEndo	ChemoEndo	Positive	Positive	High	G3	Negative	HER2nERp	HER2nERn	Negative
S001178.l.r.m.c.lib.g.k2.a.t	StringTie	TRUE	TRUE	FALSE	S001178.l.r.m.c.lib.g	S001178.l.r.m.c.lib	S001178.l.r	S001178	C007634	Q007666	0.254127	24210266	26027742	33004268	33758661	54T1S6B1S53T1S	SN587	Pool0109	dUTP	AD007	13	8.1	94.21	101		OP	2011	IncaDiagnosisDate	30	1	85		Invasive cancer	LEFT	Positive		Positive	Negative		1to3	1	2	70	8	T1b	0	Ductal	Endo	ERpHER2nLNp	ERpHER2nLNp_Endo	ERpHER2nLNp_Endo_50	3560	0	3668	0	3560	0	2239	0	NA	Rest	LumA	LumA	12.4124	3.26167	17.3144	3.08914	Low	Low/Intermediate	None	NoCT	LumA	LumA	c010	Low	Low/Intermediate	None	NoCT	Positive	Positive	Low	G1	Negative	HER2nERp	HER2nERn	Negative
S001179.l.r.lib.g.k2.a.t	StringTie	TRUE	TRUE	FALSE	S001179.l.r.lib.g	S001179.l.r.lib	S001179.l.r	S001179	C007623	Q007636	0.257704	32098197	35446209	37016744	37089143	75T1S6B75T1S	NS500281	Pool0417	NeoPrep	AD012	141	9.1	193	101		OP	2011	IncaDiagnosisDate	18	1	48		Invasive cancer	RIGHT	Positive	75	Positive	Negative		N0	0	2	65	14	T1c	0	Lobular	Endo	ERpHER2nLNn	ERpHER2nLNn_Endo	ERpHER2nLNn_Endo_50	3483	0	3652	0	3483	0	2223	0	NA	Rest	LumA	LumA	14.1892	3.23081	19.0912	3.05882	Low	Low/Intermediate	Endo	NoCT	LumA	LumA	c005	Low	Low/Intermediate	Endo	NoCT	Positive	Positive	Low	G1	Negative	HER2nERp	HER2nERn	Negative
S001179.l.r.m2.c.lib.g.k2.a.t	StringTie	FALSE	FALSE	FALSE	S001179.l.r.m2.c.lib.g	S001179.l.r.m2.c.lib	S001179.l.r	S001179	C007623	Q007636	0.221663	27751326	29641894	34843607	35110300	54T1S6B1S53T1S	SN587	Pool0110	dUTP	AD013	13	9.1	193	101		OP	2011	IncaDiagnosisDate	18	1	48		Invasive cancer	RIGHT	Positive	75	Positive	Negative		N0	0	2	65	14	T1c	0	Lobular	Endo	ERpHER2nLNn	ERpHER2nLNn_Endo	ERpHER2nLNn_Endo_50	3483	0	3652	0	3483	0	2223	0	NA	Rest	LumA	LumA	15.0661	3.21825	19.9681	3.04749	Low	Low/Intermediate	Endo	NoCT	LumA	LumA	c005	Low	Low/Intermediate	Endo	NoCT	Positive	Positive	Low	G1	Negative	HER2nERp	HER2nERn	Negative
S001179.l.r.m.c.lib.g.k2.a.t	StringTie	FALSE	FALSE	FALSE	S001179.l.r.m.c.lib.g	S001179.l.r.m.c.lib	S001179.l.r	S001179	C007623	Q007636	0.149501	16607542	18291887	21134063	26565733	54T1S6B1S53T1S	SN587	Pool0109	dUTP	AD009	13	9.1	193	101		OP	2011	IncaDiagnosisDate	18	1	48		Invasive cancer	RIGHT	Positive	75	Positive	Negative		N0	0	2	65	14	T1c	0	Lobular	Endo	ERpHER2nLNn	ERpHER2nLNn_Endo	ERpHER2nLNn_Endo_50	3483	0	3652	0	3483	0	2223	0	NA	Rest	LumA	LumA	15.9972	3.16766	20.8993	2.99701	Low	Low/Intermediate	Endo	NoCT	LumA	LumA	c005	Low	Low/Intermediate	Endo	NoCT	Positive	Positive	Low	G1	Negative	HER2nERp	HER2nERn	Negative
S001180.l.r.m.c.lib.g.k2.a.t	StringTie	TRUE	TRUE	FALSE	S001180.l.r.m.c.lib.g	S001180.l.r.m.c.lib	S001180.l.r	S001180	C007622	Q007657	0.217416	29424742	31488094	37401336	37895598	54T1S6B1S53T1S	SN587	Pool0109	dUTP	AD010	13	8.8	255.8	101		OP	2011	IncaDiagnosisDate	14	1	45		Invasive cancer	LEFT	Positive	75	Positive	Negative		4toX	1	2	85	21	T2	1	Ductal	Endo	ERpHER2nLNp	ERpHER2nLNp_Endo	ERpHER2nLNp_Endo_50	2846	0	2846	1	2846	0	2219	0	NA	Rest	LumB	LumB	57.7077	1.97132	62.6098	1.84245	High	High	ChemoEndo	ChemoEndo	LumB	LumB	c065	High	High	ChemoEndo	ChemoEndo	Positive	Positive	High	G3	Negative	HER2nERp	HER2nERn	Negative
S001181.l2.r.n.m.c.lib.g.k2.a.t	StringTie	FALSE	FALSE	FALSE	S001181.l2.r.n.m.c.lib.g	S001181.l2.r.n.m.c.lib	S001181.l2.r	S001181	C007631	Q007656	0.23732	31419084	33933206	37566359	37594570	75T1S6B75T1S	NS500281	Pool0604	TruSeq	AD004	312	8.94044	338	821		OP	2011	IncaDiagnosisDate	10	5	39		Invasive cancer	RIGHT	Positive	75	Negative	Positive		4toX	1	3	80	22	T2	1	Ductal	ImmuChemoEndo	HER2pERp	HER2pERp_ImmuChemoEndo		1345	1	1379	1	1345	1	1380	1	NA	Rest	Her2	Her2	80.2072	1.31239	85.1092	1.24523	High	High	ChemoEndo	ChemoEndo	Her2	Her2	c090	High	High	ChemoEndo	ChemoEndo	Positive	Negative	High	G3	Positive	HER2pERp	HER2pERn	Positive
S001181.l.r.m2.c.lib.g.k2.a.t	StringTie	TRUE	FALSE	FALSE	S001181.l.r.m2.c.lib.g	S001181.l.r.m2.c.lib	S001181.l.r	S001181	C007631	Q007656	0.238738	29779696	31251986	33920898	33937517	75T1S6B75T1S	NS500281	Pool0636	TruSeq	AD022	337	8.9	423.6	101		OP	2011	IncaDiagnosisDate	10	5	39		Invasive cancer	RIGHT	Positive	75	Negative	Positive		4toX	1	3	80	22	T2	1	Ductal	ImmuChemoEndo	HER2pERp	HER2pERp_ImmuChemoEndo		1345	1	1379	1	1345	1	1380	1	NA	Rest	Her2	Her2	84.1999	1.31488	89.102	1.2718	High	High	ChemoEndo	ChemoEndo	Her2	Her2	c090	High	High	ChemoEndo	ChemoEndo	Positive	Negative	High	G3	Positive	HER2pERp	HER2pERn	Positive
S001183.l.r.m.c.lib.g.k2.a.t	StringTie	FALSE	FALSE	TRUE	S001183.l.r.m.c.lib.g	S001183.l.r.m.c.lib	S001183.l.r	S001183	C007627	Q007629	0.176678	27027300	29047940	35403792	36756607	54T1S6B1S53T1S	SN587	Pool0109	dUTP	AD012	13	8.8	235.5	101		OP	2011	IncaDiagnosisDate	26	1	50		In situ only	RIGHT	Positive	100	Positive	Negative		N0	0	2	50		Tis			None	ERpHER2nLNn	ERpHER2nLNn_None		1407	0	3660	0	1407	0	2231	0	NA	Rest	LumA	LumA	45.1713	2.25569	50.0733	2.10437					LumA	LumA	c060					Positive	Positive	High	G1	Negative	HER2nERp	HER2nERn	Negative
S001185.l.r.m.c.lib.g.k2.a.t	StringTie	TRUE	TRUE	FALSE	S001185.l.r.m.c.lib.g	S001185.l.r.m.c.lib	S001185.l.r	S001185	C007626	Q007645	0.198366	24249993	26326176	33554977	34373727	54T1S6B1S53T1S	SN587	Pool0109	dUTP	AD013	13	9.3	273	101		OP	2011	IncaDiagnosisDate	20	1	24		Invasive cancer	RIGHT	Negative		Negative	Negative		N0	0	3	70	13	T1c	0	Ductal	Chemo	TNBC	TNBC_Chemo		765	0	3654	0	765	0	2225	0	NA	Rest	Basal	Basal	70.7077	1.52654	75.6097	1.41657	High	High	ChemoEndo	ChemoEndo	Basal	Basal	c090	High	High	ChemoEndo	ChemoEndo	Negative	Negative	High	G3	Negative	HER2nERp	HER2nERn	Negative
S001186.l.r.m.c.lib.g.k2.a.t	StringTie	TRUE	TRUE	FALSE	S001186.l.r.m.c.lib.g	S001186.l.r.m.c.lib	S001186.l.r	S001186	C007629	Q007644	0.196495	25923127	27751228	32496056	32643657	54T1S6B1S53T1S	SN587	Pool0109	dUTP	AD014	13	8.9	237.7	101		OP	2011	IncaDiagnosisDate	26	1	18		Invasive cancer	RIGHT	Positive	100	Positive	Negative		N0	0	1	70	12	T1c	0	Ductal	Endo	ERpHER2nLNn	ERpHER2nLNn_Endo	ERpHER2nLNn_Endo_50	3471	0	3660	0	3471	0	2231	0	NA	Rest	LumA	LumA	19.0014	3.08007	23.9034	2.91051	Low	Low/Intermediate	None	NoCT	LumA	LumA	c010	Low	Low/Intermediate	None	NoCT	Positive	Positive	Low	G1	Negative	HER2nERp	HER2nERn	Negative
S001187.l.r.m.c.lib.g.k2.a.t	StringTie	TRUE	TRUE	FALSE	S001187.l.r.m.c.lib.g	S001187.l.r.m.c.lib	S001187.l.r	S001187	C007613	Q007627	0.164055	23179608	25039540	30891062	31754768	54T1S6B1S53T1S	SN587	Pool0109	dUTP	AD015	13	9.1	280	101		OP	2011	IncaDiagnosisDate	23	0	50		Invasive cancer	LEFT	Negative		Negative	Negative		N0	0	3	35	10	T1b	0	Ductal	Chemo	TNBC	TNBC_Chemo		3494	0	3655	0	3494	0	2226	0	NA	Rest	Basal	Basal	66.3164	1.54549	71.2184	1.42132	High	High			Basal	Basal	c090	High	High			Negative	Negative	High	G3	Positive	HER2pERp	HER2nERn	Negative
S001188.l.r.m.c.lib.g.k2.a.t	StringTie	TRUE	TRUE	FALSE	S001188.l.r.m.c.lib.g	S001188.l.r.m.c.lib	S001188.l.r	S001188	C007616	Q007633	0.216097	25375873	27973361	32600779	33818859	54T1S6B1S53T1S	SN587	Pool0109	dUTP	AD018	13	9.4	872.4	102		OP	2011	IncaDiagnosisDate	34	1	50		Invasive cancer	RIGHT	Negative	0	Negative	Negative		N0	0	3	55	21	T2	1	Ductal	Chemo	TNBC	TNBC_Chemo		3559	0	3667	0	3559	0	2238	0	NA	Rest	Basal	Basal	76.0388	1.45443	80.9409	1.36985	High	High	ChemoEndo	ChemoEndo	Basal	Basal	c090	High	High	ChemoEndo	ChemoEndo	Negative	Negative	High	G3	Negative	HER2nERp	HER2nERn	Negative
S001189.l.r.m.c.lib.g.k2.a.t	StringTie	TRUE	TRUE	FALSE	S001189.l.r.m.c.lib.g	S001189.l.r.m.c.lib	S001189.l.r	S001189	C007615	Q007647	0.214035	25193660	27028272	31290165	31485583	54T1S6B1S53T1S	SN587	Pool0109	dUTP	AD019	13	8.8	405.8	102		OP	2011	IncaDiagnosisDate	27	1	50		Invasive cancer	RIGHT	Positive	100	Negative	Negative		N0	0	2	70	32	T2	1	Ductal	Endo	ERpHER2nLNn	ERpHER2nLNn_Endo	ERpHER2nLNn_Endo_50	3471	0	3660	0	3471	0	2231	0	NA	Rest	LumA	LumA	44.8616	2.3971	49.7636	2.25135	Intermediate	Low/Intermediate	Endo	NoCT	LumA	LumA	c050	Intermediate	Low/Intermediate	Endo	NoCT	Positive	Positive	Low	G2	Positive	HER2nERp	HER2nERn	Negative
S001190.l.r.m.c.lib.g.k2.a.t	StringTie	TRUE	TRUE	FALSE	S001190.l.r.m.c.lib.g	S001190.l.r.m.c.lib	S001190.l.r	S001190	C007614	Q007653	0.269303	23484795	25790469	30553327	30938138	54T1S6B1S53T1S	SN587	Pool0109	dUTP	AD020	13	9	570.8	102		OP	2011	IncaDiagnosisDate	25	1	50		Invasive cancer	LEFT	Positive	100	Positive	Negative		1to3	1	3	80	19	T1c	0	Ductal	Endo	ERpHER2nLNp	ERpHER2nLNp_Endo	ERpHER2nLNp_Endo_50	3519	0	3658	0	3519	0	2282	0	NA	Rest	LumB	LumB	77.4073	1.33013	82.3093	1.24454	High	High	ChemoEndo	ChemoEndo	LumB	Her2	c090	High	High	ChemoEndo	ChemoEndo	Positive	Positive	High	G3	Negative	HER2nERp	HER2nERn	Negative
S001191.l.r.m.c.lib.g.k2.a.t	StringTie	TRUE	FALSE	TRUE	S001191.l.r.m.c.lib.g	S001191.l.r.m.c.lib	S001191.l.r	S001191	C007612	Q007635	0.196257	24057202	25868501	31222922	31679522	54T1S6B1S53T1S	SN587	Pool0109	dUTP	AD021	13	8.6	67.51	102		OP	2011	IncaDiagnosisDate	28	1	45		Invasive cancer	LEFT	Positive		Positive			N0	0	1	60	13	T1c	0	Ductal	Endo				1911	0	3660	0	1911	0	2231	0	NA	Rest	LumA	LumA	22.9006	2.96228	27.8026	2.793	Low	Low/Intermediate	None	NoCT	LumA	LumA	c015	Low	Low/Intermediate	None	NoCT	Positive	Positive	Low	G1	Negative	HER2nERp	HER2nERn	Negative
S001192.l.r.m.c.lib.g.k2.a.t	StringTie	TRUE	TRUE	FALSE	S001192.l.r.m.c.lib.g	S001192.l.r.m.c.lib	S001192.l.r	S001192	C007605	Q007639	0.20271	25083813	26787348	32815850	33069108	54T1S6B1S53T1S	SN587	Pool0109	dUTP	AD022	13	9.1	249.5	102		OP	2011	IncaDiagnosisDate	21	1	32		Invasive cancer	RIGHT	Negative	0	Negative	Positive		N0	0	3	65	15	T1c	0	Ductal	ImmuChemo	HER2pERn	HER2pERn_ImmuChemo		3571	0	3653	0	3571	0	2224	0	NA	Rest	Her2	Her2	77.1216	1.30284	82.0236	1.21298	High	High	ChemoEndo	ChemoEndo	Her2	Her2	c065	High	High	ChemoEndo	ChemoEndo	Negative	Negative	High	G3	Positive	HER2pERp	HER2pERn	Positive
S001193.l.r.m.c.lib.g.k2.a.t	StringTie	TRUE	TRUE	FALSE	S001193.l.r.m.c.lib.g	S001193.l.r.m.c.lib	S001193.l.r	S001193	C007604	Q007648	0.330508	69284949	74337511	89102064	89787999	54T1S6B1S53T1S	SN587	Pool0109	dUTP	AD023	13	8.5	298.8	102		OP	2011	IncaDiagnosisDate	15	1	44		Invasive cancer	RIGHT	Positive	60	Negative	Negative		N0	0	3	70	28	T2	1	Ductal	Endo	ERpHER2nLNn	ERpHER2nLNn_Endo	ERpHER2nLNn_Endo_50	3465	0	3647	0	3465	0	2218	0	NA	Rest	Her2	Her2	73.7867	1.59722	78.6887	1.50703	High	High	ChemoEndo	ChemoEndo	Her2	Her2	c090	High	High	ChemoEndo	ChemoEndo	Negative	Negative	High	G3	Negative	HER2nERp	HER2nERn	Negative
S001194.l.r.m.c.lib.g.k2.a.t	StringTie	TRUE	TRUE	FALSE	S001194.l.r.m.c.lib.g	S001194.l.r.m.c.lib	S001194.l.r	S001194	C007603	Q007650	0.245242	25443602	27507209	31796908	33244288	54T1S6B1S53T1S	SN587	Pool0109	dUTP	AD025	13	8.7	243.4	102		OP	2011	IncaDiagnosisDate	14	1	48		Invasive cancer	RIGHT	Positive	100	Positive	Negative		N0	0	1	70	23	T2	1	Ductal	Endo	ERpHER2nLNn	ERpHER2nLNn_Endo	ERpHER2nLNn_Endo_50	1001	0	1001	1	1001	0	1002	0	NA	Rest	LumA	LumA	31.9147	2.95266	36.8167	2.80213	Low	Low/Intermediate	Endo	NoCT	LumA	LumA	c035	Low	Low/Intermediate	Endo	NoCT	Positive	Positive	Low	G2	Negative	HER2nERp	HER2nERn	Negative
S001195.l.r.m.c.lib.g.k2.a.t	StringTie	TRUE	FALSE	TRUE	S001195.l.r.m.c.lib.g	S001195.l.r.m.c.lib	S001195.l.r	S001195	C007609	Q007640	0.259045	29278086	31381319	37469605	38040143	54T1S6B1S53T1S	SN587	Pool0110	dUTP	AD001	13	7.9	30.72	102		OP	2011	IncaDiagnosisDate	13	1	49		Invasive cancer	RIGHT	Positive	80	Positive	Negative		1to3	1	2	65	9	T1b	0	Lobular	None	ERpHER2nLNp			1672	0	3645	0	1672	0	2216	0	9	Rest	LumA	LumA	0.517872	1.648	2.47815	2.90477	Low	Low/Intermediate	None	NoCT	Normal	LumA	c005	Low	Low/Intermediate	None	NoCT	Positive	Positive	Low	G1	Negative	HER2nERp	HER2nERn	Negative
S001196.l.r.m.c.lib.g.k2.a.t	StringTie	TRUE	TRUE	FALSE	S001196.l.r.m.c.lib.g	S001196.l.r.m.c.lib	S001196.l.r	S001196	C007620	Q007652	0.213682	28916720	30793309	37191418	37520994	54T1S6B1S53T1S	SN587	Pool0110	dUTP	AD002	13	9.3	326.5	102		OP	2011	IncaDiagnosisDate	27	3	34		Invasive cancer	LEFT	Positive	100	Positive	Negative		N0	0	2	75	12	T1c	0	Ductal	Endo	ERpHER2nLNn	ERpHER2nLNn_Endo	ERpHER2nLNn_Endo_50	1785	0	3661	0	1785	0	2232	0	NA	Rest	LumB	LumB	55.1555	1.9354	60.0575	1.79745	Intermediate	Low/Intermediate	Endo	NoCT	LumB	LumB	c060	Intermediate	Low/Intermediate	Endo	NoCT	Positive	Positive	High	G2	Negative	HER2nERp	HER2nERn	Negative
S001197.l.r.m.c.lib.g.k2.a.t	StringTie	TRUE	TRUE	FALSE	S001197.l.r.m.c.lib.g	S001197.l.r.m.c.lib	S001197.l.r	S001197	C007619	Q007631	0.233456	27596529	29456571	35240810	35722648	54T1S6B1S53T1S	SN587	Pool0110	dUTP	AD003	13	7.9	829.4	102		OP	2011	IncaDiagnosisDate	35	3	45		Invasive cancer	RIGHT	Positive	80	Positive	Positive		1to3	1	3	50	19	T1c	0	Ductal	ImmuChemoEndo	HER2pERp	HER2pERp_ImmuChemoEndo		1915	0	3669	0	1915	0	2240	0	NA	Rest	Her2	Her2	94.32	1.16486	99.1665	1.12017	High	High	ChemoEndo	ChemoEndo	LumB	Her2	c090	High	High	ChemoEndo	ChemoEndo	Positive	Positive	High	G3	Positive	HER2pERp	HER2pERn	Positive
S001198.l.r.m.c.lib.g.k2.a.t	StringTie	TRUE	TRUE	FALSE	S001198.l.r.m.c.lib.g	S001198.l.r.m.c.lib	S001198.l.r	S001198	C007618	Q007649	0.244164	34847608	37103820	45959428	47348729	54T1S6B1S53T1S	SN587	Pool0110	dUTP	AD004	13	8.7	232.6	102		OP	2011	IncaDiagnosisDate	26	3	16		Invasive cancer	LEFT	Positive	90	Positive	Negative		N0	0	2	70	16	T1c	0	Ductal	Endo	ERpHER2nLNn	ERpHER2nLNn_Endo	ERpHER2nLNn_Endo_50	337	0	3660	0	337	0	2231	0	NA	Rest	LumA	LumA	29.8154	2.82823	34.7174	2.67043	Low	Low/Intermediate	Endo	NoCT	LumA	LumA	c030	Low	Low/Intermediate	Endo	NoCT	Positive	Positive	Low	G2	Negative	HER2nERp	HER2nERn	Negative
S001199.l.r.m.c.lib.g.k2.a.t	StringTie	TRUE	TRUE	FALSE	S001199.l.r.m.c.lib.g	S001199.l.r.m.c.lib	S001199.l.r	S001199	C007607	Q007634	0.214335	21758114	23431545	28607050	28744334	54T1S6B1S53T1S	SN587	Pool0110	dUTP	AD005	13	9.2	153.6	102		OP	2011	IncaDiagnosisDate	22	1	40		Invasive cancer	LEFT	Positive	100	Positive	Negative		N0	0	3	55	21	T2	1	Ductal	Endo	ERpHER2nLNn	ERpHER2nLNn_Endo	ERpHER2nLNn_Endo_50	3508	0	3654	0	3508	0	2225	0	NA	Rest	LumA	LumA	45.5805	2.3124	50.4825	2.16569	Intermediate	Low/Intermediate	Endo	NoCT	LumA	LumA	c025	Low	Low/Intermediate	Endo	NoCT	Positive	Positive	Low	G1	Negative	HER2nERp	HER2nERn	Negative
S001200.l.r.m.c.lib.g.k2.a.t	StringTie	TRUE	TRUE	FALSE	S001200.l.r.m.c.lib.g	S001200.l.r.m.c.lib	S001200.l.r	S001200	C007606	Q007630	0.215769	28724377	31116942	38440635	39015849	54T1S6B1S53T1S	SN587	Pool0110	dUTP	AD006	13	9.4	381.3	103		OP	2011	IncaDiagnosisDate	23	1	24		Invasive cancer	RIGHT	Positive	100	Positive	Negative		N0	0	3	50	21	T2	1	Ductal	ChemoEndo	ERpHER2nLNn	ERpHER2nLNn_ChemoEndo		2024	0	3655	0	2024	0	2226	0	NA	Rest	LumB	LumB	96.0216	1.11172	99.7622	0.535468	High	High	ChemoEndo	ChemoEndo	LumB	LumB	c090	High	High	ChemoEndo	ChemoEndo	Positive	Negative	High	G3	Negative	HER2nERp	HER2nERn	Negative
S001201.l.r.m.c.lib.g.k2.a.t	StringTie	TRUE	TRUE	FALSE	S001201.l.r.m.c.lib.g	S001201.l.r.m.c.lib	S001201.l.r	S001201	C007608	Q007646	0.302098	26514089	28447708	34773689	35586960	54T1S6B1S53T1S	SN587	Pool0110	dUTP	AD007	13	7.3	161.9	103		OP	2011	IncaDiagnosisDate	28	1	90		Invasive cancer	RIGHT	Positive		Positive	Negative		N0	0	1	70	12	T1c	0	Ductal	Endo	ERpHER2nLNn	ERpHER2nLNn_Endo	ERpHER2nLNn_Endo_50	3471	0	3660	0	3471	0	2231	0	NA	Rest	LumA	LumA	1.43488	2.54854	5.19027	3.39248	Low	Low/Intermediate	None	NoCT	LumA	LumA	c005	Low	Low/Intermediate	None	NoCT	Positive	Negative	Low	G1	Negative	HER2nERp	HER2nERn	Negative
S001202.l.r.m.c.lib.g.k2.a.t	StringTie	TRUE	TRUE	FALSE	S001202.l.r.m.c.lib.g	S001202.l.r.m.c.lib	S001202.l.r	S001202	C007596	Q007596	0.397537	31846144	36887023	48173572	48977660	100T1S6B1S100T1S	SN587	Pool0039	dUTP	AD011	3	8.8	300.7	95		OP	2011	IncaDiagnosisDate	23	4	25		Invasive cancer	LEFT	Negative		Negative	Negative		1to3	1	3	60	18	T1c	0	Ductal	Chemo	TNBC	TNBC_Chemo		3546	0	3654	0	3546	0	2225	0	NA	Rest	Basal	Basal	75.1405	1.56005	80.0426	1.47898	High	High	ChemoEndo	ChemoEndo	Basal	Basal	c090	High	High	ChemoEndo	ChemoEndo	Negative	Negative	High	G3	Negative	HER2nERp	HER2nERn	Negative
S001203.l.r.m.c.lib.g.k2.a.t	StringTie	TRUE	TRUE	FALSE	S001203.l.r.m.c.lib.g	S001203.l.r.m.c.lib	S001203.l.r	S001203	C007582	Q007618	0.306	29861036	32490273	42813454	43961327	100T1S6B1S100T1S	SN587	Pool0039	dUTP	AD012	3	9	277.8	95		OP	2011	IncaDiagnosisDate	26	0	58		Invasive cancer	RIGHT	Positive		Positive	Negative		N0	0	1	75	14	T1c	0	Ductal	Endo	ERpHER2nLNn	ERpHER2nLNn_Endo	ERpHER2nLNn_Endo_50	3458	0	3652	0	3458	0	2223	0	NA	Rest	LumA	LumA	32.8931	2.71169	37.7951	2.5536	Low	Low/Intermediate	None	NoCT	LumA	LumA	c030	Low	Low/Intermediate	None	NoCT	Positive	Positive	Low	G2	Negative	HER2nERp	HER2pERn	Negative
S001204.l.r.lib2.g.k2.a.t	StringTie	FALSE	FALSE	FALSE	S001204.l.r.lib2.g	S001204.l.r.lib2	S001204.l.r	S001204	C007581	Q007614	0.284754	24201316	26761086	27770149	27951425	75T1S6B75T1S	NS500281	Pool0466	NeoPrep	AD025	186	9.4	498.5	95		OP	2011	IncaDiagnosisDate	27	0	58		Invasive cancer	RIGHT	Positive		Positive	Negative		N0	0	2	70	11	T1c	0	Ductal	Endo	ERpHER2nLNn	ERpHER2nLNn_Endo	ERpHER2nLNn_Endo_50	3459	0	3653	0	3459	0	2224	0	NA	Rest	LumA	LumA	22.7778	2.92912	27.6799	2.76152	Low	Low/Intermediate	Endo	NoCT	LumA	LumA	c020	Low	Low/Intermediate	Endo	NoCT	Positive	Positive	Low	G1	Negative	HER2nERp	HER2nERn	Negative
S001204.l.r.m.c.lib.g.k2.a.t	StringTie	TRUE	TRUE	FALSE	S001204.l.r.m.c.lib.g	S001204.l.r.m.c.lib	S001204.l.r	S001204	C007581	Q007614	0.340405	40456301	44002661	58573974	59784964	100T1S6B1S100T1S	SN587	Pool0039	dUTP	AD015	3	9.4	498.5	95		OP	2011	IncaDiagnosisDate	27	0	58		Invasive cancer	RIGHT	Positive		Positive	Negative		N0	0	2	70	11	T1c	0	Ductal	Endo	ERpHER2nLNn	ERpHER2nLNn_Endo	ERpHER2nLNn_Endo_50	3459	0	3653	0	3459	0	2224	0	NA	Rest	LumA	LumA	28.6942	2.79427	33.5963	2.6318	Low	Low/Intermediate	Endo	NoCT	LumA	LumA	c020	Low	Low/Intermediate	Endo	NoCT	Positive	Positive	Low	G2	Negative	HER2nERp	HER2nERn	Negative
S001205.l.r.m.c.lib.g.k2.a.t	StringTie	TRUE	TRUE	FALSE	S001205.l.r.m.c.lib.g	S001205.l.r.m.c.lib	S001205.l.r	S001205	C007580	Q007602	0.38242	29041768	32226661	43308542	43744172	100T1S6B1S100T1S	SN587	Pool0039	dUTP	AD016	3	7.9	73.98	95		OP	2011	IncaDiagnosisDate	27	0	62		Invasive cancer	LEFT	Positive		Negative	Negative		1to3	1	2	65	27	T2	1	Lobular	Endo	ERpHER2nLNp	ERpHER2nLNp_Endo	ERpHER2nLNp_Endo_50	1853	0	3517	1	1853	0	2224	0	NA	Rest	LumA	LumA	20.6997	3.08542	25.6017	2.91912	Intermediate	Low/Intermediate	Endo	NoCT	LumA	LumA	c015	Intermediate	Low/Intermediate	Endo	NoCT	Positive	Negative	Low	G1	Positive	HER2nERp	HER2pERn	Negative
S001206.l.r.m.c.lib.g.k2.a.t	StringTie	TRUE	TRUE	FALSE	S001206.l.r.m.c.lib.g	S001206.l.r.m.c.lib	S001206.l.r	S001206	C007584	Q007608	0.375576	43113530	46871694	60771589	61457938	100T1S6B1S100T1S	SN587	Pool0039	dUTP	AD018	3	8.3	129.2	95		OP	2011	IncaDiagnosisDate	20	1	40		Invasive cancer	RIGHT	Positive	95	Positive	Negative		1to3	1	2	70	21	T2	1	Ductal	Endo	ERpHER2nLNp	ERpHER2nLNp_Endo	ERpHER2nLNp_Endo_50	3524	0	3647	0	3524	0	2262	1	NA	Rest	LumB	LumB	53.9497	2.10783	58.8517	1.97673	High	High	ChemoEndo	ChemoEndo	LumA	LumA	c050	High	High	ChemoEndo	ChemoEndo	Positive	Positive	High	G2	Negative	HER2nERp	HER2nERn	Negative
S001207.l.r.m2.c.lib.g.k2.a.t	StringTie	FALSE	FALSE	FALSE	S001207.l.r.m2.c.lib.g	S001207.l.r.m2.c.lib	S001207.l.r	S001207	C007583	Q007621	0.361782	35404918	38903833	48917647	49868465	100T1S6B1S100T1S	SN587	Pool0040	dUTP	AD001	3	9.2	648.8	95		OP	2011	IncaDiagnosisDate	25	1	40		Invasive cancer	RIGHT	Negative	0	Negative	Negative		1to3	1	3	80	19	T1c	0	Ductal	None	TNBC	TNBC_None		2199	0	3652	0	2199	0	2223	0	NA	Rest	Her2	Her2	74.8535	1.32697	79.7555	1.23505	High	High	ChemoEndo	ChemoEndo	Her2	Her2	c085	High	High	ChemoEndo	ChemoEndo	Negative	Negative	High	G3	Positive	HER2pERp	HER2pERn	Positive
S001207.l.r.m.c.lib.g.k2.a.t	StringTie	TRUE	FALSE	FALSE	S001207.l.r.m.c.lib.g	S001207.l.r.m.c.lib	S001207.l.r	S001207	C007583	Q007621	0.485089	31391551	35412456	44162921	44782170	100T1S6B1S100T1S	SN587	Pool0039	dUTP	AD019	3	9.2	648.8	95		OP	2011	IncaDiagnosisDate	25	1	40		Invasive cancer	RIGHT	Negative	0	Negative	Negative		1to3	1	3	80	19	T1c	0	Ductal	None	TNBC	TNBC_None		2199	0	3652	0	2199	0	2223	0	NA	Rest	Her2	Her2	79.0065	1.22709	83.9085	1.14535	High	High	ChemoEndo	ChemoEndo	Her2	Her2	c090	High	High	ChemoEndo	ChemoEndo	Negative	Negative	High	G3	Positive	HER2pERp	HER2pERn	Positive
S001209.l.r.m.c.lib.g.k2.a.t	StringTie	FALSE	FALSE	TRUE	S001209.l.r.m.c.lib.g	S001209.l.r.m.c.lib	S001209.l.r	S001209	C007595	Q007594	0.573041	29723960	34129800	43159217	43698622	100T1S6B1S100T1S	SN587	Pool0039	dUTP	AD021	3	8.7	296.6	95		OP	2011	IncaDiagnosisDate	18	4	75		Invasive cancer	LEFT	Positive	90	Positive	Negative		1to3	1	2	55	24	T2	1	Lobular	Endo	ERpHER2nLNp	ERpHER2nLNp_Endo	ERpHER2nLNp_Endo_50	1879	0	3648	0	1879	0	2219	0	1	Norm15	LumA	LumA	7.47461	3.42935	12.3767	3.25498	Low	Low/Intermediate	Endo	NoCT	Normal	LumA	c005	Low	Low/Intermediate	Endo	NoCT	Positive	Positive	Low	G1	Negative	HER2nERp	HER2pERn	Negative
S001210.l.r.m.c.lib.g.k2.a.t	StringTie	TRUE	TRUE	FALSE	S001210.l.r.m.c.lib.g	S001210.l.r.m.c.lib	S001210.l.r	S001210	C007594	Q007623	0.426294	42134657	47057676	57964446	58717433	100T1S6B1S100T1S	SN587	Pool0039	dUTP	AD023	3	8.6	368.3	95		OP	2011	IncaDiagnosisDate	11	1	32		Invasive cancer	RIGHT	Positive	100	Positive	Negative		1to3	1	3	80	18	T1c	0	Ductal	Endo	ERpHER2nLNp	ERpHER2nLNp_Endo	ERpHER2nLNp_Endo_50	923	1	1144	1	923	1	1144	1	NA	Rest	Her2	Her2	64.1554	2.16477	69.0575	2.06488	High	High	ChemoEndo	ChemoEndo	Her2	Her2	c060	High	High	ChemoEndo	ChemoEndo	Positive	Positive	High	G3	Positive	HER2pERp	HER2pERn	Positive
S001211.l.r.m.c.lib.g.k2.a.t	StringTie	FALSE	FALSE	TRUE	S001211.l.r.m.c.lib.g	S001211.l.r.m.c.lib	S001211.l.r	S001211	C007579	Q007606	0.589013	36725061	42176917	56350835	57309138	100T1S6B1S100T1S	SN587	Pool0039	dUTP	AD025	3	9	88.49	95		OP	2011	IncaDiagnosisDate	25	1	40		Invasive cancer	RIGHT	Positive	95	Positive	Negative		1to3	1	2	65	10	T1b	0	Ductal	Endo	ERpHER2nLNp	ERpHER2nLNp_Endo	ERpHER2nLNp_Endo_50	2203	0	3651	0	2203	0	2222	0	14	Rest	LumA	LumA	9.34627	3.37587	14.2483	3.20186	Low	Low/Intermediate	None	NoCT	LumA	LumA	c005	Low	Low/Intermediate	None	NoCT	Positive	Positive	Low	G1	Negative	HER2nERp	HER2nERn	Negative
S001213.l.r.m.c.lib.g.k2.a.t	StringTie	TRUE	FALSE	TRUE	S001213.l.r.m.c.lib.g	S001213.l.r.m.c.lib	S001213.l.r	S001213	C007585	Q007615	0.15668	17814539	19279974	22932845	30768144	54T1S6B1S53T1S	SN587	Pool0110	dUTP	AD009	13	9.2	101.6	104		OP	2011	IncaDiagnosisDate	35	2	45		Invasive cancer	RIGHT	Positive	100	Negative	Negative		N0	0	3	70	12	T1c	0	Ductal	Endo	ERpHER2nLNn	ERpHER2nLNn_Endo	ERpHER2nLNn_Endo_50	3469	0	3662	0	3469	0	2272	1	5	Rest	LumB	LumB	67.3585	1.58971	72.2606	1.47197	High	High	ChemoEndo	ChemoEndo	LumB	LumB	c075	High	High	ChemoEndo	ChemoEndo	Positive	Negative	High	G3	Negative	HER2nERp	HER2nERn	Negative
S001214.l2.r.n.m.c.lib.g.k2.a.t	StringTie	TRUE	FALSE	FALSE	S001214.l2.r.n.m.c.lib.g	S001214.l2.r.n.m.c.lib	S001214.l2.r	S001214	C007577	Q007607	0.238371	27266840	28791531	31120579	31128341	75T1S6B75T1S	NS500281	Pool0578	TruSeq	AD009	292	7.73276	26.44	787		OP	2011	IncaDiagnosisDate	14	1	37		Invasive cancer	LEFT	Positive	100	Positive	Negative		N0	0	2	70	11	T1c	0	Lobular	Endo	ERpHER2nLNn	ERpHER2nLNn_Endo	ERpHER2nLNn_Endo_50	2247	0	3640	0	2247	0	2247	0	NA	Rest	LumA	LumA	24.5729	3.13019	29.4749	2.973	Low	Low/Intermediate	Endo	NoCT	LumA	LumA	c005	Low	Low/Intermediate	Endo	NoCT	Positive	Positive	Low	G1	Negative	HER2nERp	HER2nERn	Negative
S001214.l.r.m.c.lib.g.k2.a.t	StringTie	FALSE	FALSE	FALSE	S001214.l.r.m.c.lib.g	S001214.l.r.m.c.lib	S001214.l.r	S001214	C007577	Q007607	0.243715	29380227	31329745	36438440	37040879	54T1S6B1S53T1S	SN587	Pool0110	dUTP	AD010	13	8.2	35.73	104		OP	2011	IncaDiagnosisDate	14	1	37		Invasive cancer	LEFT	Positive	100	Positive	Negative		N0	0	2	70	11	T1c	0	Lobular	Endo	ERpHER2nLNn	ERpHER2nLNn_Endo	ERpHER2nLNn_Endo_50	2247	0	3640	0	2247	0	2247	0	NA	Rest	LumA	LumA	13.0261	3.29034	17.9281	3.12102	Low	Low/Intermediate	Endo	NoCT	LumA	LumA	c005	Low	Low/Intermediate	Endo	NoCT	Positive	Positive	Low	G1	Negative	HER2nERp	HER2nERn	Negative
S001215.l2.r.n.m.c.lib.g.k2.a.t	StringTie	TRUE	TRUE	FALSE	S001215.l2.r.n.m.c.lib.g	S001215.l2.r.n.m.c.lib	S001215.l2.r	S001215	C007575	Q007593	0.275927	31397722	32598794	36179916	36329404	75T1S6B75T1S	NB501986	Pool0639	TruSeq	AD014	339	9.55494	338.3	870		OP	2011	IncaDiagnosisDate	16	1	64		Invasive cancer	RIGHT	Positive	75	Negative	Negative		N0	0	2	50	15	T1c	0	Ductal	None	ERpHER2nLNn	ERpHER2nLNn_None		3558	0	3641	0	3558	0	2212	0	NA	Rest	LumA	LumA	36.3698	2.9432	41.2718	2.80165	Low	Low/Intermediate	Endo	NoCT	LumA	LumA	c020	Low	Low/Intermediate	Endo	NoCT	Positive	Negative	Low	G1	Negative	HER2nERp	HER2nERn	Negative
S001216.l.r.m.c.lib.g.k2.a.t	StringTie	FALSE	FALSE	TRUE	S001216.l.r.m.c.lib.g	S001216.l.r.m.c.lib	S001216.l.r	S001216	C008124	Q008116	0.200348	23600308	25208965	29331403	30468220	54T1S6B1S53T1S	SN587	Pool0110	dUTP	AD012	13	9.1	187.5	104		OP	2011	IncaDiagnosisDate	169	1	14	Invasive cancer		RIGHT									45					ImmuChemoEndo				2653	0	3794	0	2653	0	2365	0	NA	Rest	LumA	LumA	6.10617	3.43119	10.9735	3.32316					LumA	LumA	c005					Positive	Positive	Low	G1	Negative	HER2nERp	HER2pERn	Negative
S001217.l.r.m.c.lib.g.k2.a.t	StringTie	TRUE	FALSE	TRUE	S001217.l.r.m.c.lib.g	S001217.l.r.m.c.lib	S001217.l.r	S001217	C007573	Q007598	0.23574	26564220	28329676	34028013	34342103	54T1S6B1S53T1S	SN587	Pool0110	dUTP	AD014	13	8.1	46.04	104		OP	2011	IncaDiagnosisDate	34	1	25		Invasive cancer	LEFT						N0	0		60					None						3659	0			2413	0	NA	Rest	Normal	LumA	40.114	2.44582	45.016	2.28861					Normal	LumA	c040					Positive	Negative	High	G3	Positive	HER2pERp	HER2pERn	Positive
S001219.l.r.m.c.lib.g.k2.a.t	StringTie	TRUE	TRUE	FALSE	S001219.l.r.m.c.lib.g	S001219.l.r.m.c.lib	S001219.l.r	S001219	C007572	Q007617	0.217643	24444083	26165327	32748361	33778039	54T1S6B1S53T1S	SN587	Pool0110	dUTP	AD015	13	8.5	74.37	104		OP	2011	IncaDiagnosisDate	21	1	10		Invasive cancer	RIGHT	Positive	90	Positive	Negative		1to3	1	2	75	15	T1c	0	Ductal	Endo	ERpHER2nLNp	ERpHER2nLNp_Endo	ERpHER2nLNp_Endo_50	2714	0	3646	0	2714	0	2217	0	NA	Rest	LumB	LumB	64.8958	1.62461	69.7979	1.50328	High	High	ChemoEndo	ChemoEndo	LumB	LumB	c085	High	High	ChemoEndo	ChemoEndo	Positive	Positive	High	G3	Negative	HER2nERp	HER2pERn	Negative
S001220.l2.r.n.m.c.lib.g.k2.a.t	StringTie	FALSE	FALSE	FALSE	S001220.l2.r.n.m.c.lib.g	S001220.l2.r.n.m.c.lib	S001220.l2.r	S001220	C007588	Q007611	0.268691	26627167	28634889	30962914	30967939	75T1S6B75T1S	NS500281	Pool0578	TruSeq	AD022	292	7.92945	102.8	787		OP	2011	IncaDiagnosisDate	25	3	23		Invasive cancer	RIGHT	Positive	100	Positive	Negative		1to3	1	2	70	15	T1c	0	Ductal	Endo	ERpHER2nLNp	ERpHER2nLNp_Endo	ERpHER2nLNp_Endo_50	1842	0	3652	0	1842	0	2223	0	NA	Rest	LumB	LumB	53.6082	2.40853	58.5103	2.28995	High	High	ChemoEndo	ChemoEndo	LumB	LumB	c050	High	High	ChemoEndo	ChemoEndo	Positive	Positive	Low	G2	Negative	HER2nERp	HER2nERn	Negative
S001220.l.r.m.c.lib.g.k2.a.t	StringTie	TRUE	FALSE	FALSE	S001220.l.r.m.c.lib.g	S001220.l.r.m.c.lib	S001220.l.r	S001220	C007588	Q007611	0.2848	20906479	22984016	26392797	27711912	54T1S6B1S53T1S	SN587	Pool0110	dUTP	AD018	13	8.6	156.5	104		OP	2011	IncaDiagnosisDate	25	3	23		Invasive cancer	RIGHT	Positive	100	Positive	Negative		1to3	1	2	70	15	T1c	0	Ductal	Endo	ERpHER2nLNp	ERpHER2nLNp_Endo	ERpHER2nLNp_Endo_50	1842	0	3652	0	1842	0	2223	0	NA	Rest	LumA	LumA	41.4719	2.81237	46.374	2.68303	High	High	ChemoEndo	ChemoEndo	LumA	LumA	c040	Intermediate	Low/Intermediate	Endo	NoCT	Positive	Positive	High	G2	Negative	HER2nERp	HER2nERn	Negative
S001221.l2.r.n.m.c.lib.g.k2.a.t	StringTie	FALSE	FALSE	FALSE	S001221.l2.r.n.m.c.lib.g	S001221.l2.r.n.m.c.lib	S001221.l2.r	S001221	C007587	Q007624	0.246185	26375324	28508344	31521608	31527152	75T1S6B75T1S	NS500281	Pool0578	TruSeq	AD011	292	8.69035	10.28	787		OP	2011	IncaDiagnosisDate	18	3	18		Invasive cancer	RIGHT	Positive	100	Positive	Negative		N0	0	2	85	12	T1c	0	Lobular	Endo	ERpHER2nLNn	ERpHER2nLNn_Endo	ERpHER2nLNn_Endo_50	747	0	3645	0	747	0	2216	0	NA	Rest	LumA	LumA	12.6619	3.26704	17.5639	3.0954	Low	Low/Intermediate	Endo	NoCT	LumA	LumA	c005	Low	Low/Intermediate	Endo	NoCT	Positive	Positive	Low	G1	Negative	HER2nERp	HER2nERn	Negative
S001221.l.r.m.c.lib.g.k2.a.t	StringTie	TRUE	FALSE	FALSE	S001221.l.r.m.c.lib.g	S001221.l.r.m.c.lib	S001221.l.r	S001221	C007587	Q007624	0.269218	20787086	22234900	26420295	26619819	54T1S6B1S53T1S	SN587	Pool0110	dUTP	AD019	13	8.1	29.6	104		OP	2011	IncaDiagnosisDate	18	3	18		Invasive cancer	RIGHT	Positive	100	Positive	Negative		N0	0	2	85	12	T1c	0	Lobular	Endo	ERpHER2nLNn	ERpHER2nLNn_Endo	ERpHER2nLNn_Endo_50	747	0	3645	0	747	0	2216	0	NA	Rest	LumA	LumA	6.99247	3.4288	11.8853	3.2734	Low	Low/Intermediate	Endo	NoCT	Normal	LumA	c005	Low	Low/Intermediate	Endo	NoCT	Positive	Positive	Low	G1	Negative	HER2nERp	HER2nERn	Negative
S001222.l2.r.n.m.c.lib.g.k2.a.t	StringTie	FALSE	FALSE	FALSE	S001222.l2.r.n.m.c.lib.g	S001222.l2.r.n.m.c.lib	S001222.l2.r	S001222	C007586	Q007624	0.245451	26248964	27616840	29877087	29883148	75T1S6B75T1S	NB501986	Pool0574	TruSeq	AD012	288	8.11252	52.5	783		OP	2011	SamplingDate	0	3	18			LEFT																									0	NA	Rest	LumA	LumA	18.7522	3.14418	23.6542	2.98126					LumA	LumA	c015					Positive	Positive	Low	G1	Negative	HER2nERp	HER2nERn	Negative
S001223.l.r.lib.g.k2.a.t	StringTie	FALSE	FALSE	FALSE	S001223.l.r.lib.g	S001223.l.r.lib	S001223.l.r	S001223	C007569	Q007592	0.306353	33419169	36240012	37865667	37949024	75T1S6B75T1S	NS500281	Pool0443	NeoPrep	AD006	165	8.8	281.4	104		OP	2011	IncaDiagnosisDate	21	1	13	Invasive cancer		LEFT									45				Other					1888	0	3466	1	1888	0	2217	0	NA	Rest	LumB	LumB	80.2564	1.44002	85.1585	1.36655					LumB	LumB	c090					Positive	Negative	High	G3	Negative	HER2nERp	HER2nERn	Negative
S001223.l.r.m.c.lib.g.k2.a.t	StringTie	FALSE	FALSE	FALSE	S001223.l.r.m.c.lib.g	S001223.l.r.m.c.lib	S001223.l.r	S001223	C007569	Q007592	0.21293	27080080	28900577	33883303	34177036	54T1S6B1S53T1S	SN587	Pool0110	dUTP	AD021	13	8.8	281.4	104		OP	2011	IncaDiagnosisDate	21	1	13	Invasive cancer		LEFT									45				Other					1888	0	3466	1	1888	0	2217	0	NA	Rest	LumB	LumB	81.8605	1.47002	86.7626	1.40541					LumB	LumB	c090					Positive	Negative	High	G3	Negative	HER2nERp	HER2nERn	Negative
S001224.l.r.m.c.lib.g.k2.a.t	StringTie	TRUE	TRUE	FALSE	S001224.l.r.m.c.lib.g	S001224.l.r.m.c.lib	S001224.l.r	S001224	C007568	Q007625	0.323682	21405808	22824106	26766963	27039824	54T1S6B1S53T1S	SN587	Pool0110	dUTP	AD022	13	8.1	635.6	105		OP	2011	IncaDiagnosisDate	36	1	30		Invasive cancer	RIGHT	Positive	90	Positive	Negative		4toX	1	3	85	26	T2	1	Ductal	Endo	ERpHER2nLNp	ERpHER2nLNp_Endo	ERpHER2nLNp_Endo_50	1119	0	1384	1	1119	0	1202	0	NA	Rest	LumB	LumB	57.5353	2.03972	62.4374	1.91164	High	High	ChemoEndo	ChemoEndo	LumB	LumB	c085	High	High	ChemoEndo	ChemoEndo	Positive	Positive	High	G3	Positive	HER2pERp	HER2nERn	Positive
S001225.l.r.m.c.lib.g.k2.a.t	StringTie	TRUE	TRUE	FALSE	S001225.l.r.m.c.lib.g	S001225.l.r.m.c.lib	S001225.l.r	S001225	C007567	Q007599	0.315	25130232	26781751	31476535	31667437	54T1S6B1S53T1S	SN587	Pool0110	dUTP	AD023	13	8.3	70.56	105		OP	2011	IncaDiagnosisDate	6	1	40		Invasive cancer	RIGHT	Negative	1	Negative	Negative		N0	0	3	65	22	T2	1	Ductal	Chemo	TNBC	TNBC_Chemo		1021	0	3631	0	1021	0	2202	0	NA	Rest	Basal	Basal	37.8271	2.38756	42.7292	2.22342	Intermediate	Low/Intermediate	ChemoEndo	ChemoEndo	Basal	Basal	c045	Intermediate	Low/Intermediate	ChemoEndo	ChemoEndo	Negative	Negative	High	G3	Negative	HER2nERp	HER2nERn	Negative
S001226.l.r.m.c.lib.g.k2.a.t	StringTie	TRUE	TRUE	FALSE	S001226.l.r.m.c.lib.g	S001226.l.r.m.c.lib	S001226.l.r	S001226	C007590	Q007609	0.320314	21162095	22713779	28553913	29099170	54T1S6B1S53T1S	SN587	Pool0110	dUTP	AD025	13	9.1	302.2	105		OP	2011	IncaDiagnosisDate	24	3	105		Invasive cancer	RIGHT	Positive		Positive	Negative		N0	0	2	70	12	T1c	0	Ductal	Endo	ERpHER2nLNn	ERpHER2nLNn_Endo	ERpHER2nLNn_Endo_50	3356	0	3651	0	3356	0	2222	0	NA	Rest	LumA	LumA	20.4268	3.16759	25.3288	3.00306	Low	Low/Intermediate	Endo	NoCT	LumA	LumA	c005	Low	Low/Intermediate	Endo	NoCT	Positive	Positive	Low	G1	Negative	HER2nERp	HER2nERn	Negative
S001227.l.r.m2.c.lib.g.k2.a.t	StringTie	TRUE	TRUE	FALSE	S001227.l.r.m2.c.lib.g	S001227.l.r.m2.c.lib	S001227.l.r	S001227	C007589	Q007626	0.333578	33714521	36009450	43327774	43689565	54T1S6B1S53T1S	SN587	Pool0212	dUTP	AD001	38	9	726.4	105		OP	2011	IncaDiagnosisDate	28	3	34		Invasive cancer	RIGHT	Negative		Negative	Negative		N0	0	3	90	4	T1a	0	Other	None	TNBC	TNBC_None		1224	0	1224	1	1224	0	1224	0	NA	Rest	Basal	Basal	62.7064	1.695	67.6085	1.5629	High	High			Basal	Basal	c090	High	High			Negative	Negative	High	G3	Negative	HER2pERp	HER2nERn	Negative
S001228.l.r.m2.c.lib.g.k2.a.t	StringTie	TRUE	TRUE	FALSE	S001228.l.r.m2.c.lib.g	S001228.l.r.m2.c.lib	S001228.l.r	S001228	C007555	Q007588	0.284621	27635868	29556281	36908642	37439578	54T1S6B1S53T1S	SN587	Pool0183	dUTP	AD004	33	9.4	104.8	105		OP	2011	IncaDiagnosisDate	54	0	68		Invasive cancer	RIGHT	Positive		Positive	Negative		N0	0	2	75	15	T1c	0	Ductal	Endo	ERpHER2nLNn	ERpHER2nLNn_Endo	ERpHER2nLNn_Endo_50	3483	0	3673	0	3483	0	2244	0	NA	Rest	LumA	LumA	45.49	2.30552	50.3921	2.15827	Intermediate	Low/Intermediate	Endo	NoCT	LumA	LumA	c065	High	High	ChemoEndo	ChemoEndo	Positive	Positive	High	G3	Negative	HER2nERp	HER2nERn	Negative
S001229.l.r.m2.c.lib.g.k2.a.t	StringTie	TRUE	TRUE	FALSE	S001229.l.r.m2.c.lib.g	S001229.l.r.m2.c.lib	S001229.l.r	S001229	C007554	Q007580	0.223989	15738795	16793415	21261529	21651872	54T1S6B1S53T1S	SN587	Pool0184	dUTP	AD002	33	8.6	109.2	105		OP	2011	IncaDiagnosisDate	29	0	148		Invasive cancer	LEFT	Positive		Positive	Negative		1to3	1	2	65	20	T1c	0	Lobular	ChemoEndo	ERpHER2nLNp	ERpHER2nLNp_ChemoEndo	ERpHER2nLNp_ChemoEndo_50	3540	0	3648	0	3540	0	2219	0	NA	Rest	LumA	LumA	6.08197	3.4467	10.9529	3.33111	Low	Low/Intermediate	Endo	NoCT	LumA	LumA	c005	Low	Low/Intermediate	Endo	NoCT	Positive	Positive	Low	G1	Negative	HER2nERp	HER2nERn	Negative
S001230.l.r.m2.c.lib.g.k2.a.t	StringTie	FALSE	FALSE	TRUE	S001230.l.r.m2.c.lib.g	S001230.l.r.m2.c.lib	S001230.l.r	S001230	C007560	Q007584	0.250559	22386574	24024274	32616208	33885966	54T1S6B1S53T1S	SN587	Pool0185	dUTP	AD007	33	8.8	71.11	105		OP	2011	IncaDiagnosisDate	19	1	57		Invasive cancer	RIGHT	Positive	100	Positive	Negative				2	70	12	T1c	0	Ductal	Endo				2771	0	3639	0	2771	0	2226	0	NA	Rest	LumA	LumA	11.6177	3.34156	16.5198	3.16906					LumA	LumA	c010					Positive	Positive	Low	G1	Negative	HER2nERp	HER2nERn	Negative
S001231.l.r.m2.c.lib.g.k2.a.t	StringTie	FALSE	FALSE	TRUE	S001231.l.r.m2.c.lib.g	S001231.l.r.m2.c.lib	S001231.l.r	S001231	C007559	Q007584	0.269706	24823791	26708040	33616821	34275044	54T1S6B1S53T1S	SN587	Pool0185	dUTP	AD006	33	8.7	46.49	105		OP	2011	IncaDiagnosisDate	19	1	21		Invasive cancer	LEFT	Positive	100	Positive	Negative		N0	0	1	70	9	T1b	0	Ductal	Endo	ERpHER2nLNn	ERpHER2nLNn_Endo	ERpHER2nLNn_Endo_50	2771	0	3639	0	2771	0	2226	0	10	Rest	LumA	LumA	13.7611	3.24035	18.6631	3.06828	Low	Low/Intermediate	None	NoCT	LumA	LumA	c020	Low	Low/Intermediate	None	NoCT	Positive	Positive	Low	G1	Negative	HER2nERp	HER2nERn	Negative
S001232.l.r.m2.c.lib.g.k2.a.t	StringTie	TRUE	TRUE	FALSE	S001232.l.r.m2.c.lib.g	S001232.l.r.m2.c.lib	S001232.l.r	S001232	C007558	Q007569	0.243616	27881796	29580579	37707576	38115749	54T1S6B1S53T1S	SN587	Pool0185	dUTP	AD005	33	9.3	161	105		OP	2011	IncaDiagnosisDate	18	1	45		Invasive cancer	RIGHT	Positive	75	Positive	Negative		N0	0	3	50	30	T2	1	Ductal	ChemoEndo	ERpHER2nLNn	ERpHER2nLNn_ChemoEndo		3554	0	3638	0	3554	0	2209	0	NA	Rest	LumB	LumB	80.6792	1.34011	85.5813	1.275	High	High	ChemoEndo	ChemoEndo	LumB	LumB	c090	High	High	ChemoEndo	ChemoEndo	Positive	Positive	High	G3	Negative	HER2nERp	HER2nERn	Negative
S001233.l.r.m2.c.lib.g.k2.a.t	StringTie	TRUE	TRUE	FALSE	S001233.l.r.m2.c.lib.g	S001233.l.r.m2.c.lib	S001233.l.r	S001233	C007557	Q007587	0.279629	24040189	25873197	34536345	35057617	54T1S6B1S53T1S	SN587	Pool0186	dUTP	AD005	33	8.9	56.7	105		OP	2011	IncaDiagnosisDate	20	1	34		Invasive cancer	RIGHT	Positive	90	Negative	Negative		N0	0	1	75	13	T1c	0	Ductal	Endo	ERpHER2nLNn	ERpHER2nLNn_Endo	ERpHER2nLNn_Endo_50	3265	0	3640	0	3265	0	2211	0	NA	Rest	LumA	LumA	1.46349	2.5466	5.24971	3.38025	Low	Low/Intermediate	None	NoCT	LumA	LumA	c005	Low	Low/Intermediate	None	NoCT	Positive	Positive	Low	G1	Negative	HER2nERp	HER2nERn	Negative
S001234.l.r.m2.c.lib.g.k2.a.t	StringTie	TRUE	FALSE	TRUE	S001234.l.r.m2.c.lib.g	S001234.l.r.m2.c.lib	S001234.l.r	S001234	C007564	Q007590	0.253836	27737083	29556333	37816027	38052053	54T1S6B1S53T1S	SN587	Pool0212	dUTP	AD002	38	9.5	174.4	105		OP	2011	IncaDiagnosisDate	24	5	55		Invasive cancer	LEFT	Positive	100	Positive	Negative		4toX	1	2	85	18	T1c	0	Ductal	Endo	ERpHER2nLNp	ERpHER2nLNp_Endo	ERpHER2nLNp_Endo_50	2494	0	2521	1	2494	0	2402	0	19	Rest	LumA	LumA	49.3196	2.02264	54.2216	1.87119	High	High	ChemoEndo	ChemoEndo	LumB	LumB	c050	High	High	ChemoEndo	ChemoEndo	Positive	Positive	Low	G1	Negative	HER2nERp	HER2nERn	Negative
S001236.l.r.m2.c.lib.g.k2.a.t	StringTie	TRUE	TRUE	FALSE	S001236.l.r.m2.c.lib.g	S001236.l.r.m2.c.lib	S001236.l.r	S001236	C007562	Q007570	0.331576	31304167	33416379	44963181	45346784	54T1S6B1S53T1S	SN587	Pool0212	dUTP	AD003	38	8.2	63.68	106		OP	2011	IncaDiagnosisDate	14	5			Invasive cancer	LEFT	Positive		Positive	Negative		N0	0	2	55	17	T1c	0	Ductal	Endo	ERpHER2nLNn	ERpHER2nLNn_Endo	ERpHER2nLNn_Endo_50	3449	0	3638	0	3449	0	2209	0	NA	Rest	LumA	LumA	13.2104	3.2461	18.1124	3.07316	Low	Low/Intermediate	Endo	NoCT	LumA	LumA	c005	Low	Low/Intermediate	Endo	NoCT	Positive	Positive	Low	G1	Negative	HER2nERp	HER2nERn	Negative
S001237.l.r.m.c.lib.g.k2.a.t	StringTie	TRUE	TRUE	FALSE	S001237.l.r.m.c.lib.g	S001237.l.r.m.c.lib	S001237.l.r	S001237	C007551	Q007568	0.254755	28908104	30288798	40232885	40604352	54T1S6B1S53T1S	SN587	Pool0276	dUTP	AD003	56	9.3	209	106		OP	2011	IncaDiagnosisDate	27	0	103		Invasive cancer	LEFT	Positive		Positive	Negative		1to3	1	3	50	21	T2	1	Ductal	ChemoEndo	ERpHER2nLNp	ERpHER2nLNp_ChemoEndo		1888	0	3645	0	1838	1	1838	1	NA	Rest	LumA	LumA	56.698	2.11007	61.6	1.98653	High	High	ChemoEndo	ChemoEndo	LumB	LumB	c065	High	High	ChemoEndo	ChemoEndo	Positive	Positive	High	G3	Negative	HER2nERp	HER2nERn	Negative
S001238.l.r.m2.c.lib.g.k2.a.t	StringTie	TRUE	TRUE	FALSE	S001238.l.r.m2.c.lib.g	S001238.l.r.m2.c.lib	S001238.l.r	S001238	C007556	Q007581	0.232095	14673505	15952183	21823685	22332673	54T1S6B1S53T1S	SN587	Pool0183	dUTP	AD001	33	9.1	104.8	106		OP	2011	IncaDiagnosisDate	26	1	60		Invasive cancer	LEFT	Positive		Positive	Negative		N0	0	2	65	27	T2	1	Lobular	Endo	ERpHER2nLNn	ERpHER2nLNn_Endo	ERpHER2nLNn_Endo_50	3451	0	3645	0	3451	0	2216	0	NA	Rest	unclassified	unclassified	50.2984	2.80369	55.2004	2.69451	Intermediate	Low/Intermediate			LumA	LumA	c050	Intermediate	Low/Intermediate	Endo	NoCT	Positive	Positive	High	G3	Negative	HER2nERp	HER2nERn	Negative
S001239.l.r.m2.c.lib.g.k2.a.t	StringTie	TRUE	FALSE	TRUE	S001239.l.r.m2.c.lib.g	S001239.l.r.m2.c.lib	S001239.l.r	S001239	C007553	Q007579	0.304507	30238035	32064237	39113367	39310107	54T1S6B1S53T1S	SN587	Pool0212	dUTP	AD004	38	9.5	681.4	106		OP	2011	IncaDiagnosisDate	12	1	45		Invasive cancer	LEFT	Negative	0	Negative	Negative		N0	0	3	65	37	T2	1	Ductal	Chemo	TNBC	TNBC_Chemo		528	1	605	1	528	1	606	1	17	Rest	Basal	Basal	70.4206	1.57269	75.3227	1.46875	High	High	ChemoEndo	ChemoEndo	Basal	Basal	c090	High	High	ChemoEndo	ChemoEndo	Negative	Negative	High	G3	Positive	HER2nERp	HER2nERn	Negative
S001240.l.r.m2.c.lib.g.k2.a.t	StringTie	TRUE	TRUE	FALSE	S001240.l.r.m2.c.lib.g	S001240.l.r.m2.c.lib	S001240.l.r	S001240	C007552	Q007571	0.280294	19268227	20603053	28340787	28396446	54T1S6B1S53T1S	SN587	Pool0212	dUTP	AD005	38	9	82.97	106		OP	2011	IncaDiagnosisDate	27	1	35		Invasive cancer	LEFT	Positive	100	Positive	Negative		1to3	1	2	55	23	T2	1	Ductal	ChemoEndo	ERpHER2nLNp	ERpHER2nLNp_ChemoEndo	ERpHER2nLNp_ChemoEndo_50	3507	0	3646	0	3507	0	2217	0	NA	Rest	LumA	LumA	17.1717	3.14375	22.0737	2.97152	Intermediate	Low/Intermediate	Endo	NoCT	LumA	LumA	c020	Intermediate	Low/Intermediate	Endo	NoCT	Positive	Positive	High	G2	Negative	HER2nERp	HER2nERn	Negative
S001241.l.r.m2.c.lib.g.k2.a.t	StringTie	TRUE	TRUE	FALSE	S001241.l.r.m2.c.lib.g	S001241.l.r.m2.c.lib	S001241.l.r	S001241	C007547	Q007575	0.272695	30521629	32826218	41744303	42666338	54T1S6B1S53T1S	SN587	Pool0184	dUTP	AD001	33	8.7	229.5	106		OP	2011	IncaDiagnosisDate	28	1	80		Invasive cancer	RIGHT	Negative		Negative	Negative		1to3	1	3	60	11	T1c	0	Ductal	Chemo	TNBC	TNBC_Chemo		1563	0	1563	1	1563	0	1563	1	NA	Rest	Basal	Basal	62.365	1.73455	67.267	1.60831	High	High	ChemoEndo	ChemoEndo	Basal	Basal	c090	High	High	ChemoEndo	ChemoEndo	Negative	Negative	High	G3	Negative	HER2pERp	HER2nERn	Negative
S001242.l.r.m2.c.lib.g.k2.a.t	StringTie	TRUE	TRUE	FALSE	S001242.l.r.m2.c.lib.g	S001242.l.r.m2.c.lib	S001242.l.r	S001242	C007541	Q007576	0.371041	43371466	48184435	58525366	61246802	54T1S6B1S53T1S	SN587	Pool0184	dUTP	AD004	33	8.5	290.3	106		OP	2011	IncaDiagnosisDate	-5	0	90		Invasive cancer	RIGHT	Positive		Positive	Positive		SubMicroMet	0	3	60	18	T1c	0	Ductal	ImmuChemoEndo	HER2pERp	HER2pERp_ImmuChemoEndo		3451	0	3612	0	3451	0	2183	0	NA	Rest	unclassified	unclassified	49.9985	2.71279	54.9006	2.59875	Intermediate	Low/Intermediate			Her2	Her2	c065	High	High	ChemoEndo	ChemoEndo	Positive	Positive	High	G3	Positive	HER2pERp	HER2pERn	Positive
S001243.l.r.m2.c.lib.g.k2.a.t	StringTie	TRUE	TRUE	FALSE	S001243.l.r.m2.c.lib.g	S001243.l.r.m2.c.lib	S001243.l.r	S001243	C007543	Q007586	0.417527	35220420	37464290	48797894	49009281	54T1S6B1S53T1S	SN587	Pool0212	dUTP	AD006	38	7.8	45.32	106		OP	2011	IncaDiagnosisDate	27	1	35		Invasive cancer	RIGHT	Positive	100	Negative	Negative		N0	0	2	70	9	T1b	0	Ductal	None	ERpHER2nLNn	ERpHER2nLNn_None	ERpHER2nLNn_None_50	3506	0	3645	0	3506	0	2300	0	NA	Rest	LumA	LumA	31.4053	3.14483	36.3074	2.99787	Low	Low/Intermediate	None	NoCT	LumA	LumA	c025	Low	Low/Intermediate	None	NoCT	Positive	Negative	Low	G2	Negative	HER2nERp	HER2nERn	Negative
S001244.l.r.m2.c.lib.g.k2.a.t	StringTie	TRUE	TRUE	FALSE	S001244.l.r.m2.c.lib.g	S001244.l.r.m2.c.lib	S001244.l.r	S001244	C007550	Q007585	0.353883	31954791	34112898	45177164	45493135	54T1S6B1S53T1S	SN587	Pool0212	dUTP	AD007	38	8.3	128.7	106		OP	2011	IncaDiagnosisDate	13	3	35		Invasive cancer	LEFT	Positive	100	Positive	Negative		N0	0	2	70	19	T1c	0	Ductal	Endo	ERpHER2nLNn	ERpHER2nLNn_Endo	ERpHER2nLNn_Endo_50	429	0	1139	1	429	0	956	0	NA	Rest	LumA	LumA	35.124	2.79005	40.026	2.64203	Low	Low/Intermediate	Endo	NoCT	LumA	LumA	c040	Low	Low/Intermediate	Endo	NoCT	Positive	Positive	Low	G1	Negative	HER2nERp	HER2nERn	Negative
S001245.l.r.m2.c.lib.g.k2.a.t	StringTie	TRUE	TRUE	FALSE	S001245.l.r.m2.c.lib.g	S001245.l.r.m2.c.lib	S001245.l.r	S001245	C007549	Q007572	0.289424	27072236	28682754	37782789	37990404	54T1S6B1S53T1S	SN587	Pool0213	dUTP	AD001	38	8.4	186.6	106		OP	2011	IncaDiagnosisDate	25	3	20		Invasive cancer	LEFT	Positive	100	Positive	Negative		1to3	1	1	55	13	T1c	0	Ductal	Endo	ERpHER2nLNp	ERpHER2nLNp_Endo	ERpHER2nLNp_Endo_50	1877	0	3645	0	1877	0	2216	0	NA	Rest	LumA	LumA	9.85848	3.34565	14.7605	3.17208	Low	Low/Intermediate	None	NoCT	LumA	LumA	c005	Low	Low/Intermediate	None	NoCT	Positive	Positive	Low	G1	Negative	HER2nERp	HER2nERn	Negative
S001246.l.r.m2.c.lib.g.k2.a.t	StringTie	TRUE	TRUE	FALSE	S001246.l.r.m2.c.lib.g	S001246.l.r.m2.c.lib	S001246.l.r	S001246	C007548	Q007573	0.351545	26519962	28316926	35371709	35530027	54T1S6B1S53T1S	SN587	Pool0213	dUTP	AD002	38	8	126.2	106		OP	2011	IncaDiagnosisDate	26	3	60		Invasive cancer	LEFT	Positive		Positive	Negative		1to3	1	1	55	15	T1c	0	Other	Endo	ERpHER2nLNp	ERpHER2nLNp_Endo	ERpHER2nLNp_Endo_50	3538	0	3646	0	3538	0	2217	0	NA	Rest	LumA	LumA	14.3231	3.21124	19.2252	3.0398	Low	Low/Intermediate	None	NoCT	LumA	LumA	c015	Low	Low/Intermediate	None	NoCT	Positive	Positive	Low	G1	Negative	HER2nERp	HER2nERn	Negative
S001247.l.r.m2.c.lib.g.k2.a.t	StringTie	TRUE	FALSE	TRUE	S001247.l.r.m2.c.lib.g	S001247.l.r.m2.c.lib	S001247.l.r	S001247	C007546	Q007577	0.304266	31001627	32952333	43830904	43966587	54T1S6B1S53T1S	SN587	Pool0213	dUTP	AD003	38	8.3	125.7	106		OP	2011	IncaDiagnosisDate	21	1	55		Invasive cancer	LEFT	Positive		Positive	Negative		1to3	1	2	60	15	T1c	0	Ductal	Chemo	ERpHER2nLNp			1884	0	3639	0	1884	0	2210	0	3	Rest	LumB	LumB	59.6141	1.73887	64.5161	1.5993	High	High	ChemoEndo	ChemoEndo	LumB	LumB	c065	High	High	ChemoEndo	ChemoEndo	Positive	Positive	High	G3	Positive	HER2nERp	HER2nERn	Negative
S001248.l.r.m2.c.lib.g.k2.a.t	StringTie	TRUE	TRUE	FALSE	S001248.l.r.m2.c.lib.g	S001248.l.r.m2.c.lib	S001248.l.r	S001248	C007545	Q007567	0.266852	32142090	34095300	38995080	39153205	54T1S6B1S53T1S	SN587	Pool0213	dUTP	AD004	38	9.4	1011.19	107		OP	2011	IncaDiagnosisDate	23	1	65		Invasive cancer	RIGHT	Negative		Negative	Negative		N0	0	3	40	22	T2	1	Ductal	Chemo	TNBC	TNBC_Chemo		3533	0	3641	0	3533	0	2212	0	NA	Rest	Basal	Basal	85.5887	1.14301	90.4907	1.1029	High	High	ChemoEndo	ChemoEndo	Basal	Basal	c090	High	High	ChemoEndo	ChemoEndo	Negative	Negative	High	G3	Negative	HER2nERp	HER2nERn	Negative
S001250.l.r.lib.g.k2.a.t	StringTie	FALSE	FALSE	FALSE	S001250.l.r.lib.g	S001250.l.r.lib	S001250.l.r	S001250	C007535	Q007550	0.40527	28968252	31120223	32381072	32514291	75T1S6B75T1S	NS500281	Pool0446	NeoPrep	AD013	167	8.2	109.78	107		OP	2011	IncaDiagnosisDate	23	5	85		Invasive cancer	RIGHT	Positive		Positive	Negative		N0	0	2	70	14	T1c	0	Lobular	Endo	ERpHER2nLNn	ERpHER2nLNn_Endo	ERpHER2nLNn_Endo_50	923	1	1437	1	923	1	1437	1	NA	Norm15	Normal	LumA	5.8923	3.40608	10.7406	3.3346	Low	Low/Intermediate	Endo	NoCT	Normal	LumA	c005	Low	Low/Intermediate	Endo	NoCT	Positive	Positive	Low	G1	Negative	HER2nERp	HER2nERn	Negative
S001250.l.r.m2.c.lib.g.k2.a.t	StringTie	TRUE	TRUE	FALSE	S001250.l.r.m2.c.lib.g	S001250.l.r.m2.c.lib	S001250.l.r	S001250	C007535	Q007550	0.355092	34485758	36246136	43744581	43969840	54T1S6B1S53T1S	SN587	Pool0213	dUTP	AD006	38	8.2	109.78	107		OP	2011	IncaDiagnosisDate	23	5	85		Invasive cancer	RIGHT	Positive		Positive	Negative		N0	0	2	70	14	T1c	0	Lobular	Endo	ERpHER2nLNn	ERpHER2nLNn_Endo	ERpHER2nLNn_Endo_50	923	1	1437	1	923	1	1437	1	NA	Rest	LumA	LumA	4.79062	3.33376	9.56335	3.38312	Low	Low/Intermediate	Endo	NoCT	Normal	LumA	c005	Low	Low/Intermediate	Endo	NoCT	Positive	Positive	Low	G1	Negative	HER2nERp	HER2nERn	Negative
S001251.l.r.lib.g.k2.a.t	StringTie	TRUE	TRUE	FALSE	S001251.l.r.lib.g	S001251.l.r.lib	S001251.l.r	S001251	C007534	Q007558	0.307729	31375922	34273399	35962153	36035184	75T1S6B75T1S	NS500281	Pool0502	NeoPrep	AD010	222	7.6	27.35	107		OP	2011	IncaDiagnosisDate	28	5	65		Invasive cancer	RIGHT	Positive		Positive	Negative		N0	0	2	75	17	T1c	0	Lobular	Endo	ERpHER2nLNn	ERpHER2nLNn_Endo	ERpHER2nLNn_Endo_50	3456	0	3645	0	3456	0	2216	0	NA	Rest	LumA	LumA	33.7853	3.08931	38.6874	2.95051	Low	Low/Intermediate	Endo	NoCT	LumA	LumA	c015	Low	Low/Intermediate	Endo	NoCT	Positive	Negative	Low	G2	Negative	HER2nERp	HER2nERn	Negative
S001252.l.r.m2.c.lib.g.k2.a.t	StringTie	TRUE	TRUE	FALSE	S001252.l.r.m2.c.lib.g	S001252.l.r.m2.c.lib	S001252.l.r	S001252	C007533	Q007549	0.329843	20777287	22608929	30883377	31106226	54T1S6B1S53T1S	SN587	Pool0183	dUTP	AD002	33	7.9	42	107		OP	2011	IncaDiagnosisDate	36	0	55		Invasive cancer	RIGHT	Negative		Negative	Negative		SubMicroMet	0	2	70	25	T2	1	Lobular	None	TNBC	TNBC_None		1625	1	2322	1	1625	1	1626	1	NA	Rest	Her2	Her2	66.5111	1.6966	71.4131	1.58119	High	High	ChemoEndo	ChemoEndo	Her2	Her2	c065	High	High	ChemoEndo	ChemoEndo	Negative	Negative	High	G3	Negative	HER2nERp	HER2nERn	Negative
S001253.l.r.lib.g.k2.a.t	StringTie	TRUE	TRUE	FALSE	S001253.l.r.lib.g	S001253.l.r.lib	S001253.l.r	S001253	C007529	Q007551	0.262809	27790644	30758897	32043448	32174957	75T1S6B75T1S	NS500281	Pool0462	NeoPrep	AD008	173	8.7	340.07	107		OP	2011	IncaDiagnosisDate	30	1	71		Invasive cancer	LEFT	Positive		Positive	Negative		N0	0	2	70	16	T1c	0	Ductal	Endo	ERpHER2nLNn	ERpHER2nLNn_Endo	ERpHER2nLNn_Endo_50	1191	0	1191	1	1191	0	1191	0	NA	Rest	LumA	LumA	31.771	2.66861	36.6731	2.50655	Low	Low/Intermediate	Endo	NoCT	LumA	LumA	c040	Low	Low/Intermediate	Endo	NoCT	Positive	Positive	Low	G1	Negative	HER2nERp	HER2nERn	Negative
S001253.l.r.m2.c.lib.g.k2.a.t	StringTie	FALSE	FALSE	FALSE	S001253.l.r.m2.c.lib.g	S001253.l.r.m2.c.lib	S001253.l.r	S001253	C007529	Q007551	0.205602	25772572	27513382	34084304	34605091	54T1S6B1S53T1S	SN587	Pool0183	dUTP	AD005	33	8.7	340.07	107		OP	2011	IncaDiagnosisDate	30	1	71		Invasive cancer	LEFT	Positive		Positive	Negative		N0	0	2	70	16	T1c	0	Ductal	Endo	ERpHER2nLNn	ERpHER2nLNn_Endo	ERpHER2nLNn_Endo_50	1191	0	1191	1	1191	0	1191	0	NA	Rest	LumA	LumA	27.963	2.74132	32.8651	2.57668	Low	Low/Intermediate	Endo	NoCT	LumA	LumA	c030	Low	Low/Intermediate	Endo	NoCT	Positive	Positive	Low	G2	Negative	HER2nERp	HER2nERn	Negative
S001254.l.r.m2.c.lib.g.k2.a.t	StringTie	TRUE	TRUE	FALSE	S001254.l.r.m2.c.lib.g	S001254.l.r.m2.c.lib	S001254.l.r	S001254	C007532	Q007556	0.284124	27173902	29254127	39181187	39998245	54T1S6B1S53T1S	SN587	Pool0183	dUTP	AD007	33	8.8	80.84	107		OP	2011	IncaDiagnosisDate	25	2	60		Invasive cancer	LEFT	Positive		Negative	Negative		N0	0	2	70	11	T1c	0	Ductal	Endo	ERpHER2nLNn	ERpHER2nLNn_Endo	ERpHER2nLNn_Endo_50	3446	0	3637	0	3446	0	2208	0	NA	Rest	LumA	LumA	30.5464	3.09988	35.4485	2.9564	Low	Low/Intermediate	Endo	NoCT	LumA	LumA	c030	Low	Low/Intermediate	Endo	NoCT	Positive	Positive	High	G2	Negative	HER2nERp	HER2nERn	Negative
S001255.l.r.m3.c.lib.g.k2.a.t	StringTie	TRUE	TRUE	FALSE	S001255.l.r.m3.c.lib.g	S001255.l.r.m3.c.lib	S001255.l.r	S001255	C007528	Q007544	0.253242	29809043	32300185	40770401	41503859	54T1S6B1S53T1S	SN587	Pool0184	dUTP	AD006	33	9.3	235.15	107		OP	2011	IncaDiagnosisDate	41	1	52		Invasive cancer	RIGHT	Positive		Positive	Negative		N0	0	1	65	10	T1b	0	Ductal	None	ERpHER2nLNn	ERpHER2nLNn_None	ERpHER2nLNn_None_50	3544	0	3652	0	3544	0	2223	0	NA	Rest	LumA	LumA	40.5106	2.85006	45.4126	2.71833	Intermediate	Low/Intermediate	Endo	NoCT	LumA	LumA	c030	Low	Low/Intermediate	None	NoCT	Positive	Positive	High	G1	Negative	HER2nERp	HER2nERn	Negative
S001256.l.r.m2.c.lib.g.k2.a.t	StringTie	TRUE	TRUE	FALSE	S001256.l.r.m2.c.lib.g	S001256.l.r.m2.c.lib	S001256.l.r	S001256	C007527	Q007545	0.212427	26806887	29006612	38702760	40018448	54T1S6B1S53T1S	SN587	Pool0185	dUTP	AD003	33	8.6	94.07	107		OP	2011	IncaDiagnosisDate	14	1	65		Invasive cancer	LEFT	Positive	95	Positive	Negative		N0	0	1	65	13	T1c	0	Ductal	Endo	ERpHER2nLNn	ERpHER2nLNn_Endo	ERpHER2nLNn_Endo_50	3456	0	3625	0	3456	0	2196	0	NA	Rest	LumA	LumA	2.68291	2.96904	7.05325	3.46147	Low	Low/Intermediate	None	NoCT	LumA	LumA	c005	Low	Low/Intermediate	None	NoCT	Positive	Positive	Low	G1	Negative	HER2nERp	HER2nERn	Negative
S001257.l.r.m2.c.lib.g.k2.a.t	StringTie	TRUE	TRUE	FALSE	S001257.l.r.m2.c.lib.g	S001257.l.r.m2.c.lib	S001257.l.r	S001257	C007526	Q007564	0.382225	29757452	33126053	41323606	41628327	54T1S6B1S53T1S	SN587	Pool0213	dUTP	AD007	38	7.8	172.72	107		OP	2011	IncaDiagnosisDate	49	1	30		Invasive cancer	RIGHT	Positive	100	Positive	Negative		N0	0	2	85	20	T1c	0	Lobular	Endo	ERpHER2nLNn	ERpHER2nLNn_Endo	ERpHER2nLNn_Endo_50	1546	1	2296	1	1546	1	1546	1	NA	Rest	LumB	LumB	54.6793	2.0433	59.5813	1.91109	Intermediate	Low/Intermediate	Endo	NoCT	LumB	LumB	c050	Intermediate	Low/Intermediate	Endo	NoCT	Positive	Positive	High	G2	Negative	HER2nERp	HER2nERn	Negative
S001258.l.r.m2.c.lib.g.k2.a.t	StringTie	TRUE	TRUE	FALSE	S001258.l.r.m2.c.lib.g	S001258.l.r.m2.c.lib	S001258.l.r	S001258	C007531	Q007559	0.311466	33899930	35790536	46753972	47026793	54T1S6B1S53T1S	SN587	Pool0214	dUTP	AD008	38	8.5	103.32	107		OP	2011	IncaDiagnosisDate	33	2	30		Invasive cancer	LEFT	Positive	80	Positive	Negative		N0	0	2	75	13	T1c	0	Ductal	Endo	ERpHER2nLNn	ERpHER2nLNn_Endo	ERpHER2nLNn_Endo_50	2300	0	3645	0	2300	0	2300	0	NA	Rest	LumA	LumA	33.2548	3.05867	38.1568	2.92174	Low	Low/Intermediate	Endo	NoCT	LumA	LumA	c030	Low	Low/Intermediate	Endo	NoCT	Positive	Positive	Low	G1	Negative	HER2nERp	HER2nERn	Negative
S001259.l.r.lib.g.k2.a.t	StringTie	TRUE	FALSE	TRUE	S001259.l.r.lib.g	S001259.l.r.lib	S001259.l.r	S001259	C007530	Q007539	0.409831	35976938	38799811	40119087	40178838	75T1S6B75T1S	NS500281	Pool0502	NeoPrep	AD020	222	7.1	26.98	107		OP	2011	IncaDiagnosisDate	29	2	24		Invasive cancer	LEFT	Positive	90	Positive					3	50	33	T2	1	Ductal	Endo				688	1	1737	1	688	1	1738	1	NA	Rest	LumB	LumB	64.0584	1.82002	68.9605	1.69694					Her2	LumB	c075					Positive	Negative	High	G3	Negative	HER2nERp	HER2nERn	Negative
S001260.l.r.m2.c.lib.g.k2.a.t	StringTie	TRUE	FALSE	TRUE	S001260.l.r.m2.c.lib.g	S001260.l.r.m2.c.lib	S001260.l.r	S001260	C007523	Q007534	0.25984	28880173	33630983	36518532	36569243	75T1S6B75T1S	NS500281	Pool0331	TruSeq	AD020	72	8.3	32.62	109		CoreBiopsy	2011	IncaDiagnosisDate	0	1		Invasive cancer	Invasive cancer	RIGHT	Positive	90	Positive	Positive	Low	1to3	1	2	40	60	T4	1	Ductal	ImmuChemoEndo	HER2pERp	HER2pERp_ImmuChemoEndo		628	0	3611	0	628	0	2182	0	NA	Rest	LumB	LumB	86.6729	1.23469	91.5749	1.19094	High	High			LumB	LumB	c090	High	High			Positive	Positive	High	G3	Positive	HER2pERp	HER2pERn	Positive
S001262.l.r.m2.c.lib.g.k2.a.t	StringTie	TRUE	TRUE	FALSE	S001262.l.r.m2.c.lib.g	S001262.l.r.m2.c.lib	S001262.l.r	S001262	C007524	Q007566	0.271584	32535424	34384889	43518767	43713385	54T1S6B1S53T1S	SN587	Pool0214	dUTP	AD007	38	9	375.2	109		OP	2011	IncaDiagnosisDate	34	1			Invasive cancer	RIGHT	Negative		Negative	Negative		N0	0	3	90	55	T3	1	Other	None	TNBC	TNBC_None		2413	0	2413	1	2413	0	2216	0	NA	Rest	Basal	Basal	68.3791	1.57826	73.2811	1.46719	High	High			Basal	Basal	c090	High	High			Negative	Negative	High	G3	Negative	HER2nERp	HER2nERn	Negative
S001263.l.r.lib.g.k2.a.t	StringTie	FALSE	FALSE	TRUE	S001263.l.r.lib.g	S001263.l.r.lib	S001263.l.r	S001263	C007522	Q007548	0.594593	27347607	29527230	30674708	30739784	75T1S6B75T1S	NS500281	Pool0514	NeoPrep	AD018	234	7.8	23.46	109		OP	2011	IncaDiagnosisDate	22	0	45		Invasive cancer	LEFT	Positive		Negative	Negative		N0	0	1	65	6	T1b	0	Ductal	None	ERpHER2nLNn	ERpHER2nLNn_None	ERpHER2nLNn_None_50	1897	0	3632	0	1897	0	2203	0	14	Rest	LumA	LumA	1.85015	2.7514	5.88214	3.45394	Low	Low/Intermediate	None	NoCT	LumA	LumA	c005	Low	Low/Intermediate	None	NoCT	Positive	Positive	Low	G1	Negative	HER2nERp	HER2nERn	Negative
S001264.l.r.m2.c.lib.g.k2.a.t	StringTie	TRUE	FALSE	TRUE	S001264.l.r.m2.c.lib.g	S001264.l.r.m2.c.lib	S001264.l.r	S001264	C007517	Q007542	0.248468	32688069	37449740	40594662	40653130	75T1S6B75T1S	NS500281	Pool0331	TruSeq	AD021	72	8.3	35.09	109		OP	2011	IncaDiagnosisDate	18	1	42		Invasive cancer	RIGHT						N0	0	2	55					None				1875	0	3624	0	1875	0	2195	0	NA	Norm15	Normal	LumA	2.39697	2.88845	6.68058	3.45038					Normal	LumA	c005					Positive	Positive	Low	G1	Negative	HER2nERp	HER2nERn	Negative
S001265.l.r.m2.c.lib.g.k2.a.t	StringTie	TRUE	TRUE	FALSE	S001265.l.r.m2.c.lib.g	S001265.l.r.m2.c.lib	S001265.l.r	S001265	C007520	Q007562	0.307786	38554645	40754124	50609809	50724880	54T1S6B1S53T1S	SN587	Pool0214	dUTP	AD006	38	8.8	430.5	109		OP	2011	IncaDiagnosisDate	35	5	26		Invasive cancer	RIGHT	Positive		Positive	Negative		1to3	1	3	80	45	T2	1	Ductal	Endo	ERpHER2nLNp	ERpHER2nLNp_Endo	ERpHER2nLNp_Endo_50	826	1	836	1	826	1	836	1	NA	Rest	LumB	LumB	63.855	1.64693	68.7571	1.51525	High	High	ChemoEndo	ChemoEndo	LumB	LumB	c085	High	High	ChemoEndo	ChemoEndo	Positive	Positive	High	G3	Negative	HER2nERp	HER2nERn	Negative
S001266.l.r.m2.c.lib.g.k2.a.t	StringTie	TRUE	TRUE	FALSE	S001266.l.r.m2.c.lib.g	S001266.l.r.m2.c.lib	S001266.l.r	S001266	C007514	Q007555	0.273716	22671189	24329178	30331750	31465547	54T1S6B1S53T1S	SN587	Pool0184	dUTP	AD003	33	8.7	263.5	109		OP	2011	IncaDiagnosisDate	43	0	58		Invasive cancer	LEFT	Positive		Positive	Negative		N0	0	2	70	16	T1c	0	Ductal	Endo	ERpHER2nLNn	ERpHER2nLNn_Endo	ERpHER2nLNn_Endo_50	3457	0	3648	0	3457	0	2219	0	NA	Rest	LumA	LumA	49.2591	2.07967	54.1611	1.92644	Intermediate	Low/Intermediate	Endo	NoCT	LumB	LumB	c055	Intermediate	Low/Intermediate			Positive	Positive	High	G2	Negative	HER2nERp	HER2nERn	Negative
S001267.l2.r.m.c.lib.g.k2.a.t	StringTie	TRUE	TRUE	FALSE	S001267.l2.r.m.c.lib.g	S001267.l2.r.m.c.lib	S001267.l2.r	S001267	C007513	Q007537	0.290646	27525486	30615293	41185372	42843660	75T1S6B75T1S	NS500281	Pool0302	dUTP	AD016	62	7.37255	63.25	428		OP	2011	IncaDiagnosisDate	6	1			Invasive cancer	LEFT	Positive	100	Positive	Negative		1to3	1	2	50	0	T1mi	0	Lobular	ChemoEndo	ERpHER2nLNp	ERpHER2nLNp_ChemoEndo		3472	0	3611	0	3472	0	2182	0	NA	Rest	LumA	LumA	10.0568	3.35723	14.9588	3.18386	Low	Low/Intermediate			LumA	LumA	c005	Low	Low/Intermediate			Positive	Positive	Low	G1	Negative	HER2nERp	HER2nERn	Negative
S001268.l.r.m2.c.lib.g.k2.a.t	StringTie	TRUE	TRUE	FALSE	S001268.l.r.m2.c.lib.g	S001268.l.r.m2.c.lib	S001268.l.r	S001268	C007512	Q007541	0.29721	28110239	30163093	37677704	38468282	54T1S6B1S53T1S	SN587	Pool0186	dUTP	AD008	33	9.4	346.3	109		OP	2011	IncaDiagnosisDate	13	1	42		Invasive cancer	RIGHT	Negative	0	Negative	Negative		N0	0	3	55	17	T1c	0	Ductal	Chemo	TNBC	TNBC_Chemo		3540	0	3617	0	3540	0	2188	0	NA	Rest	Basal	Basal	61.5618	1.68652	66.4638	1.55007	High	High	ChemoEndo	ChemoEndo	Basal	Basal	c090	High	High	ChemoEndo	ChemoEndo	Negative	Negative	High	G3	Negative	HER2nERp	HER2nERn	Negative
S001269.l.r.m.c.lib.g.k2.a.t	StringTie	FALSE	FALSE	FALSE	S001269.l.r.m.c.lib.g	S001269.l.r.m.c.lib	S001269.l.r	S001269	C007508	Q007552	0.596913	17682222	18575752	23147439	26705296	54T1S6B1S53T1S	SN587	Pool0279	dUTP	AD005	57	7.8	21.16	109		OP	2011	IncaDiagnosisDate	36	0	70		Invasive cancer	RIGHT	Positive		Positive	Negative		SubMicroMet	0	2	70	17	T1c	0	Lobular	Endo	ERpHER2nLNn	ERpHER2nLNn_Endo	ERpHER2nLNn_Endo_50	1917	0	3639	0	1917	0	2210	0	NA	Rest	LumA	LumA	26.7236	2.8813	31.6256	2.71859	Low	Low/Intermediate	Endo	NoCT	LumA	LumA	c030	Low	Low/Intermediate	Endo	NoCT	Positive	Positive	Low	G1	Negative	HER2nERp	HER2nERn	Negative
S001270.l.r.m2.c.lib.g.k2.a.t	StringTie	TRUE	TRUE	FALSE	S001270.l.r.m2.c.lib.g	S001270.l.r.m2.c.lib	S001270.l.r	S001270	C007509	Q007563	0.347489	48593903	51889610	61748898	62943326	54T1S6B1S53T1S	SN587	Pool0183	dUTP	AD006	33	9.2	251.7	109		OP	2011	IncaDiagnosisDate	37	4	63		Invasive cancer	RIGHT	Positive	75	Positive	Negative	Low	N0	0	1	85	18	T1c	0	Other	None	ERpHER2nLNn	ERpHER2nLNn_None	ERpHER2nLNn_None_50	3532	0	3640	0	3532	0	2211	0	NA	Rest	LumB	LumB	43.1344	2.22475	48.0364	2.06412	Intermediate	Low/Intermediate	Endo	NoCT	LumB	LumB	c040	Low	Low/Intermediate			Positive	Positive	Low	G1	Negative	HER2nERp	HER2nERn	Negative
S001271.l.r.m2.c.lib.g.k2.a.t	StringTie	TRUE	FALSE	TRUE	S001271.l.r.m2.c.lib.g	S001271.l.r.m2.c.lib	S001271.l.r	S001271	C007511	Q007538	0.327195	23207039	25127843	33307030	33404760	54T1S6B1S53T1S	SN587	Pool0214	dUTP	AD005	38	7.8	110.7	109		OP	2011	IncaDiagnosisDate	29	5	33		Invasive cancer	LEFT	Positive	100	Positive	Negative				2	50	15	T1c	0	Ductal	Endo				401	0	3633	0	401	0	2204	0	NA	Rest	LumB	LumB	51.2959	2.16104	56.1979	2.02012					LumB	LumB	c055					Positive	Positive	High	G3	Negative	HER2nERp	HER2nERn	Negative
S001272.l.r.m2.c.lib.g.k2.a.t	StringTie	TRUE	TRUE	FALSE	S001272.l.r.m2.c.lib.g	S001272.l.r.m2.c.lib	S001272.l.r	S001272	C007515	Q007565	0.352175	33379574	35493339	41853714	41909488	54T1S6B1S53T1S	SN587	Pool0214	dUTP	AD004	38	9.7	558.8	108		OP	2011	IncaDiagnosisDate	59	7	22		Invasive cancer	RIGHT	Negative	0	Negative	Negative		1to3	1	3	85	32	T2	1	Ductal	None	TNBC	TNBC_None		962	1	1056	1	962	1	1057	1	NA	Rest	Basal	Basal	78.0085	1.29386	82.9106	1.20819	High	High	ChemoEndo	ChemoEndo	Basal	Basal	c090	High	High	ChemoEndo	ChemoEndo	Negative	Negative	High	G3	Positive	HER2nERp	HER2nERn	Negative
S001273.l.r.lib.g.k2.a.t	StringTie	FALSE	FALSE	FALSE	S001273.l.r.lib.g	S001273.l.r.lib	S001273.l.r	S001273	C007518	Q007536	0.423372	20669794	22444114	23437993	23784894	75T1S6B75T1S	NS500281	Pool0462	NeoPrep	AD025	173	9.2	102.7	108		OP	2011	IncaDiagnosisDate	29	11	17		Invasive cancer	RIGHT	Positive	100	Positive	Negative		N0	0	2	40	20	T1c	0	Lobular	ChemoEndo	ERpHER2nLNn	ERpHER2nLNn_ChemoEndo		2225	0	3639	0	2225	0	2210	0	NA	Rest	LumA	LumA	35.1101	2.73025	40.0121	2.57544	Low	Low/Intermediate	Endo	NoCT	LumA	LumA	c040	Low	Low/Intermediate	Endo	NoCT	Positive	Positive	High	G2	Negative	HER2nERp	HER2nERn	Negative
S001273.l.r.m2.c.lib.g.k2.a.t	StringTie	TRUE	TRUE	FALSE	S001273.l.r.m2.c.lib.g	S001273.l.r.m2.c.lib	S001273.l.r	S001273	C007518	Q007536	0.344771	32178515	34125332	42924603	43174416	54T1S6B1S53T1S	SN587	Pool0214	dUTP	AD003	38	9.2	102.7	108		OP	2011	IncaDiagnosisDate	29	11	17		Invasive cancer	RIGHT	Positive	100	Positive	Negative		N0	0	2	40	20	T1c	0	Lobular	ChemoEndo	ERpHER2nLNn	ERpHER2nLNn_ChemoEndo		2225	0	3639	0	2225	0	2210	0	NA	Rest	LumA	LumA	30.1474	2.79519	35.0494	2.63398	Low	Low/Intermediate	Endo	NoCT	LumA	LumA	c040	Low	Low/Intermediate	Endo	NoCT	Positive	Positive	High	G3	Negative	HER2nERp	HER2nERn	Negative
S001274.l.r.m2.c.lib.g.k2.a.t	StringTie	TRUE	TRUE	FALSE	S001274.l.r.m2.c.lib.g	S001274.l.r.m2.c.lib	S001274.l.r	S001274	C007516	Q007543	0.315424	28621059	30357625	39031964	39437638	54T1S6B1S53T1S	SN587	Pool0214	dUTP	AD002	38	8.3	63.62	108		OP	2011	IncaDiagnosisDate	33	7	255		Invasive cancer	LEFT	Positive		Positive	Negative		1to3	1	1	55	22	T2	1	Ductal	Endo	ERpHER2nLNp	ERpHER2nLNp_Endo	ERpHER2nLNp_Endo_50	3531	0	3639	0	3531	0	2210	0	NA	Rest	LumA	LumA	0.0952142	0.544436	0.405503	1.43955	Low	Low/Intermediate	Endo	NoCT	LumA	LumA	c005	Low	Low/Intermediate	Endo	NoCT	Positive	Positive	Low	G1	Negative	HER2nERp	HER2pERn	Negative
S001275.l.r.m2.c.lib.g.k2.a.t	StringTie	TRUE	TRUE	FALSE	S001275.l.r.m2.c.lib.g	S001275.l.r.m2.c.lib	S001275.l.r	S001275	C007510	Q007540	0.279537	29954005	32303057	39611350	39832683	54T1S6B1S53T1S	SN587	Pool0215	dUTP	AD008	38	9.1	407.2	108		OP	2011	IncaDiagnosisDate	33	5	155		Invasive cancer	LEFT	Negative		Negative	Negative		N0	0	3	55	30	T2	1	Ductal	Chemo	TNBC	TNBC_Chemo		3529	0	3637	0	3529	0	2208	0	NA	Rest	Basal	Basal	48.8267	2.06512	53.7288	1.91263	Intermediate	Low/Intermediate			Basal	Basal	c085	High	High	ChemoEndo	ChemoEndo	Negative	Negative	High	G3	Positive	HER2nERp	HER2nERn	Negative
S001276.l.r.m2.c.lib.g.k2.a.t	StringTie	TRUE	TRUE	FALSE	S001276.l.r.m2.c.lib.g	S001276.l.r.m2.c.lib	S001276.l.r	S001276	C007499	Q007532	0.248756	31060381	33216650	40083497	41521107	54T1S6B1S53T1S	SN587	Pool0185	dUTP	AD004	33	8.1	243.1	108		OP	2011	IncaDiagnosisDate	28	1	40		Invasive cancer	LEFT	Positive	95	Positive	Negative		N0	0	2	85	34	T2	1	Ductal	Endo	ERpHER2nLNn	ERpHER2nLNn_Endo	ERpHER2nLNn_Endo_50	3443	0	3627	0	3443	0	2198	0	NA	Rest	LumA	LumA	39.9821	2.62858	44.8841	2.48777	Intermediate	Low/Intermediate	Endo	NoCT	LumA	LumA	c065	High	High	ChemoEndo	ChemoEndo	Positive	Positive	High	G3	Negative	HER2nERp	HER2nERn	Negative
S001277.l.r.lib.g.k2.a.t	StringTie	FALSE	FALSE	FALSE	S001277.l.r.lib.g	S001277.l.r.lib	S001277.l.r	S001277	C007500	Q007498	0.426387	32738237	36650994	38161711	38656471	75T1S6B75T1S	NS500281	Pool0462	NeoPrep	AD011	173	8	98.72	108		OP	2011	IncaDiagnosisDate	16	5	17		Invasive cancer	LEFT	Negative	0	Negative	Negative		1to3	1	3	50	20	T1c	0	Ductal	Chemo	TNBC	TNBC_Chemo		555	1	992	1	532	1	993	1	NA	Rest	Basal	Basal	75.8658	1.32066	80.7678	1.22913	High	High	ChemoEndo	ChemoEndo	Basal	Basal	c090	High	High	ChemoEndo	ChemoEndo	Negative	Negative	High	G3	Negative	HER2nERp	HER2nERn	Negative
S001277.l.r.m2.c.lib.g.k2.a.t	StringTie	TRUE	TRUE	FALSE	S001277.l.r.m2.c.lib.g	S001277.l.r.m2.c.lib	S001277.l.r	S001277	C007500	Q007498	0.300836	32556043	35054469	45971611	46626350	54T1S6B1S53T1S	SN587	Pool0186	dUTP	AD002	33	8	98.72	108		OP	2011	IncaDiagnosisDate	16	5	17		Invasive cancer	LEFT	Negative	0	Negative	Negative		1to3	1	3	50	20	T1c	0	Ductal	Chemo	TNBC	TNBC_Chemo		555	1	992	1	532	1	993	1	NA	Rest	Basal	Basal	74.8337	1.44714	79.7357	1.35803	High	High	ChemoEndo	ChemoEndo	Basal	Basal	c090	High	High	ChemoEndo	ChemoEndo	Negative	Negative	High	G3	Negative	HER2nERp	HER2nERn	Negative
S001278.l.r.m2.c.lib.g.k2.a.t	StringTie	TRUE	FALSE	TRUE	S001278.l.r.m2.c.lib.g	S001278.l.r.m2.c.lib	S001278.l.r	S001278	C007502	Q007525	0.30383	33379516	35295254	43683148	44101401	54T1S6B1S53T1S	SN587	Pool0215	dUTP	AD007	38	8.2	67.89	108		OP	2011	IncaDiagnosisDate	19	6	35		Invasive cancer	LEFT	Positive	100	Positive	Negative		N0	0	2	75	17	T1c	0	Lobular	Endo	ERpHER2nLNn	ERpHER2nLNn_Endo	ERpHER2nLNn_Endo_50	3416	0	3623	0	3416	0	2377	0	9	Rest	LumA	LumA	12.3806	3.29005	17.2826	3.11679	Low	Low/Intermediate	Endo	NoCT	LumA	LumA	c005	Low	Low/Intermediate	Endo	NoCT	Positive	Positive	Low	G1	Negative	HER2nERp	HER2nERn	Negative
S001279.l.r.m3.c.lib.g.k2.a.t	StringTie	TRUE	TRUE	FALSE	S001279.l.r.m3.c.lib.g	S001279.l.r.m3.c.lib	S001279.l.r	S001279	C007501	Q007528	0.30838	35032452	37316483	43866197	44056103	54T1S6B1S53T1S	SN587	Pool0215	dUTP	AD006	38	8.5	466.7	108		OP	2011	IncaDiagnosisDate	20	6	30		Invasive cancer	RIGHT	Positive	95	Positive	Negative		1to3	1	3	80	25	T2	1	Ductal	Endo	ERpHER2nLNp	ERpHER2nLNp_Endo	ERpHER2nLNp_Endo_50	3485	0	3624	0	1617	1	1618	1	NA	Rest	LumB	LumB	73.6518	1.51711	78.5538	1.42015	High	High	ChemoEndo	ChemoEndo	LumB	LumB	c090	High	High	ChemoEndo	ChemoEndo	Positive	Positive	High	G3	Positive	HER2nERp	HER2nERn	Negative
S001280.l.r.m2.c.lib.g.k2.a.t	StringTie	TRUE	TRUE	FALSE	S001280.l.r.m2.c.lib.g	S001280.l.r.m2.c.lib	S001280.l.r	S001280	C007504	Q007496	0.338548	25586354	27089110	33725098	33859484	54T1S6B1S53T1S	SN587	Pool0215	dUTP	AD005	38	8.8	179.2	108		OP	2011	IncaDiagnosisDate	6	6	43		Invasive cancer	LEFT	Positive	90	Positive	Negative		N0	0	3	35	20	T1c	0	Lobular	ChemoEndo	ERpHER2nLNn	ERpHER2nLNn_ChemoEndo		2817	0	3610	0	2817	0	2181	0	NA	Rest	LumA	LumA	42.0399	2.93669	46.9419	2.81342	Intermediate	Low/Intermediate	Endo	NoCT	LumA	LumA	c050	Intermediate	Low/Intermediate	Endo	NoCT	Positive	Positive	High	G2	Negative	HER2nERp	HER2nERn	Negative
S001281.l.r.m2.c.lib.g.k2.a.t	StringTie	TRUE	TRUE	FALSE	S001281.l.r.m2.c.lib.g	S001281.l.r.m2.c.lib	S001281.l.r	S001281	C007479	Q007531	0.283856	45450710	48713645	62815274	65482178	54T1S6B1S53T1S	SN587	Pool0185	dUTP	AD008	33	9.3	115.9	108		OP	2011	IncaDiagnosisDate	36	0	55		Invasive cancer	LEFT	Positive		Positive	Negative		4toX	1	3	85	25	T2	1	Lobular	Endo	ERpHER2nLNp	ERpHER2nLNp_Endo	ERpHER2nLNp_Endo_50	1066	0	2497	1	1066	0	2205	0	NA	Rest	LumA	LumA	57.4632	2.14008	62.3652	2.02132	High	High	ChemoEndo	ChemoEndo	LumB	LumB	c090	High	High	ChemoEndo	ChemoEndo	Positive	Positive	High	G3	Negative	HER2nERp	HER2nERn	Negative
S001282.l.r.m2.c.lib.g.k2.a.t	StringTie	TRUE	TRUE	FALSE	S001282.l.r.m2.c.lib.g	S001282.l.r.m2.c.lib	S001282.l.r	S001282	C007476	Q007500	0.27378	24768765	26437049	31349039	32366260	54T1S6B1S53T1S	SN587	Pool0183	dUTP	AD003	33	9	258.5	108		OP	2011	IncaDiagnosisDate	35	1	70		Invasive cancer	LEFT	Positive		Positive	Negative		N0	0	2	50	11	T1c	0	Ductal	Endo	ERpHER2nLNn	ERpHER2nLNn_Endo		3524	0	3632	0	3524	0	2203	0	NA	Rest	Her2	Her2	53.5003	2.24006	58.4023	2.11538	Intermediate	Low/Intermediate			Her2	Her2	c065	High	High	ChemoEndo	ChemoEndo	Positive	Positive	High	G3	Negative	HER2nERp	HER2pERn	Negative
S001283.l.r.m2.c.lib.g.k2.a.t	StringTie	TRUE	TRUE	FALSE	S001283.l.r.m2.c.lib.g	S001283.l.r.m2.c.lib	S001283.l.r	S001283	C007480	Q007515	0.281891	30465672	32548499	38455406	39018192	54T1S6B1S53T1S	SN587	Pool0184	dUTP	AD005	33	9.4	365	108		OP	2011	IncaDiagnosisDate	29	2	36		Invasive cancer	LEFT	Positive		Positive	Negative		N0	0		70	11	T1c	0	Ductal	Endo	ERpHER2nLNn	ERpHER2nLNn_Endo	ERpHER2nLNn_Endo_50	3436	0	3627	0	3436	0	2198	0	NA	Rest	LumB	LumB	45.261	2.18269	50.163	2.02627	Intermediate	Low/Intermediate			LumB	LumB	c055	Intermediate	Low/Intermediate			Positive	Positive	High	G1	Negative	HER2nERp	HER2nERn	Negative
S001284.l.r.m.c.lib.g.k2.a.t	StringTie	FALSE	FALSE	TRUE	S001284.l.r.m.c.lib.g	S001284.l.r.m.c.lib	S001284.l.r	S001284	C007475	Q007514	0.561646	25586907	27275741	32599917	33710596	54T1S6B1S53T1S	SN587	Pool0279	dUTP	AD006	57	8.24469	21.64	110		OP	2011	IncaDiagnosisDate	28	1	60		Invasive cancer	LEFT	Positive	75	Positive	Negative		N0	0	2	70	12	T1c	0	Ductal	Endo	ERpHER2nLNn	ERpHER2nLNn_Endo	ERpHER2nLNn_Endo_50	2238	0	3625	0	2238	0	2238	0	14	Rest	LumA	LumA	6.02013	3.41083	10.8709	3.33564	Low	Low/Intermediate	Endo	NoCT	LumA	LumA	c005	Low	Low/Intermediate	Endo	NoCT	Positive	Positive	Low	G1	Negative	HER2nERp	HER2nERn	Negative
S001285.l.r.m2.c.lib.g.k2.a.t	StringTie	TRUE	TRUE	FALSE	S001285.l.r.m2.c.lib.g	S001285.l.r.m2.c.lib	S001285.l.r	S001285	C007478	Q007518	0.261792	27373194	32752736	35958077	36025886	75T1S6B75T1S	NS500281	Pool0331	TruSeq	AD022	72	8.0072	35.09	110		OP	2011	IncaDiagnosisDate	25	2	26		Invasive cancer	RIGHT	Positive	75	Positive	Negative		N0	0	1	70	11	T1c	0	Ductal	Endo	ERpHER2nLNn	ERpHER2nLNn_Endo	ERpHER2nLNn_Endo_50	3441	0	3623	0	3441	0	2194	0	NA	Rest	LumA	LumA	10.3774	3.36419	15.2795	3.1912	Low	Low/Intermediate	None	NoCT	LumA	LumA	c005	Low	Low/Intermediate	None	NoCT	Positive	Positive	Low	G1	Negative	HER2nERp	HER2nERn	Negative
S001286.l.r.m2.c.lib.g.k2.a.t	StringTie	TRUE	TRUE	FALSE	S001286.l.r.m2.c.lib.g	S001286.l.r.m2.c.lib	S001286.l.r	S001286	C007474	Q007533	0.27298	27480226	29269509	34445575	35527605	54T1S6B1S53T1S	SN587	Pool0186	dUTP	AD007	33	9.1204	511.3	110		OP	2011	IncaDiagnosisDate	23	1	30		Invasive cancer	RIGHT	Positive	75	Positive	Negative		SubMicroMet	0	2	85	24	T2	1	Ductal	Endo	ERpHER2nLNn	ERpHER2nLNn_Endo	ERpHER2nLNn_Endo_50	2723	0	2723	1	2723	0	2191	0	NA	Rest	LumA	LumA	43.2553	2.29327	48.1574	2.13602	Intermediate	Low/Intermediate	Endo	NoCT	LumB	LumB	c055	Intermediate	Low/Intermediate	ChemoEndo	ChemoEndo	Positive	Positive	Low	G1	Negative	HER2nERp	HER2nERn	Negative
S001287.l.r.m2.c.lib.g.k2.a.t	StringTie	TRUE	TRUE	FALSE	S001287.l.r.m2.c.lib.g	S001287.l.r.m2.c.lib	S001287.l.r	S001287	C007477	Q007520	0.257916	16787121	18564300	21247785	23348222	54T1S6B1S53T1S	SN587	Pool0186	dUTP	AD006	33	8.99682	599.2	110		OP	2011	IncaDiagnosisDate	13	2	80		Invasive cancer	LEFT	Negative		Negative	Negative		1to3	1	3	75	34	T2	1	Other	Chemo	TNBC	TNBC_Chemo		707	1	785	1	707	1	707	1	NA	Rest	Basal	Basal	68.9697	1.54482	73.8718	1.4337	High	High	ChemoEndo	ChemoEndo	Basal	Basal	c090	High	High	ChemoEndo	ChemoEndo	Negative	Negative	High	G3	Negative	HER2nERp	HER2nERn	Negative
S001288.l.r.m2.c.lib.g.k2.a.t	StringTie	TRUE	TRUE	FALSE	S001288.l.r.m2.c.lib.g	S001288.l.r.m2.c.lib	S001288.l.r	S001288	C007495	Q007530	0.222371	19016451	20433963	27701293	31705860	54T1S6B1S53T1S	SN587	Pool0186	dUTP	AD003	33	8.67029	66.3	110		OP	2011	IncaDiagnosisDate	42	3	54		Invasive cancer	LEFT	Positive		Positive	Negative		N0	0	2	85	15	T1c	0	Ductal	Endo	ERpHER2nLNn	ERpHER2nLNn_Endo	ERpHER2nLNn_Endo_50	582	0	1875	1	582	0	1692	0	NA	Rest	LumA	LumA	22.2732	3.08288	27.1753	2.91695	Low	Low/Intermediate	Endo	NoCT	LumA	LumA	c020	Low	Low/Intermediate	Endo	NoCT	Positive	Positive	Low	G1	Negative	HER2nERp	HER2nERn	Negative
S001290.l.r.m2.c.lib.g.k2.a.t	StringTie	FALSE	FALSE	TRUE	S001290.l.r.m2.c.lib.g	S001290.l.r.m2.c.lib	S001290.l.r	S001290	C007498	Q007507	0.290915	28598060	30334627	38262595	38417658	54T1S6B1S53T1S	SN587	Pool0215	dUTP	AD004	38	8.91032	101.2	110		OP	2012	SamplingDate	0	3	30			LEFT																									0	NA	Rest	LumA	LumA	29.4662	2.86496	34.3682	2.71101					LumA	LumA	c030					Positive	Positive	Low	G1	Negative	HER2nERp	HER2nERn	Negative
S001291.l.r.m2.c.lib.g.k2.a.t	StringTie	TRUE	FALSE	TRUE	S001291.l.r.m2.c.lib.g	S001291.l.r.m2.c.lib	S001291.l.r	S001291	C007496	Q007513	0.304872	30328965	32217597	42130583	42304886	54T1S6B1S53T1S	SN587	Pool0215	dUTP	AD003	38	8.86943	70.91	110		OP	2011	IncaDiagnosisDate	19	3	70		Invasive cancer	LEFT	Positive	100	Positive	Negative		N0	0	2	70	9	T1b	0	Ductal	None	ERpHER2nLNn	ERpHER2nLNn_None	ERpHER2nLNn_None_50	3426	0	3618	0	3426	0	2372	0	2	Rest	LumA	LumA	23.9831	2.87388	28.8852	2.70499	Low	Low/Intermediate	None	NoCT	LumA	LumA	c020	Low	Low/Intermediate	None	NoCT	Positive	Positive	Low	G2	Negative	HER2nERp	HER2nERn	Negative
S001292.l.r.m2.c.lib.g.k2.a.t	StringTie	TRUE	TRUE	FALSE	S001292.l.r.m2.c.lib.g	S001292.l.r.m2.c.lib	S001292.l.r	S001292	C007482	Q007519	0.31509	28233809	30150242	37979954	38306136	54T1S6B1S53T1S	SN587	Pool0215	dUTP	AD002	38	9.1319	198	110		OP	2011	IncaDiagnosisDate	20	2	45		Invasive cancer	RIGHT	Positive	100	Positive	Negative		1to3	1	2	70	20	T1c	0	Lobular	Endo	ERpHER2nLNp	ERpHER2nLNp_Endo	ERpHER2nLNp_Endo_50	3479	0	3618	0	3479	0	2189	0	NA	Rest	LumA	LumA	1.49568	2.58746	5.35806	3.36214	Low	Low/Intermediate	Endo	NoCT	LumA	LumA	c005	Low	Low/Intermediate	Endo	NoCT	Positive	Positive	Low	G1	Negative	HER2nERp	HER2nERn	Negative
S001293.l.r.m2.c.lib.g.k2.a.t	StringTie	TRUE	TRUE	FALSE	S001293.l.r.m2.c.lib.g	S001293.l.r.m2.c.lib	S001293.l.r	S001293	C007481	Q007527	0.263703	26763537	28255095	35899679	39013372	54T1S6B1S53T1S	SN587	Pool0210	dUTP	AD018	39	9.47332	100	110		OP	2011	IncaDiagnosisDate	47	2			Invasive cancer	RIGHT	Positive	100	Positive	Negative		N0	0	1	75	17	T1c	0	Other	Endo	ERpHER2nLNn	ERpHER2nLNn_Endo	ERpHER2nLNn_Endo_50	2203	0	2424	1	2203	0	2216	0	NA	Rest	LumB	LumB	59.034	1.77386	63.936	1.63552	Intermediate	Low/Intermediate	Endo	NoCT	LumB	LumB	c055	Intermediate	Low/Intermediate	Endo	NoCT	Positive	Positive	High	G2	Negative	HER2nERp	HER2nERn	Negative
S001295.l.r.m2.c.lib.g.k2.a.t	StringTie	TRUE	TRUE	FALSE	S001295.l.r.m2.c.lib.g	S001295.l.r.m2.c.lib	S001295.l.r	S001295	C007492	Q007529	0.375353	27437523	28618598	33776101	36136380	54T1S6B1S53T1S	SN587	Pool0210	dUTP	AD020	39	8.71866	103	110		OP	2011	IncaDiagnosisDate	39	3	18		Invasive cancer	LEFT	Negative	0	Negative	Negative		N0	0	2	85	1	T1mi	0	Ductal	None	TNBC	TNBC_None		413	0	3638	0	413	0	2209	0	NA	Rest	Normal	Basal	27.2216	2.80468	32.1236	2.63608	Low	Low/Intermediate			Normal	Basal	c030	Low	Low/Intermediate			Negative	Negative	High	G2	Negative	HER2nERp	HER2nERn	Negative
S001296.l.r.m2.c.lib.g.k2.a.t	StringTie	FALSE	FALSE	TRUE	S001296.l.r.m2.c.lib.g	S001296.l.r.m2.c.lib	S001296.l.r	S001296	C007484	Q007508	0.58699	26202561	27464013	32824638	33337247	54T1S6B1S53T1S	SN587	Pool0210	dUTP	AD021	39	8.99784	256.4	111		OP	2011	IncaDiagnosisDate	22	2	35		Invasive cancer	LEFT	Positive	100	Positive	Negative		1to3	1	1	65	13	T1c	0	Ductal	Endo	ERpHER2nLNp	ERpHER2nLNp_Endo	ERpHER2nLNp_Endo_50			3620	0			2374	0	1	Rest	LumA	LumA	6.31948	3.43659	11.1982	3.30869	Low	Low/Intermediate	None	NoCT	LumA	LumA	c005	Low	Low/Intermediate	None	NoCT	Positive	Positive	Low	G1	Negative	HER2nERp	HER2nERn	Negative
S001297.l.r.m2.c.lib.g.k2.a.t	StringTie	TRUE	TRUE	FALSE	S001297.l.r.m2.c.lib.g	S001297.l.r.m2.c.lib	S001297.l.r	S001297	C007483	Q007521	0.308289	34581052	36128690	43419172	44549408	54T1S6B1S53T1S	SN587	Pool0210	dUTP	AD022	39	9.26659	211.9	111		OP	2011	IncaDiagnosisDate	22	2	30		Invasive cancer	LEFT	Positive	100	Positive	Negative		1to3	1	2	75	15	T1c	0	Ductal	Endo	ERpHER2nLNp	ERpHER2nLNp_Endo	ERpHER2nLNp_Endo_50	1849	0	3620	0	1849	0	2191	0	NA	Rest	LumA	LumA	47.3936	2.51429	52.2957	2.38348	High	High	ChemoEndo	ChemoEndo	LumA	LumB	c060	High	High	ChemoEndo	ChemoEndo	Positive	Positive	Low	G2	Negative	HER2nERp	HER2nERn	Negative
S001298.l.r.m2.c.lib.g.k2.a.t	StringTie	TRUE	TRUE	FALSE	S001298.l.r.m2.c.lib.g	S001298.l.r.m2.c.lib	S001298.l.r	S001298	C007491	Q007505	0.546878	22326476	23948073	27511098	28356986	54T1S6B1S53T1S	SN587	Pool0210	dUTP	AD023	39	9.20799	708.6	111		OP	2011	IncaDiagnosisDate	21	3	33		Invasive cancer	RIGHT	Positive	90	Positive	Positive		1to3	1	3	65	21	T2	1	Ductal	ImmuChemoEndo	HER2pERp	HER2pERp_ImmuChemoEndo		1870	0	3620	0	1870	0	2191	0	NA	Rest	Her2	Her2	79.9953	1.34645	84.8974	1.27229	High	High	ChemoEndo	ChemoEndo	Her2	Her2	c090	High	High	ChemoEndo	ChemoEndo	Negative	Negative	High	G3	Positive	HER2pERp	HER2pERn	Positive
S001299.l.r.m2.c.lib.g.k2.a.t	StringTie	TRUE	TRUE	FALSE	S001299.l.r.m2.c.lib.g	S001299.l.r.m2.c.lib	S001299.l.r	S001299	C007489	Q007504	0.405943	29841625	31253608	37143026	38553493	54T1S6B1S53T1S	SN587	Pool0210	dUTP	AD025	39	8.99756	431.3	111		OP	2011	IncaDiagnosisDate	25	3	25		Invasive cancer	LEFT	Positive	100	Positive	Negative		4toX	1	3	60	21	T2	1	Ductal	ChemoEndo	ERpHER2nLNp	ERpHER2nLNp_ChemoEndo	ERpHER2nLNp_ChemoEndo_50	1918	0	3624	0	1918	0	2195	0	NA	Rest	LumB	LumB	73.0118	1.5048	77.9138	1.40675	High	High	ChemoEndo	ChemoEndo	LumB	LumB	c090	High	High	ChemoEndo	ChemoEndo	Positive	Positive	High	G3	Positive	HER2pERp	HER2nERn	Positive
S001300.l.r.m2.c.lib.g.k2.a.t	StringTie	FALSE	FALSE	TRUE	S001300.l.r.m2.c.lib.g	S001300.l.r.m2.c.lib	S001300.l.r	S001300	C007488	Q007499	0.509868	29989942	31596742	40041002	40503094	54T1S6B1S53T1S	SN587	Pool0211	dUTP	AD008	39	9.01868	223.4	111		OP	2012	SamplingDate	0	3	40			RIGHT																									0	NA	Norm15	LumA	LumA	2.50266	2.91939	6.80607	3.47023					Normal	LumA	c005					Positive	Positive	Low	G1	Negative	HER2nERp	HER2nERn	Negative
S001301.l.r.m2.c.lib.g.k2.a.t	StringTie	FALSE	FALSE	TRUE	S001301.l.r.m2.c.lib.g	S001301.l.r.m2.c.lib	S001301.l.r	S001301	C007471	Q007524	0.369481	24159642	25256878	36871315	40178179	54T1S6B1S53T1S	SN587	Pool0211	dUTP	AD007	39	8.69556	62.99	111		OP	2012	SamplingDate	0	1	58			RIGHT																		1974	0	3619	0	1974	0		0	NA	Rest	Normal	LumA	12.1573	3.35283	17.0593	3.18135					Normal	Basal	c005					Negative	Negative	Low	G1	Negative	HER2nERp	HER2nERn	Negative
S001302.l.r.m2.c.lib.g.k2.a.t	StringTie	TRUE	FALSE	TRUE	S001302.l.r.m2.c.lib.g	S001302.l.r.m2.c.lib	S001302.l.r	S001302	C007470	Q007526	0.394218	32313609	33999263	43341891	47645976	54T1S6B1S53T1S	SN587	Pool0211	dUTP	AD006	39	7.98667	148.7	111		OP	2011	IncaDiagnosisDate	13	1	45		Invasive cancer	LEFT	Positive	100	Positive	Negative		N0	0	2	75	12	T1c	0	Ductal	Endo	ERpHER2nLNn	ERpHER2nLNn_Endo	ERpHER2nLNn_Endo_50	1903	0	3610	0	1903	0	2181	0	NA	Rest	LumA	LumA	30.3245	2.82311	35.2266	2.66231	Low	Low/Intermediate	Endo	NoCT	LumA	LumA	c060	Intermediate	Low/Intermediate	Endo	NoCT	Positive	Positive	High	G2	Negative	HER2nERp	HER2nERn	Negative
S001303.l.r.m2.c.lib.g.k2.a.t	StringTie	TRUE	TRUE	FALSE	S001303.l.r.m2.c.lib.g	S001303.l.r.m2.c.lib	S001303.l.r	S001303	C007485	Q007516	0.391993	25151674	26365229	32351005	35221914	54T1S6B1S53T1S	SN587	Pool0211	dUTP	AD005	39	8.91089	396.5	111		OP	2011	IncaDiagnosisDate	38	3			Invasive cancer	RIGHT	Positive		Positive	Negative		N0	0	3	70	30	T2	1	Ductal	Endo	ERpHER2nLNn	ERpHER2nLNn_Endo	ERpHER2nLNn_Endo_50	3448	0	3637	0	3448	0	2208	0	NA	Rest	LumB	LumB	85.4507	1.16204	90.3527	1.11448	High	High	ChemoEndo	ChemoEndo	LumB	LumB	c090	High	High	ChemoEndo	ChemoEndo	Positive	Positive	High	G3	Positive	HER2pERp	HER2nERn	Positive
S001304.l.r.m2.c.lib.g.k2.a.t	StringTie	TRUE	TRUE	FALSE	S001304.l.r.m2.c.lib.g	S001304.l.r.m2.c.lib	S001304.l.r	S001304	C007447	Q007466	0.21382	26846149	28808599	39988950	40806506	54T1S6B1S53T1S	SN587	Pool0185	dUTP	AD002	33	9.11818	121.4	111		OP	2011	IncaDiagnosisDate	32	1	47		Invasive cancer	RIGHT	Positive	50	Positive	Positive		N0	0	2	50	20	T1c	0	Ductal	ImmuChemoEndo	HER2pERp	HER2pERp_ImmuChemoEndo		3547	0	3624	0	3547	0	2195	0	NA	Norm15	LumA	LumA	7.80285	3.41221	12.7049	3.23729	Low	Low/Intermediate	Endo	NoCT	Normal	LumA	c005	Low	Low/Intermediate	Endo	NoCT	Positive	Positive	Low	G2	Positive	HER2pERp	HER2pERn	Positive
S001305.l.r.lib.g.k2.a.t	StringTie	TRUE	TRUE	FALSE	S001305.l.r.lib.g	S001305.l.r.lib	S001305.l.r	S001305	C007446	Q007486	0.412111	27648095	29488555	30890014	30968500	75T1S6B75T1S	NS500281	Pool0504	NeoPrep	AD015	225	7.8426	28.44	111		OP	2011	IncaDiagnosisDate	32	1	66		Invasive cancer	RIGHT	Positive	90	Positive	Negative		N0	0	2	75	15	T1c	0	Ductal	Endo	ERpHER2nLNn	ERpHER2nLNn_Endo	ERpHER2nLNn_Endo_50	3440	0	3624	0	3440	0	2195	0	NA	Rest	LumB	LumB	56.899	1.83142	61.801	1.68758	Intermediate	Low/Intermediate	Endo	NoCT	LumB	LumB	c075	High	High	ChemoEndo	ChemoEndo	Positive	Positive	High	G3	Negative	HER2nERp	HER2nERn	Negative
S001306.l.r.m2.c.lib.g.k2.a.t	StringTie	TRUE	FALSE	TRUE	S001306.l.r.m2.c.lib.g	S001306.l.r.m2.c.lib	S001306.l.r	S001306	C007464	Q007495	0.266924	26737518	28977541	35578127	37912411	54T1S6B1S53T1S	SN587	Pool0186	dUTP	AD004	33	9.19503	549.6	111		OP	2011	IncaDiagnosisDate	70	5	15		Invasive cancer	LEFT	Negative		Negative	Negative		1to3	1	3	95	35	T2	1	Other	None	TNBC	TNBC_None		1188	0	3666	0	1188	0	2420	0	11	Rest	Her2	Her2	67.3614	1.51126	72.2634	1.38975	High	High	ChemoEndo	ChemoEndo	Her2	Her2	c065	High	High	ChemoEndo	ChemoEndo	Negative	Negative	High	G3	Positive	HER2nERp	HER2nERn	Negative
S001307.l.r.m2.c.lib.g.k2.a.t	StringTie	TRUE	TRUE	FALSE	S001307.l.r.m2.c.lib.g	S001307.l.r.m2.c.lib	S001307.l.r	S001307	C007450	Q007464	0.213816	24665815	28651366	31277242	31326959	75T1S6B75T1S	NS500281	Pool0331	TruSeq	AD025	72	8.20411	31.8	111		OP	2011	IncaDiagnosisDate	31	1	17		Invasive cancer	LEFT	Positive	75	Positive	Negative		N0	0	1	45	20	T1c	0	Ductal	Endo	ERpHER2nLNn	ERpHER2nLNn_Endo		3405	0	3623	0	3405	0	2194	0	NA	Norm15	Normal	LumA	3.19326	3.10649	7.71461	3.45499	Low	Low/Intermediate	None	NoCT	Normal	LumA	c005	Low	Low/Intermediate	None	NoCT	Positive	Positive	Low	G1	Negative	HER2nERp	HER2nERn	Negative
S001309.l.r.m2.c.lib.g.k2.a.t	StringTie	TRUE	FALSE	TRUE	S001309.l.r.m2.c.lib.g	S001309.l.r.m2.c.lib	S001309.l.r	S001309	C007463	Q007476	0.324459	18499770	19573519	22915163	32936767	54T1S6B1S53T1S	SN587	Pool0211	dUTP	AD003	39	8.3	303.6	112		OP	2011	IncaDiagnosisDate	27	5	35		Invasive cancer	LEFT	Positive	100	Negative	Positive		N0	0	3	65	25	T2	1	Ductal	Endo	HER2pERp			1190	0	3623	0	1190	0	2194	0	7	Rest	Her2	Her2	70.1923	1.82047	75.0944	1.72691	High	High	ChemoEndo	ChemoEndo	Her2	Her2	c085	High	High	ChemoEndo	ChemoEndo	Positive	Negative	High	G3	Positive	HER2pERp	HER2pERn	Positive
S001310.l.r.m2.c.lib.g.k2.a.t	StringTie	TRUE	TRUE	FALSE	S001310.l.r.m2.c.lib.g	S001310.l.r.m2.c.lib	S001310.l.r	S001310	C007462	Q007493	0.421286	29366974	30727166	38275523	43237012	54T1S6B1S53T1S	SN587	Pool0211	dUTP	AD002	39	7.4	52.95	112		OP	2011	IncaDiagnosisDate	38	5	30		Invasive cancer	LEFT	Positive	30	Positive	Negative		4toX	1	2	85	12	T1c	0	Ductal	Endo	ERpHER2nLNp	ERpHER2nLNp_Endo	ERpHER2nLNp_Endo_50	88	0	88	1	88	0	88	1	NA	Rest	Her2	Her2	56.8911	1.99976	61.7931	1.8684	High	High	ChemoEndo	ChemoEndo	Her2	Her2	c065	High	High	ChemoEndo	ChemoEndo	Positive	Negative	High	G3	Negative	HER2nERp	HER2nERn	Negative
S001311.l.r.m2.c.lib.g.k2.a.t	StringTie	TRUE	FALSE	TRUE	S001311.l.r.m2.c.lib.g	S001311.l.r.m2.c.lib	S001311.l.r	S001311	C007452	Q007492	0.537208	26101768	27627103	32820020	33615452	54T1S6B1S53T1S	SN587	Pool0211	dUTP	AD016	39	8.9	406	112		OP	2011	IncaDiagnosisDate	18	1	35		Invasive cancer	RIGHT						N0	0	2	80									1302	0	1381	1	1302	0	1199	0	NA	Rest	LumA	LumA	22.8967	3.02427	27.7987	2.85897					LumA	LumA	c020					Positive	Positive	Low	G1	Negative	HER2nERp	HER2nERn	Negative
S001312.l.r.m2.c.lib.g.k2.a.t	StringTie	TRUE	TRUE	FALSE	S001312.l.r.m2.c.lib.g	S001312.l.r.m2.c.lib	S001312.l.r	S001312	C007461	Q007477	0.357788	34798797	36818537	46408759	48520610	54T1S6B1S53T1S	SN587	Pool0211	dUTP	AD015	39	6.9	135.3	112		OP	2011	IncaDiagnosisDate	38	5	10		Invasive cancer	LEFT	Positive		Positive	Negative		4toX	1	2	65	24	T2	1	Ductal	ChemoEndo	ERpHER2nLNp	ERpHER2nLNp_ChemoEndo	ERpHER2nLNp_ChemoEndo_50	3526	0	3634	0	3526	0	2205	0	NA	Rest	LumA	LumA	30.5408	2.70997	35.4428	2.54578	High	High	ChemoEndo	ChemoEndo	LumA	LumA	c005	High	High	ChemoEndo	ChemoEndo	Positive	Negative	Low	G2	Negative	HER2nERp	HER2nERn	Negative
S001314.l.r.m2.c.lib.g.k2.a.t	StringTie	TRUE	TRUE	FALSE	S001314.l.r.m2.c.lib.g	S001314.l.r.m2.c.lib	S001314.l.r	S001314	C007445	Q007494	0.23889	25875799	27602631	31142145	32279993	54T1S6B1S53T1S	SN587	Pool0184	dUTP	AD007	33	8.7	715.2	112		OP	2011	IncaDiagnosisDate	36	0	50		Invasive cancer	RIGHT	Positive		Positive	Negative		N0	0	3	85	21	T2	1	Ductal	Endo	ERpHER2nLNn	ERpHER2nLNn_Endo	ERpHER2nLNn_Endo_50	3436	0	3627	0	3436	0	2198	0	NA	Rest	LumA	LumA	50.8007	1.97618	55.7028	1.82706	Intermediate	Low/Intermediate	Endo	NoCT	LumB	LumB	c060	High	High	ChemoEndo	ChemoEndo	Positive	Positive	High	G1	Negative	HER2nERp	HER2nERn	Negative
S001315.l.r.m2.c.lib.g.k2.a.t	StringTie	TRUE	TRUE	FALSE	S001315.l.r.m2.c.lib.g	S001315.l.r.m2.c.lib	S001315.l.r	S001315	C007443	Q007485	0.358964	42896969	46268383	59411860	61536290	54T1S6B1S53T1S	SN587	Pool0183	dUTP	AD014	33	8.3	60.25	112		OP	2011	IncaDiagnosisDate	40	1	82		Invasive cancer	RIGHT	Positive		Positive	Negative		N0	0	1	75	12	T1c	0	Ductal	Endo	ERpHER2nLNn	ERpHER2nLNn_Endo	ERpHER2nLNn_Endo_50	1924	0	3630	0	1924	0	2201	0	NA	Rest	LumA	LumA	3.48511	3.239	8.05995	3.50872	Low	Low/Intermediate	None	NoCT	LumA	LumA	c005	Low	Low/Intermediate	None	NoCT	Positive	Positive	Low	G1	Negative	HER2nERp	HER2nERn	Negative
S001316.l.r.m2.c.lib.g.k2.a.t	StringTie	TRUE	TRUE	FALSE	S001316.l.r.m2.c.lib.g	S001316.l.r.m2.c.lib	S001316.l.r	S001316	C007442	Q007483	0.319412	35688040	38392721	49789414	51881313	54T1S6B1S53T1S	SN587	Pool0185	dUTP	AD015	33	8.5	72.74	112		OP	2012	IncaDiagnosisDate	13	1	60		Invasive cancer	LEFT	Positive	75	Positive	Negative		N0	0	2	70	20	T1c	0	Ductal	Endo	ERpHER2nLNn	ERpHER2nLNn_Endo	ERpHER2nLNn_Endo_50	3421	0	3603	0	3421	0	2174	0	NA	Rest	LumA	LumA	16.9999	3.16929	21.9019	2.9983	Low	Low/Intermediate	Endo	NoCT	LumA	LumA	c005	Low	Low/Intermediate	Endo	NoCT	Positive	Positive	Low	G1	Negative	HER2nERp	HER2nERn	Negative
S001316.l.r.m4.c.lib.g.k2.a.t	StringTie	FALSE	FALSE	FALSE	S001316.l.r.m4.c.lib.g	S001316.l.r.m4.c.lib	S001316.l.r	S001316	C007442	Q007483	0.309484	24599496	28129352	30389851	30428420	75T1S6B75T1S	NS500281	Pool0366	TruSeq	AD007	95	8.5	72.74	112		OP	2012	IncaDiagnosisDate	13	1	60		Invasive cancer	LEFT	Positive	75	Positive	Negative		N0	0	2	70	20	T1c	0	Ductal	Endo	ERpHER2nLNn	ERpHER2nLNn_Endo	ERpHER2nLNn_Endo_50	3421	0	3603	0	3421	0	2174	0	NA	Rest	LumA	LumA	17.0051	3.15864	21.9071	2.98914	Low	Low/Intermediate	Endo	NoCT	LumA	LumA	c015	Low	Low/Intermediate	Endo	NoCT	Positive	Positive	Low	G1	Negative	HER2nERp	HER2nERn	Negative
S001317.l.r.m3.c.lib.g.k2.a.t	StringTie	TRUE	TRUE	FALSE	S001317.l.r.m3.c.lib.g	S001317.l.r.m3.c.lib	S001317.l.r	S001317	C007440	Q007470	0.368624	34130499	36698336	45392980	46249400	54T1S6B1S53T1S	SN587	Pool0186	dUTP	AD011	33	9.1	198.7	112		OP	2011	IncaDiagnosisDate	30	1	28		Invasive cancer	LEFT	Positive	100	Positive	Negative		N0	0	2	60	20	T1c	0	Ductal	Endo	ERpHER2nLNn	ERpHER2nLNn_Endo	ERpHER2nLNn_Endo_50	3280	0	3620	0	3280	0	2191	0	NA	Rest	LumA	LumA	43.3168	2.34716	48.2188	2.19537	Intermediate	Low/Intermediate	Endo	NoCT	LumA	LumA	c035	Low	Low/Intermediate	Endo	NoCT	Positive	Positive	Low	G1	Negative	HER2nERp	HER2nERn	Negative
S001318.l.r.m2.c.lib.g.k2.a.t	StringTie	TRUE	TRUE	FALSE	S001318.l.r.m2.c.lib.g	S001318.l.r.m2.c.lib	S001318.l.r	S001318	C007444	Q007475	0.276707	15960950	17433590	21222931	21607658	54T1S6B1S53T1S	SN587	Pool0212	dUTP	AD009	38	9.2	281.2	112		OP	2011	IncaDiagnosisDate	29	2	25		Invasive cancer	RIGHT	Positive	100	Positive	Negative		N0	0	3	60	18	T1c	0	Ductal	Endo	ERpHER2nLNn	ERpHER2nLNn_Endo	ERpHER2nLNn_Endo_50	3431	0	3620	0	3431	0	2191	0	NA	Rest	Basal	Basal	65.7636	2.47047	70.6656	2.38634	High	High	ChemoEndo	ChemoEndo	Her2	Her2	c085	High	High	ChemoEndo	ChemoEndo	Positive	Negative	High	G3	Negative	HER2nERp	HER2nERn	Negative
S001319.l.r.m2.c.lib.g.k2.a.t	StringTie	TRUE	TRUE	FALSE	S001319.l.r.m2.c.lib.g	S001319.l.r.m2.c.lib	S001319.l.r	S001319	C007468	Q007488	0.306049	29236850	31166104	39506223	39851471	54T1S6B1S53T1S	SN587	Pool0212	dUTP	AD010	38	8	55.01	112		OP	2011	IncaDiagnosisDate	24	7	50		Invasive cancer	RIGHT	Positive	100	Positive	Negative		1to3	1	1	75	11	T1c	0	Ductal	Endo	ERpHER2nLNp	ERpHER2nLNp_Endo	ERpHER2nLNp_Endo_50	1859	0	3620	0	1859	0	2191	0	NA	Rest	LumA	LumA	9.80008	3.44219	14.7021	3.27306	Low	Low/Intermediate	None	NoCT	LumA	LumA	c005	Low	Low/Intermediate	None	NoCT	Positive	Positive	Low	G1	Negative	HER2nERp	HER2nERn	Negative
S001320.l.r.m2.c.lib.g.k2.a.t	StringTie	FALSE	FALSE	TRUE	S001320.l.r.m2.c.lib.g	S001320.l.r.m2.c.lib	S001320.l.r	S001320	C007467	Q007469	0.297354	26521868	28346867	36818576	37056230	54T1S6B1S53T1S	SN587	Pool0212	dUTP	AD011	38	7.7	51.33	113		OP	2011	IncaDiagnosisDate	23	7	33		In situ only	LEFT						N0	0	2	55		Tis			None				3332	0	3619	0	3332	0	2190	0	NA	Norm15	Normal	LumA	0.282872	1.12348	1.16192	2.34962					Normal	LumA	c005					Positive	Positive	Low	G1	Negative	HER2nERp	HER2nERn	Negative
S001321.l.r.m2.c.lib.g.k2.a.t	StringTie	TRUE	TRUE	FALSE	S001321.l.r.m2.c.lib.g	S001321.l.r.m2.c.lib	S001321.l.r	S001321	C007465	Q007471	0.357285	30170439	32026933	39165751	39412780	54T1S6B1S53T1S	SN587	Pool0212	dUTP	AD012	38	8.6	308.9	113		OP	2011	IncaDiagnosisDate	24	7	16		Invasive cancer	LEFT	Negative		Negative	Positive		4toX	1	3	60	70	T3	1	Ductal	ImmuChemo	HER2pERn	HER2pERn_ImmuChemo		1379	1	1563	1	805	1	1564	1	NA	Rest	Her2	Her2	77.6251	1.56847	82.5271	1.4985	High	High			Her2	Her2	c090	High	High			Negative	Negative	High	G3	Positive	HER2pERp	HER2pERn	Positive
S001322.l.r.m2.c.lib.g.k2.a.t	StringTie	TRUE	TRUE	FALSE	S001322.l.r.m2.c.lib.g	S001322.l.r.m2.c.lib	S001322.l.r	S001322	C007457	Q007481	0.31848	27319981	29054728	37745617	37878386	54T1S6B1S53T1S	SN587	Pool0212	dUTP	AD013	38	8.8	189.3	113		OP	2011	IncaDiagnosisDate	25	3	36		Invasive cancer	RIGHT	Positive	100	Positive	Negative		N0	0	3	70	45	T2	1	Ductal	Endo	ERpHER2nLNn	ERpHER2nLNn_Endo	ERpHER2nLNn_Endo_50	1867	0	3617	0	1867	0	2188	0	NA	Rest	unclassified	unclassified	56.8563	2.06117	61.7583	1.93331	High	High	ChemoEndo	ChemoEndo	Her2	Her2	c065	High	High	ChemoEndo	ChemoEndo	Negative	Negative	High	G3	Negative	HER2nERp	HER2nERn	Negative
S001323.l.r.m2.c.lib.g.k2.a.t	StringTie	TRUE	TRUE	FALSE	S001323.l.r.m2.c.lib.g	S001323.l.r.m2.c.lib	S001323.l.r	S001323	C007439	Q007474	0.307837	32389148	34480439	43299167	43408661	54T1S6B1S53T1S	SN587	Pool0212	dUTP	AD014	38	8.8	276.1	113		OP	2011	IncaDiagnosisDate	55	1	33		Invasive cancer	RIGHT	Negative		Negative	Negative		N0	0	3	60	20	T1c	0	Ductal	Chemo	TNBC	TNBC_Chemo		1902	0	3645	0	1902	0	2216	0	NA	Rest	Basal	Basal	71.4952	1.54087	76.3972	1.44523	High	High	ChemoEndo	ChemoEndo	Basal	Basal	c090	High	High	ChemoEndo	ChemoEndo	Negative	Negative	High	G3	Negative	HER2nERp	HER2nERn	Negative
S001324.l.r.m2.c.lib.g.k2.a.t	StringTie	TRUE	TRUE	FALSE	S001324.l.r.m2.c.lib.g	S001324.l.r.m2.c.lib	S001324.l.r	S001324	C007454	Q007484	0.4064	30898675	32934031	42808489	43210725	54T1S6B1S53T1S	SN587	Pool0212	dUTP	AD015	38	7.1	92.8	113		OP	2011	IncaDiagnosisDate	35	3	103		Invasive cancer	LEFT	Positive		Positive	Negative		N0	0	1	70	10	T1b	0	Ductal	None	ERpHER2nLNn	ERpHER2nLNn_None	ERpHER2nLNn_None_50	3159	0	3627	0	3159	0	2198	0	NA	Rest	LumA	LumA	2.37401	2.89004	6.63902	3.46395	Low	Low/Intermediate	None	NoCT	LumA	LumA	c005	Low	Low/Intermediate	None	NoCT	Positive	Positive	Low	G1	Negative	HER2nERp	HER2nERn	Negative
S001325.l.r.m2.c.lib.g.k2.a.t	StringTie	TRUE	TRUE	FALSE	S001325.l.r.m2.c.lib.g	S001325.l.r.m2.c.lib	S001325.l.r	S001325	C007455	Q007487	0.252804	25389919	26921374	34703541	35100349	54T1S6B1S53T1S	SN587	Pool0213	dUTP	AD009	38	9.4	217.7	113		OP	2011	IncaDiagnosisDate	46	3	80		Invasive cancer	RIGHT	Positive		Positive	Negative		N0	0	2	75	10	T1b	0	Lobular	None	ERpHER2nLNn	ERpHER2nLNn_None	ERpHER2nLNn_None_50	3529	0	3637	0	3386	1	2209	0	NA	Rest	LumB	LumB	68.3525	1.56168	73.2546	1.44279	High	High			LumB	LumB	c070	High	High			Positive	Positive	High	G3	Negative	HER2nERp	HER2nERn	Negative
S001326.l.r.m2.c.lib.g.k2.a.t	StringTie	TRUE	FALSE	TRUE	S001326.l.r.m2.c.lib.g	S001326.l.r.m2.c.lib	S001326.l.r	S001326	C007453	Q007465	0.30337	31639418	33655186	43121302	43369121	54T1S6B1S53T1S	SN587	Pool0213	dUTP	AD010	38	9.4	264.5	113		OP	2011	IncaDiagnosisDate	35	3	103		Invasive cancer	LEFT	Negative	0	Negative		Low	1to3	1	1	50	10	T1b	0	Ductal	ChemoEndo				462	0	960	0	462	0	961	0	NA	Rest	LumA	LumA	10.9545	3.34281	15.8566	3.17083	Low	Low/Intermediate	None	NoCT	LumA	LumA	c005	Low	Low/Intermediate	None	NoCT	Positive	Positive	Low	G1	Negative	HER2nERp	HER2nERn	Negative
S001327.l.r.m2.c.lib.g.k2.a.t	StringTie	TRUE	TRUE	FALSE	S001327.l.r.m2.c.lib.g	S001327.l.r.m2.c.lib	S001327.l.r	S001327	C007437	Q007468	0.306201	31896661	33880350	44001979	44158536	54T1S6B1S53T1S	SN587	Pool0213	dUTP	AD011	38	9.4	159.7	113		OP	2012	IncaDiagnosisDate	6	1	62		Invasive cancer	RIGHT	Positive	95	Positive	Negative		1to3	1	2	55	10	T1b	0	Ductal	ChemoEndo	ERpHER2nLNp	ERpHER2nLNp_ChemoEndo	ERpHER2nLNp_ChemoEndo_50	369	0	3596	0	369	0	2167	0	NA	Rest	LumA	LumA	19.5339	3.06067	24.4359	2.89153	Intermediate	Low/Intermediate	Endo	NoCT	LumA	LumA	c015	Low	Low/Intermediate	None	NoCT	Positive	Positive	Low	G1	Negative	HER2nERp	HER2nERn	Negative
S001328.l.r.m2.c.lib.g.k2.a.t	StringTie	TRUE	TRUE	FALSE	S001328.l.r.m2.c.lib.g	S001328.l.r.m2.c.lib	S001328.l.r	S001328	C007436	Q007489	0.308213	27840108	29232108	36026966	36261067	54T1S6B1S53T1S	SN587	Pool0213	dUTP	AD012	38	8.8	329.5	113		OP	2012	IncaDiagnosisDate	6	1	43		Invasive cancer	LEFT	Positive	95	Positive	Negative		4toX	1	2	80	21	T2	1	Ductal	Endo	ERpHER2nLNp	ERpHER2nLNp_Endo	ERpHER2nLNp_Endo_50	1957	0	3596	0	1957	0	2167	0	NA	Rest	LumB	LumB	61.8257	1.75956	66.7277	1.62743	High	High	ChemoEndo	ChemoEndo	LumB	LumB	c075	High	High	ChemoEndo	ChemoEndo	Positive	Positive	High	G3	Negative	HER2nERp	HER2nERn	Negative
S001329.l.r.m2.c.lib.g.k2.a.t	StringTie	TRUE	FALSE	TRUE	S001329.l.r.m2.c.lib.g	S001329.l.r.m2.c.lib	S001329.l.r	S001329	C007435	Q007490	0.310081	34158695	35903479	43838740	44070722	54T1S6B1S53T1S	SN587	Pool0213	dUTP	AD013	38	9	392.1	113		OP	2012	IncaDiagnosisDate	7	1	60		Invasive cancer	RIGHT	Positive	90	Negative	Positive		N0	0	3	80	18	T1c	0	Ductal	Endo	HER2pERp			1162	1	3431	1	1162	1	2168	0	8	Rest	Her2	Her2	78.0961	1.45628	82.9981	1.37921	High	High	ChemoEndo	ChemoEndo	Her2	Her2	c085	High	High	ChemoEndo	ChemoEndo	Positive	Negative	High	G3	Positive	HER2pERp	HER2pERn	Positive
S001330.l.r.m2.c.lib.g.k2.a.t	StringTie	TRUE	TRUE	FALSE	S001330.l.r.m2.c.lib.g	S001330.l.r.m2.c.lib	S001330.l.r	S001330	C007434	Q007442	0.203673	21958575	23635085	33409640	35208010	54T1S6B1S53T1S	SN587	Pool0186	dUTP	AD010	33	9.7	125.4	113		OP	2011	IncaDiagnosisDate	36	5	29		Invasive cancer	LEFT	Positive	100	Negative	Positive		N0	0	2	65	35	T2	1	Ductal	ImmuChemoEndo	HER2pERp	HER2pERp_ImmuChemoEndo		3312	0	3625	0	3312	0	2196	0	NA	Rest	LumB	LumB	77.709	1.39093	82.6111	1.31005	High	High	ChemoEndo	ChemoEndo	LumB	LumB	c090	High	High	ChemoEndo	ChemoEndo	Positive	Negative	High	G3	Positive	HER2pERp	HER2pERn	Positive
S001331.l2.r.m.c.lib.g.k2.a.t	StringTie	TRUE	FALSE	TRUE	S001331.l2.r.m.c.lib.g	S001331.l2.r.m.c.lib	S001331.l2.r	S001331	C007425	Q007447	0.316457	28542107	31873197	44343999	46902159	75T1S6B75T1S	NS500281	Pool0302	dUTP	AD015	62	7.88394	36.3	428		OP	2012	IncaDiagnosisDate	20	1	25		Invasive cancer	RIGHT	Positive		Positive	Negative		N0	0	2	70	13	T1c	0	Lobular	Endo	ERpHER2nLNn	ERpHER2nLNn_Endo	ERpHER2nLNn_Endo_50	1897	0	3605	0	1897	0	2359	0	14	Rest	LumA	LumA	8.03648	3.45768	12.9385	3.28605	Low	Low/Intermediate	Endo	NoCT	LumA	LumA	c005	Low	Low/Intermediate	Endo	NoCT	Positive	Positive	Low	G1	Negative	HER2nERp	HER2nERn	Negative
S001332.l.r.m2.c.lib.g.k2.a.t	StringTie	TRUE	TRUE	FALSE	S001332.l.r.m2.c.lib.g	S001332.l.r.m2.c.lib	S001332.l.r	S001332	C007432	Q007438	0.324564	31333506	33124335	37779308	37885688	54T1S6B1S53T1S	SN587	Pool0213	dUTP	AD014	38	8.47625	562.6	114		OP	2012	IncaDiagnosisDate	16	5	40		Invasive cancer	LEFT	Positive	100	Negative	Negative		N0	0	3	60	15	T1c	0	Ductal	Endo	ERpHER2nLNn	ERpHER2nLNn_Endo	ERpHER2nLNn_Endo_50	3416	0	3605	0	3416	0	2201	0	NA	Rest	LumB	LumB	58.6865	1.92222	63.5886	1.789	Intermediate	Low/Intermediate	Endo	NoCT	LumB	LumB	c065	High	High	ChemoEndo	ChemoEndo	Positive	Positive	High	G2	Positive	HER2nERp	HER2pERn	Negative
S001333.l.r.m2.c.lib.g.k2.a.t	StringTie	TRUE	TRUE	FALSE	S001333.l.r.m2.c.lib.g	S001333.l.r.m2.c.lib	S001333.l.r	S001333	C007427	Q007459	0.290524	38080633	39898085	47276384	47754992	54T1S6B1S53T1S	SN587	Pool0213	dUTP	AD015	38	9.17492	77.81	114		OP	2012	IncaDiagnosisDate	13	1	35		Invasive cancer	RIGHT	Positive	100	Positive	Negative		N0	0	2	75	12	T1c	0	Ductal	Endo	ERpHER2nLNn	ERpHER2nLNn_Endo	ERpHER2nLNn_Endo_50	791	0	3598	0	791	0	2169	0	NA	Rest	LumA	LumA	37.8082	2.6212	42.7102	2.47027	Low	Low/Intermediate	Endo	NoCT	LumA	LumA	c055	Intermediate	Low/Intermediate	Endo	NoCT	Positive	Positive	High	G1	Negative	HER2nERp	HER2nERn	Negative
S001334.l.r.m2.c.lib.g.k2.a.t	StringTie	TRUE	TRUE	FALSE	S001334.l.r.m2.c.lib.g	S001334.l.r.m2.c.lib	S001334.l.r	S001334	C007426	Q007457	0.230594	27746863	29424819	35701277	35943554	54T1S6B1S53T1S	SN587	Pool0214	dUTP	AD016	38	9.18961	256.6	114		OP	2012	IncaDiagnosisDate	12	1	40		Invasive cancer	RIGHT	Positive	100	Negative	Negative		1to3	1	3	70	38	T2	1	Ductal	ChemoEndo	ERpHER2nLNp	ERpHER2nLNp_ChemoEndo	ERpHER2nLNp_ChemoEndo_50	3458	0	3597	0	3458	0	2168	0	NA	Rest	LumB	LumB	79.1589	1.3568	84.0609	1.27849	High	High	ChemoEndo	ChemoEndo	LumB	LumB	c090	High	High	ChemoEndo	ChemoEndo	Positive	Negative	High	G3	Negative	HER2pERp	HER2nERn	Positive
S001335.l.r.lib.g.k2.a.t	StringTie	TRUE	TRUE	FALSE	S001335.l.r.lib.g	S001335.l.r.lib	S001335.l.r	S001335	C007428	Q007443	0.3747	29085776	30963567	32172791	32329742	75T1S6B75T1S	NS500281	Pool0504	NeoPrep	AD019	225	8.38274	28.25	114		OP	2012	IncaDiagnosisDate	11	1	22		Invasive cancer	RIGHT	Positive	100	Positive	Negative		1to3	1	2	65	32	T2	1	Ductal	ChemoEndo	ERpHER2nLNp	ERpHER2nLNp_ChemoEndo	ERpHER2nLNp_ChemoEndo_50	760	0	3596	0	760	0	2167	0	NA	Rest	LumA	LumA	17.2612	3.2367	22.1633	3.06784	Intermediate	Low/Intermediate	Endo	NoCT	Normal	LumA	c020	Intermediate	Low/Intermediate	Endo	NoCT	Positive	Positive	Low	G1	Negative	HER2nERp	HER2nERn	Negative
S001336.l.r.m2.c.lib.g.k2.a.t	StringTie	TRUE	TRUE	FALSE	S001336.l.r.m2.c.lib.g	S001336.l.r.m2.c.lib	S001336.l.r	S001336	C007431	Q007441	0.282417	30371992	32107594	39389673	39613996	54T1S6B1S53T1S	SN587	Pool0214	dUTP	AD015	38	8.8561	150.2	114		OP	2011	IncaDiagnosisDate	29	5			Invasive cancer	LEFT	Positive		Positive	Negative		1to3	1	2	65	19	T1c	0	Lobular	Endo	ERpHER2nLNp	ERpHER2nLNp_Endo	ERpHER2nLNp_Endo_50	3510	0	3618	0	2120	1	2121	1	NA	Rest	LumA	LumA	37.0817	2.86267	41.9837	2.72094	Intermediate	Low/Intermediate	Endo	NoCT	LumA	LumA	c045	High	High	ChemoEndo	ChemoEndo	Positive	Positive	High	G2	Negative	HER2nERp	HER2nERn	Negative
S001337.l.r.m2.c.lib.g.k2.a.t	StringTie	TRUE	TRUE	FALSE	S001337.l.r.m2.c.lib.g	S001337.l.r.m2.c.lib	S001337.l.r	S001337	C007430	Q007455	0.316456	32949558	34706155	39211242	39380264	54T1S6B1S53T1S	SN587	Pool0214	dUTP	AD014	38	8.5255	511.6	114		OP	2012	IncaDiagnosisDate	9	5	35		Invasive cancer	RIGHT	Positive		Positive	Negative		N0	0	2	70	27	T2	1	Ductal	Endo	ERpHER2nLNn	ERpHER2nLNn_Endo	ERpHER2nLNn_Endo_50	3296	1	3598	0	3296	1	2169	0	NA	Rest	LumB	LumB	52.5581	1.93149	57.4602	1.78336	Intermediate	Low/Intermediate			LumB	LumB	c065	High	High	ChemoEndo	ChemoEndo	Positive	Positive	High	G3	Negative	HER2nERp	HER2nERn	Negative
S001338.l2.r.m.c.lib.g.k2.a.t	StringTie	TRUE	TRUE	FALSE	S001338.l2.r.m.c.lib.g	S001338.l2.r.m.c.lib	S001338.l2.r	S001338	C007418	Q007458	0.234565	40733632	44658015	48151629	48217977	75T1S6B75T1S	NS500281	Pool0312	TruSeq	AD012	67	7.2114	11.71	420		OP	2011	IncaDiagnosisDate	34	0	120		Invasive cancer	RIGHT	Positive		Positive	Negative		N0	0	2	75	24	T2	1	Lobular	Endo	ERpHER2nLNn	ERpHER2nLNn_Endo	ERpHER2nLNn_Endo_50	3427	0	3618	0	3427	0	2246	0	NA	Norm15	LumA	LumA	5.68462	3.38694	10.5234	3.33058	Low	Low/Intermediate	Endo	NoCT	LumA	LumA	c005	Low	Low/Intermediate	Endo	NoCT	Positive	Positive	Low	G1	Negative	HER2nERp	HER2nERn	Negative
S001339.l.r.m2.c.lib.g.k2.a.t	StringTie	TRUE	TRUE	FALSE	S001339.l.r.m2.c.lib.g	S001339.l.r.m2.c.lib	S001339.l.r	S001339	C007417	Q007436	0.193511	20541817	22289974	25612132	26006030	54T1S6B1S53T1S	SN587	Pool0183	dUTP	AD011	33	9.14017	185.5	114		OP	2011	IncaDiagnosisDate	41	0	80		Invasive cancer	LEFT	Positive		Positive	Negative		N0	0	3	40	12	T1c	0	Ductal	ChemoEndo	ERpHER2nLNn	ERpHER2nLNn_ChemoEndo		3517	0	3625	0	3517	0	2196	0	NA	Rest	LumB	LumB	60.6843	1.98567	65.5863	1.86704	High	High	ChemoEndo	ChemoEndo	LumB	LumB	c090	High	High	ChemoEndo	ChemoEndo	Positive	Positive	High	G3	Negative	HER2nERp	HER2nERn	Negative
S001340.l.r.m2.c.lib.g.k2.a.t	StringTie	TRUE	FALSE	TRUE	S001340.l.r.m2.c.lib.g	S001340.l.r.m2.c.lib	S001340.l.r	S001340	C007415	Q007460	0.317703	25608812	27129271	32679996	33552722	54T1S6B1S53T1S	SN587	Pool0183	dUTP	AD013	33	8.40347	123.6	114		OP	2011	IncaDiagnosisDate	41	0	30		Invasive cancer	RIGHT	Positive		Positive	Positive		1to3	1	3	75	26	T2	1	Ductal	Endo	HER2pERp			1429	0	1429	1	1429	0	1429	0	2	Rest	LumA	LumA	49.683	2.30201	54.5851	2.16481	High	High	ChemoEndo	ChemoEndo	LumA	LumA	c085	High	High	ChemoEndo	ChemoEndo	Positive	Positive	High	G3	Positive	HER2pERp	HER2pERn	Positive
S001342.l.r.m2.c.lib.g.k2.a.t	StringTie	TRUE	TRUE	FALSE	S001342.l.r.m2.c.lib.g	S001342.l.r.m2.c.lib	S001342.l.r	S001342	C007407	Q007444	0.298225	38385219	41460500	51441606	52860805	54T1S6B1S53T1S	SN587	Pool0183	dUTP	AD009	33	8.10173	41.59	114		OP	2011	IncaDiagnosisDate	35	1	113		Invasive cancer	LEFT	Positive		Positive	Negative		1to3	1	3	65	18	T1c	0	Ductal	ChemoEndo	ERpHER2nLNp	ERpHER2nLNp_ChemoEndo	ERpHER2nLNp_ChemoEndo_50	3510	0	3618	0	3510	0	2189	0	NA	Rest	LumA	LumA	14.9943	3.22946	19.8964	3.05784	Low	Low/Intermediate	Endo	NoCT	Normal	LumA	c010	Low	Low/Intermediate	Endo	NoCT	Positive	Positive	Low	G1	Negative	HER2nERp	HER2nERn	Negative
S001343.l.r.m2.c.lib.g.k2.a.t	StringTie	TRUE	FALSE	TRUE	S001343.l.r.m2.c.lib.g	S001343.l.r.m2.c.lib	S001343.l.r	S001343	C007416	Q007463	0.262717	21051732	22752446	25266636	26107124	54T1S6B1S53T1S	SN587	Pool0183	dUTP	AD012	33	8.75451	594.3	114		OP	2011	IncaDiagnosisDate	47	2	30		Invasive cancer	LEFT	Negative		Negative	Negative		N0	0	3	85	20	T1c	0	Ductal		TNBC			1732	1	1739	1	1732	1	1733	1	17	Rest	Basal	Basal	75.828	1.29892	80.7301	1.20756	High	High	ChemoEndo	ChemoEndo	Basal	Basal	c090	High	High	ChemoEndo	ChemoEndo	Negative	Negative	High	G3	Negative	HER2nERp	HER2nERn	Negative
S001344.l.r.m2.c.lib.g.k2.a.t	StringTie	TRUE	TRUE	FALSE	S001344.l.r.m2.c.lib.g	S001344.l.r.m2.c.lib	S001344.l.r	S001344	C007410	Q007461	0.212753	25103916	27053950	32259765	34334139	54T1S6B1S53T1S	SN587	Pool0185	dUTP	AD016	33	8.24914	44.28	115		OP	2011	IncaDiagnosisDate	98	1	40		Invasive cancer	RIGHT	Positive	90	Positive	Negative		4toX	1	1	80	85	T4	1	Ductal	Endo	ERpHER2nLNp	ERpHER2nLNp_Endo	ERpHER2nLNp_Endo_50	1504	0	1504	1	1219	1	1219	1	NA	Rest	LumA	LumA	6.51748	3.43533	11.4014	3.29699	High	High			LumA	LumA	c005	High	High			Positive	Positive	Low	G1	Negative	HER2nERp	HER2nERn	Negative
S001345.l.r.m2.c.lib.g.k2.a.t	StringTie	TRUE	TRUE	FALSE	S001345.l.r.m2.c.lib.g	S001345.l.r.m2.c.lib	S001345.l.r	S001345	C007414	Q007454	0.230186	25472514	27344746	32034653	32353024	54T1S6B1S53T1S	SN587	Pool0185	dUTP	AD014	33	9.19457	132	115		OP	2012	IncaDiagnosisDate	15	2	50		Invasive cancer	RIGHT	Positive	75	Negative	Negative		1to3	1	2	70	19	T1c	0	Ductal	Endo	ERpHER2nLNp	ERpHER2nLNp_Endo	ERpHER2nLNp_Endo_50	3431	0	3599	0	3431	0	2170	0	NA	Rest	LumA	LumA	46.9537	2.1652	51.8557	2.01346	High	High	ChemoEndo	ChemoEndo	LumA	LumA	c040	Intermediate	Low/Intermediate	Endo	NoCT	Positive	Positive	Low	G1	Negative	HER2nERp	HER2nERn	Negative
S001346.l.r.m2.c.lib.g.k2.a.t	StringTie	TRUE	FALSE	TRUE	S001346.l.r.m2.c.lib.g	S001346.l.r.m2.c.lib	S001346.l.r	S001346	C007413	Q007456	0.330506	42299937	44682677	53208236	55283622	54T1S6B1S53T1S	SN587	Pool0185	dUTP	AD013	33	8.37106	84.39	115		OP	2012	IncaDiagnosisDate	15	2	25		Invasive cancer	LEFT	Positive	75	Positive	Negative		4toX	1	2	70	25	T2	1	Ductal	None	ERpHER2nLNp			274	0	274	1	274	0	275	0	6	Rest	LumA	LumA	24.4296	2.93697	29.3316	2.7694	High	High	ChemoEndo	ChemoEndo	LumA	LumA	c005	High	High	ChemoEndo	ChemoEndo	Positive	Positive	Low	G1	Negative	HER2nERp	HER2nERn	Negative
S001347.l.r.m2.c.lib.g.k2.a.t	StringTie	TRUE	TRUE	FALSE	S001347.l.r.m2.c.lib.g	S001347.l.r.m2.c.lib	S001347.l.r	S001347	C007412	Q007446	0.309678	25361874	27293348	33911456	34939859	54T1S6B1S53T1S	SN587	Pool0184	dUTP	AD012	33	8.77789	50.84	115		OP	2012	IncaDiagnosisDate	15	2	73		Invasive cancer	RIGHT	Positive	75	Positive	Negative		4toX	1	3	65	35	T2	1	Ductal	ChemoEndo	ERpHER2nLNp	ERpHER2nLNp_ChemoEndo	ERpHER2nLNp_ChemoEndo_50	527	1	776	1	527	1	776	1	NA	Rest	Her2	Her2	66.8356	1.82769	71.7377	1.72586	High	High	ChemoEndo	ChemoEndo	Her2	Her2	c090	High	High	ChemoEndo	ChemoEndo	Positive	Negative	High	G3	Negative	HER2nERp	HER2nERn	Negative
S001348.l.r.m2.c.lib.g.k2.a.t	StringTie	TRUE	TRUE	FALSE	S001348.l.r.m2.c.lib.g	S001348.l.r.m2.c.lib	S001348.l.r	S001348	C007409	Q007439	0.214516	20556033	22395856	27690266	28678019	54T1S6B1S53T1S	SN587	Pool0185	dUTP	AD011	33	8.55289	67.71	115		OP	2012	IncaDiagnosisDate	14	1			Invasive cancer	LEFT	Positive	90	Negative	Negative		1to3	1	3	60	21	T2	1	Ductal	ChemoEndo	ERpHER2nLNp	ERpHER2nLNp_ChemoEndo	ERpHER2nLNp_ChemoEndo_50	3513	0	3597	0	3513	0	2170	0	NA	Rest	Normal	LumA	33.8309	2.72609	38.7329	2.57084	Intermediate	Low/Intermediate	Endo	NoCT	Normal	LumA	c035	Intermediate	Low/Intermediate	Endo	NoCT	Positive	Negative	High	G3	Positive	HER2pERp	HER2pERn	Positive
S001349.l2.r.m.c.lib.g.k2.a.t	StringTie	TRUE	TRUE	FALSE	S001349.l2.r.m.c.lib.g	S001349.l2.r.m.c.lib	S001349.l2.r	S001349	C007411	Q007440	0.328255	25730878	27681550	33275133	33497086	54T1S6B1S53T1S	SN587	Pool0292	dUTP	AD015	60	7.82761	22.05	420		OP	2012	IncaDiagnosisDate	13	2	25		Invasive cancer	LEFT	Negative		Negative	Positive		N0	0	3	60	26	T2	1	Ductal	ImmuChemo	HER2pERn	HER2pERn_ImmuChemo		3489	0	3597	0	3489	0	2168	0	NA	Norm15	Normal	LumA	8.80336	3.51039	13.7054	3.33694	Low	Low/Intermediate	Endo	NoCT	Normal	Basal	c005	Low	Low/Intermediate			Negative	Negative	Low	G1	Negative	HER2nERp	HER2nERn	Negative
S001350.l.r.m2.c.lib.g.k2.a.t	StringTie	TRUE	TRUE	FALSE	S001350.l.r.m2.c.lib.g	S001350.l.r.m2.c.lib	S001350.l.r	S001350	C007429	Q007462	0.354232	33121834	34818228	41332148	41493991	54T1S6B1S53T1S	SN587	Pool0214	dUTP	AD013	38	7.65996	120.6	115		OP	2011	IncaDiagnosisDate	29	7	35		Invasive cancer	LEFT	Positive	100	Positive	Negative		N0	0	2	85	14	T1c	0	Ductal	Endo	ERpHER2nLNn	ERpHER2nLNn_Endo	ERpHER2nLNn_Endo_50	3174	0	3174	1	3174	0	2189	0	NA	Rest	LumB	LumB	55.7834	1.82271	60.6855	1.67793	Intermediate	Low/Intermediate	Endo	NoCT	LumB	LumB	c060	Intermediate	Low/Intermediate	Endo	NoCT	Positive	Negative	High	G3	Negative	HER2nERp	HER2nERn	Negative
S001351.l.r.m2.c.lib.g.k2.a.t	StringTie	TRUE	FALSE	TRUE	S001351.l.r.m2.c.lib.g	S001351.l.r.m2.c.lib	S001351.l.r	S001351	C007419	Q007437	0.278633	30795894	32474286	36553127	36775593	54T1S6B1S53T1S	SN587	Pool0214	dUTP	AD012	38	9.05149	820.4	115		OP	2011	IncaDiagnosisDate	39	3	40		Invasive cancer	LEFT	Negative	0	Positive	Negative		N0	0	3	45	17	T1c	0	Ductal	ChemoEndo				398	0	3624	0	398	0	2195	0	17	Rest	Basal	Basal	83.9951	1.20526	88.8971	1.15344	High	High	ChemoEndo	ChemoEndo	Basal	Basal	c090	High	High	ChemoEndo	ChemoEndo	Negative	Negative	High	G3	Negative	HER2nERp	HER2nERn	Negative
S001352.l.r.m2.c.lib.g.k2.a.t	StringTie	TRUE	TRUE	FALSE	S001352.l.r.m2.c.lib.g	S001352.l.r.m2.c.lib	S001352.l.r	S001352	C007423	Q007449	0.325242	41397104	44785550	51716853	51908581	54T1S6B1S53T1S	SN587	Pool0214	dUTP	AD011	38	8.58408	629.7	115		OP	2011	IncaDiagnosisDate	41	3	35		Invasive cancer	RIGHT	Positive		Negative	Negative		4toX	1	3	70	29	T2	1	Ductal	ChemoEndo	ERpHER2nLNp	ERpHER2nLNp_ChemoEndo	ERpHER2nLNp_ChemoEndo_50	66	1	3101	1	66	1	2197	0	NA	Rest	LumB	LumB	75.0834	1.48938	79.9854	1.4051	High	High	ChemoEndo	ChemoEndo	LumB	LumB	c090	High	High	ChemoEndo	ChemoEndo	Positive	Negative	High	G3	Positive	HER2pERp	HER2pERn	Positive
S001353.l.r.lib.g.k2.a.t	StringTie	FALSE	FALSE	FALSE	S001353.l.r.lib.g	S001353.l.r.lib	S001353.l.r	S001353	C007421	Q007450	0.27088	27897446	30541790	31712300	31934238	75T1S6B75T1S	NS500281	Pool0462	NeoPrep	AD018	173	9.03876	266.1	115		OP	2011	IncaDiagnosisDate	31	3	35		Invasive cancer	LEFT	Positive		Positive	Negative		1to3	1	2	70	30	T2	1	Ductal	Endo	ERpHER2nLNp	ERpHER2nLNp_Endo	ERpHER2nLNp_Endo_50	3508	0	3616	0	3508	0	2187	0	NA	Rest	LumA	LumA	50.2931	2.05504	55.1951	1.90536	High	High	ChemoEndo	ChemoEndo	LumB	LumA	c055	High	High	ChemoEndo	ChemoEndo	Positive	Positive	Low	G2	Negative	HER2nERp	HER2nERn	Negative
S001353.l.r.m2.c.lib.g.k2.a.t	StringTie	TRUE	TRUE	FALSE	S001353.l.r.m2.c.lib.g	S001353.l.r.m2.c.lib	S001353.l.r	S001353	C007421	Q007450	0.2998	33412831	35224382	41992893	42071238	54T1S6B1S53T1S	SN587	Pool0214	dUTP	AD010	38	9.03876	266.1	115		OP	2011	IncaDiagnosisDate	31	3	35		Invasive cancer	LEFT	Positive		Positive	Negative		1to3	1	2	70	30	T2	1	Ductal	Endo	ERpHER2nLNp	ERpHER2nLNp_Endo	ERpHER2nLNp_Endo_50	3508	0	3616	0	3508	0	2187	0	NA	Rest	LumB	LumB	52.7084	1.94105	57.6104	1.79551	High	High	ChemoEndo	ChemoEndo	LumB	LumA	c055	High	High	ChemoEndo	ChemoEndo	Positive	Positive	Low	G2	Negative	HER2nERp	HER2nERn	Negative
S001354.l.r.m2.c.lib.g.k2.a.t	StringTie	TRUE	FALSE	TRUE	S001354.l.r.m2.c.lib.g	S001354.l.r.m2.c.lib	S001354.l.r	S001354	C007420	Q007451	0.254881	26531439	28372661	35668019	36031670	54T1S6B1S53T1S	SN587	Pool0215	dUTP	AD016	38	9.15027	46.18	115		OP	2011	IncaDiagnosisDate	31	3	93		Invasive cancer	RIGHT	Positive		Positive	Negative		1to3	1	1	70	14	T1c	0	Ductal	None	ERpHER2nLNp			1879	0	3616	0	1879	0	2187	0	6	Rest	LumA	LumA	24.448	2.9191	29.35	2.75393	Intermediate	Low/Intermediate	Endo	NoCT	LumA	LumA	c025	Intermediate	Low/Intermediate	Endo	NoCT	Positive	Positive	High	G2	Negative	HER2nERp	HER2nERn	Negative
S001355.l.r.m2.c.lib.g.k2.a.t	StringTie	TRUE	TRUE	FALSE	S001355.l.r.m2.c.lib.g	S001355.l.r.m2.c.lib	S001355.l.r	S001355	C007406	Q007435	0.213915	21925398	23675459	28281661	29443642	54T1S6B1S53T1S	SN587	Pool0183	dUTP	AD010	33	8.7558	171.4	115		OP	2012	IncaDiagnosisDate	15	0	38		Invasive cancer	LEFT	Positive		Positive	Negative		N0	0	1	40	12	T1c	0	Ductal	Endo	ERpHER2nLNn	ERpHER2nLNn_Endo		3489	0	3597	0	3489	0	2168	0	NA	Rest	LumA	LumA	43.0337	2.46223	47.9357	2.31484	Intermediate	Low/Intermediate	Endo	NoCT	LumA	LumA	c040	Low	Low/Intermediate	None	NoCT	Positive	Positive	High	G3	Negative	HER2nERp	HER2nERn	Negative
S001356.l.r.m2.c.lib.g.k2.a.t	StringTie	TRUE	TRUE	FALSE	S001356.l.r.m2.c.lib.g	S001356.l.r.m2.c.lib	S001356.l.r	S001356	C007397	Q007385	0.34278	33360331	35260231	42917202	43284242	54T1S6B1S53T1S	SN587	Pool0215	dUTP	AD015	38	8.49512	105.3	116		OP	2011	IncaDiagnosisDate	43	5	50		Invasive cancer	LEFT	Positive		Positive	Negative		N0	0	2	65	11	T1c	0	Ductal	Endo	ERpHER2nLNn	ERpHER2nLNn_Endo	ERpHER2nLNn_Endo_50	3436	0	3625	0	3436	0	2196	0	NA	Rest	LumA	LumA	38.1241	2.77952	43.0261	2.63789	Low	Low/Intermediate	Endo	NoCT	LumA	LumA	c035	Low	Low/Intermediate	Endo	NoCT	Positive	Positive	Low	G2	Positive	HER2nERp	HER2nERn	Negative
S001357.l.r.m.c.lib.g.k2.a.t	StringTie	TRUE	TRUE	FALSE	S001357.l.r.m.c.lib.g	S001357.l.r.m.c.lib	S001357.l.r	S001357	C007403	Q007400	0.314134	21628488	26370051	28192565	28328771	75T1S6B75T1S	NS500281	Pool0331	TruSeq	AD027	72	7.7	9.16	116		OP	2012	IncaDiagnosisDate	15	6	33		Invasive cancer	RIGHT	Positive	100	Positive	Negative		4toX	1	2	80	4	T1a	0	Lobular	Endo	ERpHER2nLNp	ERpHER2nLNp_Endo	ERpHER2nLNp_Endo_50	3429	0	3598	0	3429	0	2169	0	NA	Rest	LumA	LumA	4.49569	3.3207	9.23694	3.41059	High	High	Endo	NoCT	LumA	LumA	c005	High	High	Endo	NoCT	Positive	Positive	Low	G1	Negative	HER2nERp	HER2nERn	Negative
S001358.l.r.m2.c.lib.g.k2.a.t	StringTie	TRUE	TRUE	FALSE	S001358.l.r.m2.c.lib.g	S001358.l.r.m2.c.lib	S001358.l.r	S001358	C007398	Q007396	0.318522	27495518	29194019	37192606	37364731	54T1S6B1S53T1S	SN587	Pool0215	dUTP	AD014	38	8.60689	57.54	116		OP	2012	IncaDiagnosisDate	15	5	30		Invasive cancer	RIGHT	Positive	100	Positive	Negative		N0	0	2	70	10	T1b	0	Ductal	Endo	ERpHER2nLNn	ERpHER2nLNn_Endo	ERpHER2nLNn_Endo_50	3408	0	3597	0	3408	0	2266	0	NA	Rest	LumA	LumA	6.39035	3.46376	11.2676	3.33762	Low	Low/Intermediate	None	NoCT	LumA	LumA	c005	Low	Low/Intermediate	None	NoCT	Positive	Positive	Low	G1	Negative	HER2nERp	HER2nERn	Negative
S001362.l.r.m.c.lib.g.k2.a.t	StringTie	TRUE	FALSE	TRUE	S001362.l.r.m.c.lib.g	S001362.l.r.m.c.lib	S001362.l.r	S001362	C007404	Q007405	0.176783	17095668	18416294	19984142	19998117	75T1S6B75T1S	NS500281	Pool0312	TruSeq	AD002	67	8.21536	11.06	116		OP	2011	IncaDiagnosisDate	51	1	46		Invasive cancer	LEFT	Positive		Positive	Negative		N0	0	2	65	11	T1c	0	Lobular	Endo	ERpHER2nLNn	ERpHER2nLNn_Endo	ERpHER2nLNn_Endo_50			3627	0			2381	0	1	Rest	LumA	LumA	32.3935	2.57704	37.2956	2.41261	Low	Low/Intermediate	Endo	NoCT	LumA	LumA	c015	Low	Low/Intermediate	Endo	NoCT	Positive	Positive	Low	G1	Negative	HER2nERp	HER2nERn	Negative
S001363.l.r.m.c.lib.g.k2.a.t	StringTie	TRUE	TRUE	FALSE	S001363.l.r.m.c.lib.g	S001363.l.r.m.c.lib	S001363.l.r	S001363	C007384	Q007391	0.517312	35918322	38929206	49096344	49731412	54T1S6B1S53T1S	SN587	Pool0111	dUTP	AD003	14	9.01664	114.8	116		OP	2012	IncaDiagnosisDate	19	1	25		Invasive cancer	RIGHT	Positive	100	Positive	Negative		1to3	1	2	70	20	T1c	0	Ductal	Endo	ERpHER2nLNp	ERpHER2nLNp_Endo	ERpHER2nLNp_Endo_50	3472	0	3595	0	3472	0	2166	0	NA	Rest	LumA	LumA	14.3811	3.25493	19.2832	3.08262	Low	Low/Intermediate	Endo	NoCT	LumA	LumA	c005	Low	Low/Intermediate	Endo	NoCT	Positive	Positive	Low	G1	Negative	HER2nERp	HER2nERn	Negative
S001364.l.r.m.c.lib.g.k2.a.t	StringTie	TRUE	TRUE	FALSE	S001364.l.r.m.c.lib.g	S001364.l.r.m.c.lib	S001364.l.r	S001364	C007383	Q007394	0.523659	26836440	28916047	36660601	37940809	54T1S6B1S53T1S	SN587	Pool0111	dUTP	AD004	14	8.73793	272.8	116		OP	2012	IncaDiagnosisDate	21	1	20		Invasive cancer	LEFT	Positive	100	Positive	Negative		N0	0	2	70	20	T1c	0	Ductal	Endo	ERpHER2nLNn	ERpHER2nLNn_Endo	ERpHER2nLNn_Endo_50	3415	0	3597	0	3415	0	2168	0	NA	Rest	LumB	LumB	57.2331	1.94077	62.1351	1.80963	Intermediate	Low/Intermediate	Endo	NoCT	LumB	LumB	c060	Intermediate	Low/Intermediate	Endo	NoCT	Positive	Positive	High	G2	Negative	HER2nERp	HER2nERn	Negative
S001365.l.r.m.c.lib.g.k2.a.t	StringTie	TRUE	TRUE	FALSE	S001365.l.r.m.c.lib.g	S001365.l.r.m.c.lib	S001365.l.r	S001365	C007382	Q007401	0.168824	14610857	16011195	17405335	17426451	75T1S6B75T1S	NS500281	Pool0312	TruSeq	AD003	67	7.91122	9.27	116		OP	2012	IncaDiagnosisDate	19	1	30		Invasive cancer	LEFT	Positive	100	Negative	Negative		N0	0	2	85	47	T2	1	Lobular	Endo	ERpHER2nLNn	ERpHER2nLNn_Endo	ERpHER2nLNn_Endo_50	2567	0	2567	1	2567	0	2166	0	NA	Rest	LumA	LumA	11.7082	3.31105	16.6102	3.13846	Low	Low/Intermediate	Endo	NoCT	Normal	LumA	c010	Low	Low/Intermediate	Endo	NoCT	Positive	Positive	Low	G1	Negative	HER2nERp	HER2nERn	Negative
S001366.l.r.m.c.lib.g.k2.a.t	StringTie	FALSE	FALSE	TRUE	S001366.l.r.m.c.lib.g	S001366.l.r.m.c.lib	S001366.l.r	S001366	C007381	Q007382	0.591582	30051492	32425278	41934605	42601853	54T1S6B1S53T1S	SN587	Pool0111	dUTP	AD005	14	8.50826	88.24	116		OP	2012	IncaDiagnosisDate	14	1	30		Invasive cancer	RIGHT	Positive	100	Positive	Negative		1to3	1	1	65	10	T1b	0	Ductal	Endo	ERpHER2nLNp	ERpHER2nLNp_Endo	ERpHER2nLNp_Endo_50	1903	0	3590	0	1903	0	2161	0	2	Rest	LumA	LumA	26.5838	2.91821	31.4859	2.7593	Intermediate	Low/Intermediate	Endo	NoCT	LumA	LumA	c020	Intermediate	Low/Intermediate	Endo	NoCT	Positive	Positive	Low	G1	Negative	HER2nERp	HER2nERn	Negative
S001367.l.r.m.c.lib.g.k2.a.t	StringTie	TRUE	FALSE	TRUE	S001367.l.r.m.c.lib.g	S001367.l.r.m.c.lib	S001367.l.r	S001367	C007395	Q007384	0.450448	30956778	33850408	41589023	43114340	54T1S6B1S53T1S	SN587	Pool0111	dUTP	AD006	14	8.53102	239	116		OP	2012	IncaDiagnosisDate	26	3	41		Invasive cancer	LEFT	Positive	100	Negative	Negative		N0	0	2	65	11	T1c	0	Ductal	Endo	ERpHER2nLNn	ERpHER2nLNn_Endo	ERpHER2nLNn_Endo_50			3604	0			2358	0	8	Rest	LumB	LumB	58.4824	1.88906	63.3844	1.76331	Intermediate	Low/Intermediate	Endo	NoCT	LumB	LumB	c060	Intermediate	Low/Intermediate	Endo	NoCT	Positive	Negative	High	G3	Negative	HER2nERp	HER2nERn	Negative
S001368.l.r.m.c.lib.g.k2.a.t	StringTie	TRUE	TRUE	FALSE	S001368.l.r.m.c.lib.g	S001368.l.r.m.c.lib	S001368.l.r	S001368	C007394	Q007397	0.505105	31431730	34438496	44230074	45760669	54T1S6B1S53T1S	SN587	Pool0111	dUTP	AD007	14	8.50708	90.74	117		OP	2012	IncaDiagnosisDate	20	3	48		Invasive cancer	RIGHT	Positive		Negative	Positive		1to3	1	3	75	8	T1b	0	Ductal	ImmuChemoEndo	HER2pERp	HER2pERp_ImmuChemoEndo		3297	0	3598	0	3297	0	2169	0	NA	Rest	LumB	LumB	81.8094	1.30769	86.7114	1.24866	High	High			Her2	Her2	c090	High	High			Positive	Negative	High	G3	Positive	HER2pERp	HER2pERn	Positive
S001369.l.r.m2.c.lib.g.k2.a.t	StringTie	FALSE	FALSE	FALSE	S001369.l.r.m2.c.lib.g	S001369.l.r.m2.c.lib	S001369.l.r	S001369	C007379	Q007390	0.33096	36879592	39173569	45949413	46344857	54T1S6B1S53T1S	SN587	Pool0112	dUTP	AD010	14	9.13307	396.1	117		OP	2012	IncaDiagnosisDate	12	1	23		Invasive cancer	RIGHT	Positive	100	Positive	Negative		N0	0	3	70	21	T2	1	Ductal	Endo	ERpHER2nLNn	ERpHER2nLNn_Endo	ERpHER2nLNn_Endo_50	953	0	3588	0	953	0	2159	0	NA	Rest	LumB	LumB	74.7162	1.44392	79.6182	1.35101	High	High	ChemoEndo	ChemoEndo	LumB	LumB	c090	High	High	ChemoEndo	ChemoEndo	Positive	Positive	High	G3	Negative	HER2nERp	HER2nERn	Negative
S001369.l.r.m.c.lib.g.k2.a.t	StringTie	TRUE	FALSE	FALSE	S001369.l.r.m.c.lib.g	S001369.l.r.m.c.lib	S001369.l.r	S001369	C007379	Q007390	0.471433	28651350	30813802	37308140	40088927	54T1S6B1S53T1S	SN587	Pool0111	dUTP	AD009	14	9.13307	396.1	117		OP	2012	IncaDiagnosisDate	12	1	23		Invasive cancer	RIGHT	Positive	100	Positive	Negative		N0	0	3	70	21	T2	1	Ductal	Endo	ERpHER2nLNn	ERpHER2nLNn_Endo	ERpHER2nLNn_Endo_50	953	0	3588	0	953	0	2159	0	NA	Rest	LumB	LumB	76.0726	1.35766	80.9747	1.26891	High	High	ChemoEndo	ChemoEndo	LumB	LumB	c090	High	High	ChemoEndo	ChemoEndo	Positive	Positive	High	G3	Negative	HER2nERp	HER2nERn	Negative
S001371.l.r.m.c.lib.g.k2.a.t	StringTie	TRUE	TRUE	FALSE	S001371.l.r.m.c.lib.g	S001371.l.r.m.c.lib	S001371.l.r	S001371	C007386	Q007373	0.188651	27260649	29421018	32212500	32244354	75T1S6B75T1S	NS500281	Pool0312	TruSeq	AD004	67	8.77651	11.09	117		OP	2012	IncaDiagnosisDate	15	2	40		Invasive cancer	LEFT	Positive	100	Positive	Negative		N0	0	1	40	14	T1c	0	Ductal	Endo	ERpHER2nLNn	ERpHER2nLNn_Endo		3453	0	3592	0	3453	0	2163	0	NA	Rest	LumA	LumA	20.094	3.02009	24.996	2.84981	Low	Low/Intermediate	None	NoCT	LumA	LumA	c015	Low	Low/Intermediate	None	NoCT	Positive	Positive	Low	G1	Negative	HER2nERp	HER2nERn	Negative
S001372.l.r.m.c.lib.g.k2.a.t	StringTie	TRUE	TRUE	FALSE	S001372.l.r.m.c.lib.g	S001372.l.r.m.c.lib	S001372.l.r	S001372	C007385	Q007379	0.445625	31904892	34625901	44341357	45184114	54T1S6B1S53T1S	SN587	Pool0111	dUTP	AD011	14	8.86071	196.9	117		OP	2012	IncaDiagnosisDate	19	2	35		Invasive cancer	LEFT	Positive	90	Positive	Negative		1to3	1	2	65	22	T2	1	Ductal	Endo	ERpHER2nLNp	ERpHER2nLNp_Endo	ERpHER2nLNp_Endo_50	2542	0	3596	0	2542	0	2167	0	NA	Rest	LumA	LumA	14.4461	3.22743	19.3482	3.05637	Intermediate	Low/Intermediate	Endo	NoCT	LumA	LumA	c015	Intermediate	Low/Intermediate	Endo	NoCT	Positive	Positive	Low	G1	Negative	HER2nERp	HER2nERn	Negative
S001373.l.r.m.c.lib.g.k2.a.t	StringTie	TRUE	TRUE	FALSE	S001373.l.r.m.c.lib.g	S001373.l.r.m.c.lib	S001373.l.r	S001373	C007390	Q007378	0.401996	30326544	32309886	39859233	40674937	54T1S6B1S53T1S	SN587	Pool0111	dUTP	AD012	14	8.29905	90.96	117		OP	2011	IncaDiagnosisDate	40	3	155		Invasive cancer	LEFT	Positive		Positive	Negative		N0	0	2	60	14	T1c	0	Lobular	Endo	ERpHER2nLNn	ERpHER2nLNn_Endo	ERpHER2nLNn_Endo_50	3401	0	3618	0	3401	0	2189	0	NA	Rest	LumB	LumB	53.6083	1.9769	58.5104	1.83336	Intermediate	Low/Intermediate			LumB	LumB	c055	Intermediate	Low/Intermediate			Positive	Positive	Low	G2	Negative	HER2pERp	HER2pERn	Positive
S001374.l.r.m.c.lib.g.k2.a.t	StringTie	TRUE	TRUE	FALSE	S001374.l.r.m.c.lib.g	S001374.l.r.m.c.lib	S001374.l.r	S001374	C007389	Q007393	0.505561	25966423	27616570	33726791	35513475	54T1S6B1S53T1S	SN587	Pool0276	dUTP	AD004	56	6.4	29.51	117		OP	2012	IncaDiagnosisDate	28	3	126		Invasive cancer	LEFT	Positive		Positive	Negative		N0	0	1	70	16	T1c	0	Ductal	Endo	ERpHER2nLNn	ERpHER2nLNn_Endo	ERpHER2nLNn_Endo_50	1133	0	1133	1	1133	0	1133	0	NA	Rest	LumA	LumA	36.5949	2.57464	41.4969	2.41632	Low	Low/Intermediate	None	NoCT	LumA	LumA	c035	Low	Low/Intermediate	None	NoCT	Positive	Positive	Low	G2	Positive	HER2nERp	HER2nERn	Negative
S001375.l.r.m.c.lib.g.k2.a.t	StringTie	TRUE	TRUE	FALSE	S001375.l.r.m.c.lib.g	S001375.l.r.m.c.lib	S001375.l.r	S001375	C007377	Q007389	0.425146	32007988	34057339	40800231	41391065	54T1S6B1S53T1S	SN587	Pool0111	dUTP	AD013	14	9.17118	449.7	117		OP	2012	IncaDiagnosisDate	23	1	83		Invasive cancer	RIGHT	Positive		Positive	Negative		N0	0	2	70	14	T1c	0	Ductal	Endo	ERpHER2nLNn	ERpHER2nLNn_Endo	ERpHER2nLNn_Endo_50	3157	0	3206	1	3157	0	2170	0	NA	Rest	LumA	LumA	51.6585	2.24207	56.5605	2.11133	Intermediate	Low/Intermediate	Endo	NoCT	LumA	LumA	c065	High	High	ChemoEndo	ChemoEndo	Positive	Positive	High	G3	Negative	HER2nERp	HER2nERn	Negative
S001376.l.r.m.c.lib.g.k2.a.t	StringTie	TRUE	TRUE	FALSE	S001376.l.r.m.c.lib.g	S001376.l.r.m.c.lib	S001376.l.r	S001376	C007388	Q007383	0.483456	28429626	30274332	36996101	37795663	54T1S6B1S53T1S	SN587	Pool0111	dUTP	AD014	14	8.29603	70.02	117		OP	2011	IncaDiagnosisDate	49	3	30		Invasive cancer	LEFT	Positive		Positive	Negative		N0	0	2	65	24	T2	1	Ductal	Endo	ERpHER2nLNn	ERpHER2nLNn_Endo	ERpHER2nLNn_Endo_50	1931	0	2590	0	1931	0	2198	0	NA	Rest	LumA	LumA	28.3236	2.81935	33.2256	2.65335	Low	Low/Intermediate	Endo	NoCT	LumA	LumA	c045	Intermediate	Low/Intermediate	Endo	NoCT	Positive	Negative	High	G2	Negative	HER2nERp	HER2nERn	Negative
S001377.l.r.m.c.lib.g.k2.a.t	StringTie	TRUE	TRUE	FALSE	S001377.l.r.m.c.lib.g	S001377.l.r.m.c.lib	S001377.l.r	S001377	C007376	Q007386	0.431773	31378179	33553856	39872394	42381741	54T1S6B1S53T1S	SN587	Pool0111	dUTP	AD015	14	8.28433	46.66	117		OP	2012	IncaDiagnosisDate	13	1	80		Invasive cancer	LEFT	Positive	100	Positive	Negative		N0	0	1	70	17	T1c	0	Ductal	Endo	ERpHER2nLNn	ERpHER2nLNn_Endo	ERpHER2nLNn_Endo_50	1868	0	3589	0	1868	0	2160	0	NA	Rest	LumA	LumA	35.1158	2.754	40.0178	2.59908	Low	Low/Intermediate	None	NoCT	LumA	LumA	c030	Low	Low/Intermediate	None	NoCT	Positive	Positive	High	G2	Negative	HER2nERp	HER2nERn	Negative
S001378.l.r.m.c.lib.g.k2.a.t	StringTie	TRUE	TRUE	FALSE	S001378.l.r.m.c.lib.g	S001378.l.r.m.c.lib	S001378.l.r	S001378	C007375	Q007392	0.390434	23778877	25713663	32656307	38061996	54T1S6B1S53T1S	SN587	Pool0111	dUTP	AD018	14	9.28767	136.6	117		OP	2012	IncaDiagnosisDate	13	1	32		Invasive cancer	LEFT	Positive	95	Negative	Negative		4toX	1	2	70	48	T2	1	Other	ChemoEndo	ERpHER2nLNp	ERpHER2nLNp_ChemoEndo	ERpHER2nLNp_ChemoEndo_50	1949	0	3589	0	1949	0	2160	0	NA	Rest	LumA	LumA	24.2992	2.95397	29.2013	2.78764	High	High	ChemoEndo	ChemoEndo	LumA	LumA	c020	High	High	ChemoEndo	ChemoEndo	Positive	Positive	Low	G1	Negative	HER2nERp	HER2nERn	Negative
S001379.l.r.m.c.lib.g.k2.a.t	StringTie	FALSE	FALSE	TRUE	S001379.l.r.m.c.lib.g	S001379.l.r.m.c.lib	S001379.l.r	S001379	C007373	Q007345	0.562275	26601549	28709634	35421568	35648988	54T1S6B1S53T1S	SN587	Pool0111	dUTP	AD019	14	7.94912	49.79	117		OP	2012	IncaDiagnosisDate	19	1	61		Invasive cancer	LEFT	Positive	95	Negative	Negative		1to3	1	3	50	22	T2	1	Ductal	ChemoEndo	ERpHER2nLNp	ERpHER2nLNp_ChemoEndo		2206	0	3590	0	2206	0	2206	0	19	Rest	LumA	LumA	35.1236	2.83641	40.0257	2.69273	High	High	ChemoEndo	ChemoEndo	LumA	LumA	c025	Intermediate	Low/Intermediate	Endo	NoCT	Positive	Positive	High	G3	Negative	HER2nERp	HER2nERn	Negative
S001380.l.r.m.c.lib.g.k2.a.t	StringTie	TRUE	TRUE	FALSE	S001380.l.r.m.c.lib.g	S001380.l.r.m.c.lib	S001380.l.r	S001380	C007371	Q007363	0.500225	30471326	32646380	39894880	40258172	54T1S6B1S53T1S	SN587	Pool0111	dUTP	AD021	14	8.43919	364.6	118		OP	2012	IncaDiagnosisDate	19	1	60		Invasive cancer	RIGHT	Negative	0	Negative	Negative		4toX	1	3	70	14	T1c	0	Ductal	Chemo	TNBC	TNBC_Chemo		174	0	174	1	174	0	175	0	NA	Rest	Basal	Basal	72.9683	1.42665	77.8704	1.32742	High	High	ChemoEndo	ChemoEndo	Basal	Basal	c090	High	High	ChemoEndo	ChemoEndo	Negative	Negative	High	G3	Negative	HER2nERp	HER2nERn	Negative
S001381.l.r.m.c.lib.g.k2.a.t	StringTie	TRUE	TRUE	FALSE	S001381.l.r.m.c.lib.g	S001381.l.r.m.c.lib	S001381.l.r	S001381	C007370	Q007353	0.476939	26485267	28507105	37353586	38019713	54T1S6B1S53T1S	SN587	Pool0111	dUTP	AD022	14	8.8112	224.3	118		OP	2012	IncaDiagnosisDate	18	1	44		Invasive cancer	RIGHT	Negative	0	Negative	Negative		N0	0	2	60	11	T1c	0	Ductal	Chemo	TNBC	TNBC_Chemo		3507	0	3589	0	3507	0	2160	0	NA	Rest	LumA	LumA	42.466	2.58569	47.3681	2.4443	Intermediate	Low/Intermediate	Endo	NoCT	Normal	Her2	c040	Low	Low/Intermediate			Negative	Positive	Low	G3	Negative	HER2nERp	HER2nERn	Negative
S001384.l.r.m.c.lib.g.k2.a.t	StringTie	TRUE	TRUE	FALSE	S001384.l.r.m.c.lib.g	S001384.l.r.m.c.lib	S001384.l.r	S001384	C007356	Q007355	0.3779	37349615	39854477	51041537	53115624	54T1S6B1S53T1S	SN587	Pool0111	dUTP	AD025	14	8.69773	71.06	118		OP	2012	IncaDiagnosisDate	20	1	26		Invasive cancer	LEFT	Positive	95	Positive	Negative		1to3	1	2	65	16	T1c	0	Lobular	Endo	ERpHER2nLNp	ERpHER2nLNp_Endo	ERpHER2nLNp_Endo_50	1457	0	3591	0	1457	0	2162	0	NA	Rest	LumB	LumB	67.866	1.56642	72.7681	1.4527	High	High	ChemoEndo	ChemoEndo	LumB	LumB	c090	High	High	ChemoEndo	ChemoEndo	Positive	Positive	High	G3	Negative	HER2nERp	HER2nERn	Negative
S001385.l.r.m.c.lib.g.k2.a.t	StringTie	TRUE	FALSE	TRUE	S001385.l.r.m.c.lib.g	S001385.l.r.m.c.lib	S001385.l.r	S001385	C007359	Q007352	0.428941	24122472	26251136	32883387	33733413	54T1S6B1S53T1S	SN587	Pool0112	dUTP	AD001	14	8.7496	394.6	118		OP	2012	IncaDiagnosisDate	21	5	45		Invasive cancer	LEFT	Negative	5	Negative	Negative		N0	0	3	60	20	T1c	0	Ductal	Chemo	TNBC	TNBC_Chemo		1378	1	1786	1	1378	1	1786	1	17	Rest	Basal	Basal	53.661	1.94758	58.563	1.79957	Intermediate	Low/Intermediate	ChemoEndo	ChemoEndo	Basal	Basal	c065	High	High	ChemoEndo	ChemoEndo	Negative	Negative	High	G3	Negative	HER2nERp	HER2nERn	Negative
S001386.l.r.m.c.lib.g.k2.a.t	StringTie	TRUE	TRUE	FALSE	S001386.l.r.m.c.lib.g	S001386.l.r.m.c.lib	S001386.l.r	S001386	C007353	Q007361	0.302543	33200958	35671231	46204755	46860020	54T1S6B1S53T1S	SN587	Pool0112	dUTP	AD002	14	8.99462	151.9	118		OP	2012	IncaDiagnosisDate	11	1	44		Invasive cancer	RIGHT	Positive	100	Positive	Negative		N0	0	2	65	14	T1c	0	Ductal	Endo	ERpHER2nLNn	ERpHER2nLNn_Endo	ERpHER2nLNn_Endo_50	376	0	565	1	376	0	383	0	NA	Rest	LumA	LumA	28.6776	2.79203	33.5796	2.63115	Low	Low/Intermediate	Endo	NoCT	LumA	LumA	c020	Low	Low/Intermediate	Endo	NoCT	Positive	Positive	Low	G1	Negative	HER2nERp	HER2nERn	Negative
S001387.l.r.m.c.lib.g.k2.a.t	StringTie	TRUE	TRUE	FALSE	S001387.l.r.m.c.lib.g	S001387.l.r.m.c.lib	S001387.l.r	S001387	C007348	Q007351	0.324207	28017812	30494813	39395493	41603624	54T1S6B1S53T1S	SN587	Pool0112	dUTP	AD003	14	9.25382	285.2	118		OP	2012	IncaDiagnosisDate	21	0	30		Invasive cancer	LEFT	Positive		Positive	Negative		N0	0	2	60	11	T1c	0	Ductal	Endo	ERpHER2nLNn	ERpHER2nLNn_Endo	ERpHER2nLNn_Endo_50	3400	0	3591	0	3400	0	2162	0	NA	Rest	LumA	LumA	39.9049	2.82094	44.8069	2.68684	Low	Low/Intermediate	Endo	NoCT	LumA	LumA	c040	Low	Low/Intermediate	Endo	NoCT	Positive	Positive	High	G2	Negative	HER2nERp	HER2nERn	Negative
S001389.l.r.m.c.lib.g.k2.a.t	StringTie	TRUE	TRUE	FALSE	S001389.l.r.m.c.lib.g	S001389.l.r.m.c.lib	S001389.l.r	S001389	C007372	Q007350	0.252975	23320052	25228493	32278827	36045546	54T1S6B1S53T1S	SN587	Pool0112	dUTP	AD004	14	9.14327	256.3	118		OP	2012	IncaDiagnosisDate	14	1	56		Invasive cancer	LEFT	Positive	90	Negative	Negative		1to3	1	3	60	15	T1c	0	Ductal	ChemoEndo	ERpHER2nLNp	ERpHER2nLNp_ChemoEndo	ERpHER2nLNp_ChemoEndo_50	3499	0	3583	0	3499	0	2154	0	NA	Rest	LumB	LumB	72.9843	1.44824	77.8863	1.34771	High	High	ChemoEndo	ChemoEndo	LumB	LumB	c090	High	High	ChemoEndo	ChemoEndo	Positive	Negative	High	G3	Positive	HER2nERp	HER2nERn	Negative
S001390.l.r.lib.g.k2.a.t	StringTie	TRUE	TRUE	FALSE	S001390.l.r.lib.g	S001390.l.r.lib	S001390.l.r	S001390	C007344	Q007347	0.411673	31166593	33175038	35823650	35969616	75T1S6B75T1S	NS500281	Pool0504	NeoPrep	AD021	225	7.72003	8.83	118		OP	2012	IncaDiagnosisDate	29	1	42		Invasive cancer	RIGHT	Positive	100	Positive	Negative		1to3	1	1	55	14	T1c	0	Ductal	Endo	ERpHER2nLNp	ERpHER2nLNp_Endo	ERpHER2nLNp_Endo_50	3328	0	3598	0	3328	0	2169	0	NA	Rest	LumA	LumA	18.8679	3.11514	23.77	2.94653	Intermediate	Low/Intermediate	Endo	NoCT	LumA	LumA	c015	Low	Low/Intermediate	None	NoCT	Positive	Negative	Low	G1	Negative	HER2nERp	HER2nERn	Negative
S001392.l.r.m.c.lib.g.k2.a.t	StringTie	FALSE	FALSE	TRUE	S001392.l.r.m.c.lib.g	S001392.l.r.m.c.lib	S001392.l.r	S001392	C007347	Q007368	0.35474	23868075	25923886	32035532	32443108	54T1S6B1S53T1S	SN587	Pool0112	dUTP	AD005	14	9.2399	174.7	119		OP	2012	IncaDiagnosisDate	13	2	40		In situ only	RIGHT						N0	0	2	70		Tis			None				3379	0	3583	0	3379	0	2154	0	NA	Norm15	LumA	LumA	9.74229	3.35864	14.6443	3.18368					Normal	LumA	c005					Positive	Positive	Low	G1	Negative	HER2nERp	HER2nERn	Negative
S001393.l.r.lib.g.k2.a.t	StringTie	FALSE	FALSE	FALSE	S001393.l.r.lib.g	S001393.l.r.lib	S001393.l.r	S001393	C007352	Q007364	0.444319	20584474	22682371	23821776	24377397	75T1S6B75T1S	NS500281	Pool0462	NeoPrep	AD023	173	6.98049	75.52	119		OP	2012	IncaDiagnosisDate	6	3	35		Invasive cancer	LEFT	Positive	100	Positive	Negative		N0	0	2	70	9	T1b	0	Ductal	Endo	ERpHER2nLNn	ERpHER2nLNn_Endo	ERpHER2nLNn_Endo_50	3417	0	3577	0	3417	0	2148	0	NA	Rest	LumA	LumA	27.0668	2.95739	31.9689	2.79895	Low	Low/Intermediate	None	NoCT	LumA	LumA	c020	Low	Low/Intermediate	None	NoCT	Positive	Positive	Low	G1	Negative	HER2nERp	HER2nERn	Negative
S001393.l.r.m.c.lib.g.k2.a.t	StringTie	TRUE	TRUE	FALSE	S001393.l.r.m.c.lib.g	S001393.l.r.m.c.lib	S001393.l.r	S001393	C007352	Q007364	0.334446	24245553	26057528	31857417	33884694	54T1S6B1S53T1S	SN587	Pool0112	dUTP	AD006	14	6.98049	75.52	119		OP	2012	IncaDiagnosisDate	6	3	35		Invasive cancer	LEFT	Positive	100	Positive	Negative		N0	0	2	70	9	T1b	0	Ductal	Endo	ERpHER2nLNn	ERpHER2nLNn_Endo	ERpHER2nLNn_Endo_50	3417	0	3577	0	3417	0	2148	0	NA	Rest	LumA	LumA	30.9901	2.81383	35.8921	2.65922	Low	Low/Intermediate	None	NoCT	LumA	LumA	c020	Low	Low/Intermediate	None	NoCT	Positive	Positive	Low	G1	Negative	HER2nERp	HER2nERn	Negative
S001394.l.r.m.c.lib.g.k2.a.t	StringTie	TRUE	TRUE	FALSE	S001394.l.r.m.c.lib.g	S001394.l.r.m.c.lib	S001394.l.r	S001394	C007351	Q007343	0.328644	29600393	31806525	37640556	39456576	54T1S6B1S53T1S	SN587	Pool0112	dUTP	AD007	14	7.88349	44.21	119		OP	2011	IncaDiagnosisDate	54	3	28		Invasive cancer	LEFT	Negative	1	Negative	Negative		4toX	1	3	50	32	T2	1	Ductal	Chemo	TNBC	TNBC_Chemo		560	1	1085	1	560	1	1085	1	NA	Rest	Basal	Basal	71.586	1.5345	76.488	1.43384	High	High	ChemoEndo	ChemoEndo	Basal	Basal	c090	High	High	ChemoEndo	ChemoEndo	Negative	Negative	High	G3	Negative	HER2nERp	HER2nERn	Negative
S001395.l.r.lib.g.k2.a.t	StringTie	TRUE	TRUE	FALSE	S001395.l.r.lib.g	S001395.l.r.lib	S001395.l.r	S001395	C007349	Q007357	0.395525	74777987	81953053	85742732	85956752	75T1S6B75T1S	NS500281	Pool0417	NeoPrep	AD005	141	9.02779	315.2	119		OP	2012	IncaDiagnosisDate	11	3	25		Invasive cancer	RIGHT	Positive		Positive	Negative		N0	0	1	65	21	T2	1	Ductal	Endo	ERpHER2nLNn	ERpHER2nLNn_Endo	ERpHER2nLNn_Endo_50	1364	1	3133	1	1364	1	1365	1	NA	Rest	LumB	LumB	62.262	1.76912	67.1641	1.64731	High	High	ChemoEndo	ChemoEndo	LumB	LumB	c090	High	High	ChemoEndo	ChemoEndo	Positive	Positive	High	G3	Negative	HER2pERp	HER2pERn	Positive
S001395.l.r.m2.c.lib.g.k2.a.t	StringTie	FALSE	FALSE	FALSE	S001395.l.r.m2.c.lib.g	S001395.l.r.m2.c.lib	S001395.l.r	S001395	C007349	Q007357	0.472704	23148873	24618704	26833478	26856158	75T1S6B75T1S	NS500281	Pool0365	TruSeq	AD005	55	9.02779	315.2	119		OP	2012	IncaDiagnosisDate	11	3	25		Invasive cancer	RIGHT	Positive		Positive	Negative		N0	0	1	65	21	T2	1	Ductal	Endo	ERpHER2nLNn	ERpHER2nLNn_Endo	ERpHER2nLNn_Endo_50	1364	1	3133	1	1364	1	1365	1	NA	Rest	LumB	LumB	65.4117	1.6844	70.3138	1.56086	High	High	ChemoEndo	ChemoEndo	LumB	LumB	c090	High	High	ChemoEndo	ChemoEndo	Positive	Negative	High	G3	Positive	HER2pERp	HER2nERn	Positive
S001395.l.r.m.c.lib.g.k2.a.t	StringTie	FALSE	FALSE	FALSE	S001395.l.r.m.c.lib.g	S001395.l.r.m.c.lib	S001395.l.r	S001395	C007349	Q007357	0.384787	21301730	23264760	27476370	29015456	54T1S6B1S53T1S	SN587	Pool0112	dUTP	AD009	14	9.02779	315.2	119		OP	2012	IncaDiagnosisDate	11	3	25		Invasive cancer	RIGHT	Positive		Positive	Negative		N0	0	1	65	21	T2	1	Ductal	Endo	ERpHER2nLNn	ERpHER2nLNn_Endo	ERpHER2nLNn_Endo_50	1364	1	3133	1	1364	1	1365	1	NA	Rest	LumB	LumB	64.1445	1.63467	69.0465	1.51175	High	High	ChemoEndo	ChemoEndo	LumB	LumB	c085	High	High	ChemoEndo	ChemoEndo	Positive	Negative	High	G3	Positive	HER2nERp	HER2nERn	Negative
S001396.l.r.m.c.lib.g.k2.a.t	StringTie	TRUE	TRUE	FALSE	S001396.l.r.m.c.lib.g	S001396.l.r.m.c.lib	S001396.l.r	S001396	C007350	Q007367	0.287918	35239944	37746111	43897671	44229363	54T1S6B1S53T1S	SN587	Pool0112	dUTP	AD011	14	9.2798	231.4	119		OP	2012	IncaDiagnosisDate	32	3	37		Invasive cancer	LEFT	Positive		Positive	Negative		N0	0	2	70	14	T1c	0	Ductal	Endo	ERpHER2nLNn	ERpHER2nLNn_Endo	ERpHER2nLNn_Endo_50	3414	0	3603	0	3414	0	2174	0	NA	Rest	LumB	LumB	60.6293	1.73417	65.5314	1.5998	High	High	ChemoEndo	ChemoEndo	LumB	LumB	c065	High	High	ChemoEndo	ChemoEndo	Positive	Positive	High	G3	Positive	HER2pERp	HER2nERn	Positive
S001397.l.r.m.c.lib.g.k2.a.t	StringTie	TRUE	TRUE	FALSE	S001397.l.r.m.c.lib.g	S001397.l.r.m.c.lib	S001397.l.r	S001397	C007341	Q007331	0.547646	19482710	20940875	24559636	28648009	54T1S6B1S53T1S	SN587	Pool0112	dUTP	AD012	14	8.30856	70.8	119		OP	2012	IncaDiagnosisDate	13	1	35		Invasive cancer	LEFT	Positive	90	Positive	Negative		N0	0	1	75	9	T1b	0	Ductal	None	ERpHER2nLNn	ERpHER2nLNn_None	ERpHER2nLNn_None_50	2485	0	3582	0	2485	0	2153	0	NA	Rest	Normal	LumA	15.3473	3.21017	20.2494	3.03832	Low	Low/Intermediate	None	NoCT	Normal	LumA	c005	Low	Low/Intermediate	None	NoCT	Positive	Positive	Low	G1	Negative	HER2nERp	HER2nERn	Negative
S001398.l.r.m.c.lib.g.k2.a.t	StringTie	TRUE	TRUE	FALSE	S001398.l.r.m.c.lib.g	S001398.l.r.m.c.lib	S001398.l.r	S001398	C007322	Q007293	0.265455	27731868	30243728	37032245	37763578	54T1S6B1S53T1S	SN587	Pool0112	dUTP	AD013	14	9.21132	340.1	119		OP	2012	IncaDiagnosisDate	31	0	77		Invasive cancer	RIGHT	Positive		Positive	Negative		1to3	1	1	45	18	T1c	0	Ductal	ChemoEndo	ERpHER2nLNp	ERpHER2nLNp_ChemoEndo		3486	0	3594	0	3486	0	2165	0	NA	Rest	LumA	LumA	32.6108	2.89989	37.5128	2.74785	Intermediate	Low/Intermediate	Endo	NoCT	LumA	LumA	c020	Intermediate	Low/Intermediate	Endo	NoCT	Positive	Positive	Low	G1	Negative	HER2nERp	HER2nERn	Negative
S001399.l.r.m.c.lib.g.k2.a.t	StringTie	TRUE	FALSE	TRUE	S001399.l.r.m.c.lib.g	S001399.l.r.m.c.lib	S001399.l.r	S001399	C007332	Q007304	0.308802	35804846	38369742	45460114	46142990	54T1S6B1S53T1S	SN587	Pool0112	dUTP	AD014	14	7.94665	61.21	119		OP	2012	IncaDiagnosisDate	23	5	105		Invasive cancer	RIGHT	Positive		Positive	Positive		1to3	1	2	65	22	T2	1	Ductal	Endo	HER2pERp			1911	0	3591	0	1911	0	2162	0	9	Rest	LumA	LumA	15.1636	3.18108	20.0656	3.00767	Intermediate	Low/Intermediate	Endo	NoCT	LumA	LumA	c010	Low	Low/Intermediate	Endo	NoCT	Positive	Positive	Low	G1	Negative	HER2nERp	HER2nERn	Negative
S001400.l.r.m.c.lib.g.k2.a.t	StringTie	TRUE	TRUE	FALSE	S001400.l.r.m.c.lib.g	S001400.l.r.m.c.lib	S001400.l.r	S001400	C007368	Q007365	0.326725	35381702	37934943	44548116	47038352	54T1S6B1S53T1S	SN587	Pool0112	dUTP	AD015	14	9.25465	196	119		OP	2012	IncaDiagnosisDate	17	1	65		Invasive cancer	RIGHT	Positive	90	Negative	Negative		N0	0	2	70	25	T2	1	Lobular	Endo	ERpHER2nLNn	ERpHER2nLNn_Endo	ERpHER2nLNn_Endo_50	2503	1	2512	1	2503	1	2189	0	NA	Rest	LumB	LumB	71.075	1.75553	75.977	1.6676	High	High	ChemoEndo	ChemoEndo	LumB	LumB	c075	High	High	ChemoEndo	ChemoEndo	Positive	Negative	High	G3	Negative	HER2nERp	HER2nERn	Negative
S001401.l.r.m.c.lib.g.k2.a.t	StringTie	FALSE	FALSE	TRUE	S001401.l.r.m.c.lib.g	S001401.l.r.m.c.lib	S001401.l.r	S001401	C007330	Q007307	0.28524	23261417	25226876	33037112	35474939	54T1S6B1S53T1S	SN587	Pool0112	dUTP	AD018	14	9.31742	162.4	119		OP	2012	SamplingDate	0	1	22			LEFT																									0	NA	Rest	LumB	LumB	74.0626	1.52724	78.9646	1.43298					LumB	LumB	c090					Positive	Positive	High	G3	Positive	HER2nERp	HER2nERn	Negative
S001402.l.r.m.c.lib.g.k2.a.t	StringTie	TRUE	TRUE	FALSE	S001402.l.r.m.c.lib.g	S001402.l.r.m.c.lib	S001402.l.r	S001402	C007329	Q007319	0.283956	32422158	34978184	43925750	44224375	54T1S6B1S53T1S	SN587	Pool0112	dUTP	AD019	14	9.40484	308.4	119		OP	2012	IncaDiagnosisDate	26	1	45		Invasive cancer	LEFT	Positive	100	Positive	Negative		N0	0	1	70	13	T1c	0	Ductal	Endo	ERpHER2nLNn	ERpHER2nLNn_Endo	ERpHER2nLNn_Endo_50	3401	0	3590	0	3401	0	2211	0	NA	Rest	LumB	LumB	52.4729	1.93015	57.3749	1.78263	Intermediate	Low/Intermediate	Endo	NoCT	LumB	LumB	c050	Intermediate	Low/Intermediate	Endo	NoCT	Positive	Positive	Low	G1	Negative	HER2nERp	HER2nERn	Negative
S001403.l.r.m.c.lib.g.k2.a.t	StringTie	TRUE	TRUE	FALSE	S001403.l.r.m.c.lib.g	S001403.l.r.m.c.lib	S001403.l.r	S001403	C007331	Q007312	0.319113	24434777	26347592	33407075	33596648	54T1S6B1S53T1S	SN587	Pool0112	dUTP	AD020	14	8.32993	95.59	119		OP	2012	IncaDiagnosisDate	16	5	55		Invasive cancer	RIGHT	Positive	100	Positive	Negative		N0	0	2	70	16	T1c	0	Lobular	Endo	ERpHER2nLNn	ERpHER2nLNn_Endo	ERpHER2nLNn_Endo_50	3395	0	3584	0	3395	0	2155	0	NA	Rest	LumA	LumA	41.0757	2.77624	45.9778	2.63688	Intermediate	Low/Intermediate	Endo	NoCT	LumA	LumA	c045	Intermediate	Low/Intermediate	Endo	NoCT	Positive	Negative	High	G3	Negative	HER2nERp	HER2nERn	Negative
S001404.l.r.m.c.lib.g.k2.a.t	StringTie	TRUE	FALSE	TRUE	S001404.l.r.m.c.lib.g	S001404.l.r.m.c.lib	S001404.l.r	S001404	C007328	Q007286	0.328904	28209116	30688196	36804859	37055352	54T1S6B1S53T1S	SN587	Pool0112	dUTP	AD021	14	9.31106	409.5	120		OP	2012	IncaDiagnosisDate	12	1	25		Invasive cancer	LEFT	Negative		Positive	Positive		N0	0	3	30	0	T1mi	0	Ductal	ImmuChemoEndo	HER2pERn			1722	1	1828	1	1722	1	1828	0	12	Rest	Her2	Her2	58.5099	2.38941	63.412	2.28449	Intermediate	Low/Intermediate			Her2	Her2	c065	High	High			Positive	Positive	High	G3	Positive	HER2pERp	HER2pERn	Positive
S001405.l.r.m.c.lib.g.k2.a.t	StringTie	TRUE	TRUE	FALSE	S001405.l.r.m.c.lib.g	S001405.l.r.m.c.lib	S001405.l.r	S001405	C007327	Q007328	0.337533	26858892	29216934	35618468	36147219	54T1S6B1S53T1S	SN587	Pool0112	dUTP	AD022	14	7.53068	45.04	120		OP	2012	IncaDiagnosisDate	19	1	34		Invasive cancer	LEFT	Positive	100	Positive	Negative		N0	0	2	90	21	T2	1	Lobular	Endo	ERpHER2nLNn	ERpHER2nLNn_Endo	ERpHER2nLNn_Endo_50	1860	0	3583	0	1860	0	2154	0	NA	Rest	LumA	LumA	13.3749	3.23026	18.2769	3.05904	Low	Low/Intermediate	Endo	NoCT	LumA	LumA	c005	Low	Low/Intermediate	Endo	NoCT	Positive	Positive	Low	G1	Negative	HER2nERp	HER2nERn	Negative
S001406.l.r.m.c.lib.g.k2.a.t	StringTie	TRUE	TRUE	FALSE	S001406.l.r.m.c.lib.g	S001406.l.r.m.c.lib	S001406.l.r	S001406	C007318	Q007326	0.26611	28808099	31089668	37337245	37721615	54T1S6B1S53T1S	SN587	Pool0112	dUTP	AD023	14	8.92554	151.7	120		OP	2012	IncaDiagnosisDate	34	1	78		Invasive cancer	LEFT	Positive		Positive	Negative		N0	0	2	85	11	T1c	0	Other	Endo	ERpHER2nLNn	ERpHER2nLNn_Endo	ERpHER2nLNn_Endo_50	3127	0	3152	1	3127	0	2167	0	NA	Rest	LumB	LumB	54.2085	1.93137	59.1105	1.78811	Intermediate	Low/Intermediate			LumB	LumB	c065	High	High	ChemoEndo	ChemoEndo	Positive	Positive	High	G2	Positive	HER2nERp	HER2nERn	Negative
S001407.l.r.m.c.lib.g.k2.a.t	StringTie	TRUE	TRUE	FALSE	S001407.l.r.m.c.lib.g	S001407.l.r.m.c.lib	S001407.l.r	S001407	C007317	Q007296	0.307487	31781981	34344156	41793154	43279935	54T1S6B1S53T1S	SN587	Pool0112	dUTP	AD025	14	9.19523	295.5	120		OP	2012	IncaDiagnosisDate	14	1	72		Invasive cancer	RIGHT	Positive	80	Positive	Negative		N0	0	2	50	8	T1b	0	Lobular	None	ERpHER2nLNn	ERpHER2nLNn_None		1357	0	3576	0	1357	0	2147	0	NA	Rest	LumA	LumA	45.5862	2.55159	50.4883	2.41924	Intermediate	Low/Intermediate	Endo	NoCT	LumA	LumA	c035	Low	Low/Intermediate	None	NoCT	Positive	Positive	Low	G1	Negative	HER2nERp	HER2nERn	Negative
S001408.l.r.m.c.lib.g.k2.a.t	StringTie	FALSE	FALSE	TRUE	S001408.l.r.m.c.lib.g	S001408.l.r.m.c.lib	S001408.l.r	S001408	C007321	Q007330	0.278843	32174595	34782611	42808044	43902436	54T1S6B1S53T1S	SN587	Pool0113	dUTP	AD001	14	9.23444	393.7	120		OP	2012	IncaDiagnosisDate	36	2	35		Invasive cancer	RIGHT	Positive	100	Positive	Negative		1to3	1	3	95	19	T1c	0	Ductal	Endo	ERpHER2nLNp	ERpHER2nLNp_Endo	ERpHER2nLNp_Endo_50	2093	0	2317	1	2093	0	2135	0	13	Rest	LumB	LumB	54.7966	1.9899	59.6987	1.8468	High	High	ChemoEndo	ChemoEndo	LumB	LumB	c065	High	High	ChemoEndo	ChemoEndo	Positive	Negative	Low	G2	Negative	HER2nERp	HER2nERn	Negative
S001409.l.r.m.c.lib.g.k2.a.t	StringTie	TRUE	TRUE	FALSE	S001409.l.r.m.c.lib.g	S001409.l.r.m.c.lib	S001409.l.r	S001409	C007316	Q007327	0.348319	34024722	36884766	45501192	45930640	54T1S6B1S53T1S	SN587	Pool0113	dUTP	AD002	14	8.02255	40.38	120		OP	2012	IncaDiagnosisDate	26	1	65		Invasive cancer	RIGHT	Positive	100	Positive	Negative		N0	0	2	90	13	T1c	0	Ductal	Endo	ERpHER2nLNn	ERpHER2nLNn_Endo	ERpHER2nLNn_Endo_50	3399	0	3588	0	3399	0	2217	0	NA	Rest	LumA	LumA	42.692	2.74315	47.5941	2.60961	Intermediate	Low/Intermediate	Endo	NoCT	LumA	LumA	c030	Low	Low/Intermediate	Endo	NoCT	Positive	Positive	Low	G1	Negative	HER2nERp	HER2nERn	Negative
S001410.l.r.m.c.lib.g.k2.a.t	StringTie	TRUE	TRUE	FALSE	S001410.l.r.m.c.lib.g	S001410.l.r.m.c.lib	S001410.l.r	S001410	C007325	Q007321	0.445549	28658163	31613700	38148759	38906687	54T1S6B1S53T1S	SN587	Pool0113	dUTP	AD003	14	6.52993	89.26	120		OP	2012	IncaDiagnosisDate	17	3	22		Invasive cancer	LEFT	Positive	95	Positive	Positive		1to3	1	3	75	21	T2	1	Ductal	ImmuChemoEndo	HER2pERp	HER2pERp_ImmuChemoEndo		1818	0	3581	0	1818	0	2152	0	NA	Rest	Her2	Her2	60.7176	1.79332	65.6196	1.66459	High	High	ChemoEndo	ChemoEndo	Her2	Her2	c070	High	High	ChemoEndo	ChemoEndo	Negative	Negative	High	G3	Positive	HER2pERp	HER2pERn	Positive
S001411.l.r.m.c.lib.g.k2.a.t	StringTie	TRUE	FALSE	TRUE	S001411.l.r.m.c.lib.g	S001411.l.r.m.c.lib	S001411.l.r	S001411	C007313	Q007318	0.33064	27192344	29309003	35763365	36513294	54T1S6B1S53T1S	SN587	Pool0113	dUTP	AD004	14	7.95814	157.3	120		OP	2012	IncaDiagnosisDate	6	1	102		Invasive cancer	LEFT	Positive	95	Negative	Positive		N0	0	2	70	7	T1b	0	Ductal	ImmuChemo	HER2pERp			496	0	3568	0	496	0	2322	0	13	Rest	LumB	LumB	51.9559	2.52792	56.8579	2.40554	Intermediate	Low/Intermediate	Endo	NoCT	LumB	Her2	c050	Intermediate	Low/Intermediate	Endo	NoCT	Positive	Negative	High	G3	Positive	HER2pERp	HER2pERn	Positive
S001412.l.r.m.c.lib.g.k2.a.t	StringTie	TRUE	TRUE	FALSE	S001412.l.r.m.c.lib.g	S001412.l.r.m.c.lib	S001412.l.r	S001412	C007312	Q007287	0.315899	27194914	29340303	37221074	37454797	54T1S6B1S53T1S	SN587	Pool0113	dUTP	AD005	14	8.71282	102.7	120		OP	2011	IncaDiagnosisDate	56	1	80		Invasive cancer	RIGHT	Positive		Positive	Negative		N0	0	3	30	14	T1c	0	Ductal	ChemoEndo	ERpHER2nLNn	ERpHER2nLNn_ChemoEndo		3510	0	3618	0	3510	0	2189	0	NA	Rest	LumB	LumB	65.6727	1.72979	70.5747	1.6155	High	High	ChemoEndo	ChemoEndo	LumB	LumB	c090	High	High	ChemoEndo	ChemoEndo	Positive	Positive	High	G3	Negative	HER2nERp	HER2nERn	Negative
S001413.l.r.m.c.lib.g.k2.a.t	StringTie	FALSE	FALSE	TRUE	S001413.l.r.m.c.lib.g	S001413.l.r.m.c.lib	S001413.l.r	S001413	C007314	Q007303	0.362756	30740453	33174764	40136552	40854013	54T1S6B1S53T1S	SN587	Pool0113	dUTP	AD006	14	8.3141	475.6	120		OP	2012	IncaDiagnosisDate	6	2	38		Invasive cancer	LEFT	Positive	95	Negative	Negative		1to3	1	3	65	20	T1c	0	Ductal	ChemoEndo	ERpHER2nLNp	ERpHER2nLNp_ChemoEndo	ERpHER2nLNp_ChemoEndo_50	390	0	2612	1	390	0	2139	0	NA	Rest	LumB	LumB	86.4458	1.19361	91.3478	1.15864	High	High	ChemoEndo	ChemoEndo	LumB	LumB	c090	High	High	ChemoEndo	ChemoEndo	Positive	Negative	High	G3	Negative	HER2pERp	HER2nERn	Positive
S001414.l.r.m.c.lib.g.k2.a.t	StringTie	TRUE	FALSE	TRUE	S001414.l.r.m.c.lib.g	S001414.l.r.m.c.lib	S001414.l.r	S001414	C007314	Q007303	0.34447	34079489	36800829	45369826	46774402	54T1S6B1S53T1S	SN587	Pool0113	dUTP	AD007	14	8.08546	273.9	120		OP	2012	IncaDiagnosisDate	6	2	38		Invasive cancer	LEFT	Positive	95	Negative	Negative		1to3	1	3	65	20	T1c	0	Ductal	ChemoEndo	ERpHER2nLNp	ERpHER2nLNp_ChemoEndo	ERpHER2nLNp_ChemoEndo_50	390	0	2612	1	390	0	2139	0	NA	Rest	LumB	LumB	89.9474	1.16023	94.8494	1.14088	High	High	ChemoEndo	ChemoEndo	LumB	LumB	c090	High	High	ChemoEndo	ChemoEndo	Positive	Negative	High	G3	Negative	HER2nERp	HER2nERn	Negative
S001415.l.r.m.c.lib.g.k2.a.t	StringTie	TRUE	TRUE	FALSE	S001415.l.r.m.c.lib.g	S001415.l.r.m.c.lib	S001415.l.r	S001415	C007365	Q007356	0.388575	32754384	35500193	42475051	43648756	54T1S6B1S53T1S	SN587	Pool0115	dUTP	AD001	16	9.07366	157.5	120		OP	2012	IncaDiagnosisDate	15	6	72		Invasive cancer	RIGHT	Positive	90	Negative	Negative		4toX	1	3	65	30	T2	1	Ductal	ChemoEndo	ERpHER2nLNp	ERpHER2nLNp_ChemoEndo	ERpHER2nLNp_ChemoEndo_50	3456	0	3577	0	3456	0	2148	0	NA	Rest	LumB	LumB	59.5283	2.35229	64.4304	2.24779	High	High	ChemoEndo	ChemoEndo	LumB	LumB	c090	High	High	ChemoEndo	ChemoEndo	Positive	Negative	High	G3	Negative	HER2nERp	HER2nERn	Negative
S001416.l.r.m.c.lib.g.k2.a.t	StringTie	TRUE	TRUE	FALSE	S001416.l.r.m.c.lib.g	S001416.l.r.m.c.lib	S001416.l.r	S001416	C007310	Q007299	0.258367	37074118	39936021	43176055	43222391	75T1S6B75T1S	NS500281	Pool0312	TruSeq	AD005	67	6.9793	17.44	121		OP	2012	IncaDiagnosisDate	32	5	92		Invasive cancer	LEFT	Positive		Positive	Negative		1to3	1	2	60	19	T1c	0	Lobular	ChemoEndo	ERpHER2nLNp	ERpHER2nLNp_ChemoEndo	ERpHER2nLNp_ChemoEndo_50	3485	0	3593	0	3485	0	2164	0	NA	Rest	LumA	LumA	3.55045	3.1649	8.14759	3.43102	Low	Low/Intermediate	Endo	NoCT	LumA	LumA	c005	Low	Low/Intermediate	Endo	NoCT	Positive	Positive	Low	G1	Negative	HER2nERp	HER2pERn	Negative
S001417.l.r.m.c.lib.g.k2.a.t	StringTie	TRUE	TRUE	FALSE	S001417.l.r.m.c.lib.g	S001417.l.r.m.c.lib	S001417.l.r	S001417	C007309	Q007323	0.448418	27424896	29640471	37006171	37764621	54T1S6B1S53T1S	SN587	Pool0115	dUTP	AD002	16	7.37447	38.78	121		OP	2012	IncaDiagnosisDate	28	1	53		Invasive cancer	RIGHT	Positive		Positive	Negative		N0	0	1	75	8	T1b	0	Ductal	Endo	ERpHER2nLNn	ERpHER2nLNn_Endo	ERpHER2nLNn_Endo_50	3285	0	3585	0	3285	0	2156	0	NA	Rest	LumA	LumA	9.49094	3.39429	14.393	3.2205	Low	Low/Intermediate	None	NoCT	LumA	LumA	c005	Low	Low/Intermediate	None	NoCT	Positive	Positive	Low	G1	Negative	HER2nERp	HER2nERn	Negative
S001418.l.r.m.c.lib.g.k2.a.t	StringTie	TRUE	TRUE	FALSE	S001418.l.r.m.c.lib.g	S001418.l.r.m.c.lib	S001418.l.r	S001418	C007308	Q007316	0.333406	37802889	41294088	51433524	52715626	54T1S6B1S53T1S	SN587	Pool0115	dUTP	AD003	16	9.38423	495.9	121		OP	2012	IncaDiagnosisDate	17	1	55		Invasive cancer	LEFT	Positive	100	Positive	Negative		N0	0	3	70	35	T2	1	Ductal	Endo	ERpHER2nLNn	ERpHER2nLNn_Endo	ERpHER2nLNn_Endo_50	3385	0	3574	0	1033	1	2161	0	NA	Rest	LumB	LumB	71.1107	1.42131	76.0128	1.30985	High	High	ChemoEndo	ChemoEndo	LumB	LumB	c090	High	High	ChemoEndo	ChemoEndo	Positive	Positive	High	G3	Positive	HER2pERp	HER2pERn	Positive
S001419.l.r.lib.g.k2.a.t	StringTie	FALSE	FALSE	FALSE	S001419.l.r.lib.g	S001419.l.r.lib	S001419.l.r	S001419	C007302	Q007297	0.400138	26766272	29123332	30307791	31191033	75T1S6B75T1S	NS500281	Pool0463	NeoPrep	AD023	183	9.30279	734.9	121		OP	2012	IncaDiagnosisDate	21	0	66		Invasive cancer	RIGHT	Positive		Positive	Positive		N0	0	3	55	25	T2	1	Ductal	ImmuChemoEndo	HER2pERp	HER2pERp_ImmuChemoEndo		3407	0	3577	0	3407	0	2148	0	NA	Rest	Her2	Her2	71.4563	1.49695	76.3583	1.39381	High	High	ChemoEndo	ChemoEndo	Her2	Her2	c090	High	High	ChemoEndo	ChemoEndo	Positive	Negative	High	G3	Positive	HER2pERp	HER2pERn	Positive
S001419.l.r.m.c.lib.g.k2.a.t	StringTie	TRUE	TRUE	FALSE	S001419.l.r.m.c.lib.g	S001419.l.r.m.c.lib	S001419.l.r	S001419	C007302	Q007297	0.387182	27142350	29356528	34591489	37095479	54T1S6B1S53T1S	SN587	Pool0115	dUTP	AD004	16	9.30279	734.9	121		OP	2012	IncaDiagnosisDate	21	0	66		Invasive cancer	RIGHT	Positive		Positive	Positive		N0	0	3	55	25	T2	1	Ductal	ImmuChemoEndo	HER2pERp	HER2pERp_ImmuChemoEndo		3407	0	3577	0	3407	0	2148	0	NA	Rest	Her2	Her2	68.7003	1.58405	73.6024	1.47152	High	High	ChemoEndo	ChemoEndo	Her2	Her2	c090	High	High	ChemoEndo	ChemoEndo	Positive	Negative	High	G3	Positive	HER2pERp	HER2pERn	Positive
S001420.l.r.m.c.lib.g.k2.a.t	StringTie	TRUE	TRUE	FALSE	S001420.l.r.m.c.lib.g	S001420.l.r.m.c.lib	S001420.l.r	S001420	C007299	Q007313	0.448353	27712405	29972518	35225695	36248351	54T1S6B1S53T1S	SN587	Pool0115	dUTP	AD005	16	8.25827	120.7	121		OP	2012	IncaDiagnosisDate	27	1	48		Invasive cancer	RIGHT	Positive		Positive	Negative		N0	0	2	70	25	T2	1	Ductal	Endo	ERpHER2nLNn	ERpHER2nLNn_Endo	ERpHER2nLNn_Endo_50	3391	0	3582	0	3391	0	2153	0	NA	Rest	LumA	LumA	30.052	2.8221	34.954	2.66394	Low	Low/Intermediate	Endo	NoCT	LumA	LumA	c030	Low	Low/Intermediate	Endo	NoCT	Positive	Positive	High	G2	Negative	HER2pERp	HER2pERn	Positive
S001421.l.r.m.c.lib.g.k2.a.t	StringTie	TRUE	TRUE	FALSE	S001421.l.r.m.c.lib.g	S001421.l.r.m.c.lib	S001421.l.r	S001421	C007293	Q007300	0.462435	28508522	30796122	36940490	39941578	54T1S6B1S53T1S	SN587	Pool0115	dUTP	AD006	16	8.0424	245	121		OP	2012	IncaDiagnosisDate	20	0	72		Invasive cancer	RIGHT	Negative		Negative	Positive		N0	0	3	60	21	T2	1	Ductal	ImmuChemo	HER2pERn	HER2pERn_ImmuChemo		3466	0	3574	0	3466	0	2145	0	NA	Rest	Her2	Her2	78.7302	1.81738	83.6323	1.75824	High	High	ChemoEndo	ChemoEndo	Her2	Her2	c090	High	High	ChemoEndo	ChemoEndo	Negative	Negative	High	G3	Positive	HER2pERp	HER2pERn	Positive
S001422.l.r.m2.c.lib.g.k2.a.t	StringTie	TRUE	FALSE	FALSE	S001422.l.r.m2.c.lib.g	S001422.l.r.m2.c.lib	S001422.l.r	S001422	C007301	Q007294	0.338738	22243905	24250669	27941458	31310593	54T1S6B1S53T1S	SN587	Pool0116	dUTP	AD018	16	8.8633	324.3	121		OP	2012	IncaDiagnosisDate	15	2	53		Invasive cancer	RIGHT	Positive		Positive	Negative		N0	0	2	45	13	T1c	0	Ductal	Endo	ERpHER2nLNn	ERpHER2nLNn_Endo		1865	0	3571	0	1865	0	2142	0	NA	Rest	LumA	LumA	45.1724	3.0369	50.0745	2.92209	Intermediate	Low/Intermediate	Endo	NoCT	LumA	LumA	c065	High	High	ChemoEndo	ChemoEndo	Positive	Positive	High	G2	Negative	HER2nERp	HER2nERn	Negative
S001422.l.r.m.c.lib.g.k2.a.t	StringTie	FALSE	FALSE	FALSE	S001422.l.r.m.c.lib.g	S001422.l.r.m.c.lib	S001422.l.r	S001422	C007301	Q007294	0.388272	24996405	26909954	32681802	35571816	54T1S6B1S53T1S	SN587	Pool0115	dUTP	AD007	16	8.8633	324.3	121		OP	2012	IncaDiagnosisDate	15	2	53		Invasive cancer	RIGHT	Positive		Positive	Negative		N0	0	2	45	13	T1c	0	Ductal	Endo	ERpHER2nLNn	ERpHER2nLNn_Endo		1865	0	3571	0	1865	0	2142	0	NA	Rest	LumA	LumA	46.5201	2.96395	51.4221	2.85225	Intermediate	Low/Intermediate	Endo	NoCT	LumA	LumA	c060	Intermediate	Low/Intermediate	Endo	NoCT	Positive	Positive	High	G2	Negative	HER2nERp	HER2nERn	Negative
S001423.l.r.m.c.lib.g.k2.a.t	StringTie	TRUE	TRUE	FALSE	S001423.l.r.m.c.lib.g	S001423.l.r.m.c.lib	S001423.l.r	S001423	C007364	Q007348	0.291105	21024949	22999142	28241083	32972298	54T1S6B1S53T1S	SN587	Pool0115	dUTP	AD009	16	8.51457	133.7	121		OP	2012	IncaDiagnosisDate	21	2	55		Invasive cancer	LEFT	Positive	95	Positive	Positive		N0	0	2	55	12	T1c	0	Ductal	ImmuChemoEndo	HER2pERp	HER2pERp_ImmuChemoEndo		1890	0	3577	0	1890	0	2148	0	NA	Rest	LumA	LumA	46.8536	2.37849	51.7557	2.24034	Intermediate	Low/Intermediate	Endo	NoCT	LumA	LumA	c060	Intermediate	Low/Intermediate	Endo	NoCT	Positive	Positive	High	G3	Positive	HER2nERp	HER2pERn	Negative
S001424.l.r.m.c.lib.g.k2.a.t	StringTie	TRUE	TRUE	FALSE	S001424.l.r.m.c.lib.g	S001424.l.r.m.c.lib	S001424.l.r	S001424	C007339	Q007325	0.444772	29937537	32263683	37995768	39968410	54T1S6B1S53T1S	SN587	Pool0115	dUTP	AD010	16	8.5752	550.1	121		OP	2012	IncaDiagnosisDate	20	2	45		Invasive cancer	LEFT	Positive	95	Positive	Negative		N0	0	2	75	18	T1c	0	Other	Endo	ERpHER2nLNn	ERpHER2nLNn_Endo	ERpHER2nLNn_Endo_50	3392	0	3576	0	3392	0	2147	0	NA	Rest	LumA	LumA	40.0528	2.39451	44.9549	2.23582	Intermediate	Low/Intermediate	Endo	NoCT	LumA	LumB	c045	Intermediate	Low/Intermediate	Endo	NoCT	Positive	Positive	Low	G1	Negative	HER2nERp	HER2nERn	Negative
S001425.l.r.m.c.lib.g.k2.a.t	StringTie	TRUE	TRUE	FALSE	S001425.l.r.m.c.lib.g	S001425.l.r.m.c.lib	S001425.l.r	S001425	C007337	Q007295	0.300037	24571772	26934960	34289399	35573970	54T1S6B1S53T1S	SN587	Pool0115	dUTP	AD011	16	9.03687	163.4	121		OP	2012	IncaDiagnosisDate	12	1	72		Invasive cancer	RIGHT	Negative		Negative	Negative		N0	0	3	50	10	T1b	0	Ductal	None	TNBC	TNBC_None		3490	0	3567	0	2789	1	2138	0	NA	Rest	Basal	Basal	52.273	2.31363	57.175	2.1827	Intermediate	Low/Intermediate			Basal	Basal	c065	High	High			Negative	Positive	High	G3	Negative	HER2nERp	HER2nERn	Negative
S001426.l.r.m.c.lib.g.k2.a.t	StringTie	TRUE	TRUE	FALSE	S001426.l.r.m.c.lib.g	S001426.l.r.m.c.lib	S001426.l.r	S001426	C007336	Q007292	0.331038	32697129	35052348	42976069	45540594	54T1S6B1S53T1S	SN587	Pool0115	dUTP	AD012	16	9.15306	281.7	121		OP	2012	IncaDiagnosisDate	8	2	45		Invasive cancer	LEFT	Positive	90	Positive	Negative		N0	0	3	40	17	T1c	0	Ductal	ChemoEndo	ERpHER2nLNn	ERpHER2nLNn_ChemoEndo		3481	0	3564	0	3481	0	2135	0	NA	Rest	LumB	LumB	80.0737	1.37979	84.9758	1.30581	High	High	ChemoEndo	ChemoEndo	LumB	LumB	c090	High	High	ChemoEndo	ChemoEndo	Positive	Positive	High	G3	Negative	HER2nERp	HER2nERn	Negative
S001427.l.r.m.c.lib.g.k2.a.t	StringTie	TRUE	TRUE	FALSE	S001427.l.r.m.c.lib.g	S001427.l.r.m.c.lib	S001427.l.r	S001427	C007300	Q007320	0.353174	28157529	30488064	36441580	37937717	54T1S6B1S53T1S	SN587	Pool0115	dUTP	AD013	16	8.46906	110.2	121		OP	2012	IncaDiagnosisDate	26	2			Invasive cancer	LEFT	Positive	100	Positive	Negative		1to3	1	2	75	20	T1c	0	Ductal	Endo	ERpHER2nLNp	ERpHER2nLNp_Endo	ERpHER2nLNp_Endo_50	3443	0	3582	0	3443	0	2153	0	NA	Norm15	Normal	LumA	14.136	3.22575	19.038	3.05376	Low	Low/Intermediate	Endo	NoCT	Normal	LumA	c015	Low	Low/Intermediate	Endo	NoCT	Positive	Positive	Low	G1	Negative	HER2nERp	HER2nERn	Negative
S001428.l.r.m.c.lib.g.k2.a.t	StringTie	TRUE	FALSE	TRUE	S001428.l.r.m.c.lib.g	S001428.l.r.m.c.lib	S001428.l.r	S001428	C007304	Q007329	0.307226	34126499	36625351	42691291	43913729	54T1S6B1S53T1S	SN587	Pool0115	dUTP	AD014	16	9.19713	517.5	122		OP	2012	IncaDiagnosisDate	28	3	20		Invasive cancer	LEFT	Positive	100	Positive	Negative				2	90	15	T1c	0	Ductal	Endo				113	0	141	1	113	0		0	NA	Rest	LumB	LumB	46.1448	2.15258	51.0468	1.99763					LumB	LumB	c050					Positive	Positive	Low	G1	Negative	HER2nERp	HER2nERn	Negative
S001429.l.r.m.c.lib.g.k2.a.t	StringTie	TRUE	TRUE	FALSE	S001429.l.r.m.c.lib.g	S001429.l.r.m.c.lib	S001429.l.r	S001429	C007298	Q007288	0.317974	27572585	29755697	36194742	38794072	54T1S6B1S53T1S	SN587	Pool0115	dUTP	AD015	16	8.90142	74.05	122		OP	2012	IncaDiagnosisDate	14	1	15		Invasive cancer	RIGHT	Negative		Negative	Negative		N0	0	3	35	18	T1c	0	Ductal	Chemo	TNBC	TNBC_Chemo		782	0	3569	0	782	0	2140	0	NA	Rest	Basal	Basal	47.8786	2.11828	52.7807	1.965	Intermediate	Low/Intermediate			Basal	Basal	c050	Intermediate	Low/Intermediate			Negative	Negative	High	G3	Negative	HER2nERp	HER2nERn	Negative
S001430.l.r.m.c.lib.g.k2.a.t	StringTie	TRUE	FALSE	TRUE	S001430.l.r.m.c.lib.g	S001430.l.r.m.c.lib	S001430.l.r	S001430	C007303	Q007315	0.273425	20664014	22356594	25272116	29679587	54T1S6B1S53T1S	SN587	Pool0115	dUTP	AD018	16	9.06436	639.6	122		OP	2012	IncaDiagnosisDate	12	3	34		Invasive cancer	LEFT	Negative	0	Positive	Negative		1to3	1	3	70	21	T2	1	Ductal	ChemoEndo				1875	0	3569	0	1875	0	2140	0	11	Rest	Her2	Her2	88.7052	1.11103	93.6072	1.08502	High	High	ChemoEndo	ChemoEndo	Her2	Her2	c090	High	High	ChemoEndo	ChemoEndo	Negative	Negative	High	G3	Negative	HER2nERp	HER2nERn	Negative
S001431.l.r.m.c.lib.g.k2.a.t	StringTie	TRUE	TRUE	FALSE	S001431.l.r.m.c.lib.g	S001431.l.r.m.c.lib	S001431.l.r	S001431	C007297	Q007291	0.367413	30367361	32752506	38298747	39586142	54T1S6B1S53T1S	SN587	Pool0115	dUTP	AD019	16	8.12854	64.97	122		OP	2012	IncaDiagnosisDate	21	1	40		Invasive cancer	RIGHT	Positive	100	Positive	Negative		N0	0	2	40	11	T1c	0	Other	ChemoEndo	ERpHER2nLNn	ERpHER2nLNn_ChemoEndo		385	0	3576	0	385	0	2147	0	NA	Rest	LumA	LumA	13.8429	3.24662	18.7449	3.07342	Low	Low/Intermediate	Endo	NoCT	LumA	LumA	c005	Low	Low/Intermediate	Endo	NoCT	Positive	Positive	Low	G1	Negative	HER2nERp	HER2nERn	Negative
S001432.l.r.m.c.lib.g.k2.a.t	StringTie	TRUE	FALSE	TRUE	S001432.l.r.m.c.lib.g	S001432.l.r.m.c.lib	S001432.l.r	S001432	C007296	Q007305	0.403071	26605371	28744693	33040194	36461342	54T1S6B1S53T1S	SN587	Pool0115	dUTP	AD020	16	6.86139	112.1	122		OP	2012	IncaDiagnosisDate	15	1	57		Invasive cancer	LEFT	Positive	60	Negative	Negative		4toX	1	3	65	18	T1c	0	Ductal	Chemo	ERpHER2nLNp					2196	1			2196	0	NA	Rest	Basal	Basal	62.8076	1.64012	67.7096	1.50949	High	High	ChemoEndo	ChemoEndo	Basal	Basal	c090	High	High	ChemoEndo	ChemoEndo	Negative	Negative	High	G3	Negative	HER2nERp	HER2nERn	Negative
S001433.l.r.m.c.lib.g.k2.a.t	StringTie	FALSE	FALSE	TRUE	S001433.l.r.m.c.lib.g	S001433.l.r.m.c.lib	S001433.l.r	S001433	C007296	Q007305	0.382291	23905483	25583961	30963714	34919511	54T1S6B1S53T1S	SN587	Pool0115	dUTP	AD025	16	7.93968	144.3	122		OP	2012	IncaDiagnosisDate	15	1	57		Invasive cancer	LEFT	Positive	60	Negative	Negative		4toX	1	3	65	18	T1c	0	Ductal	Chemo	ERpHER2nLNp					2196	1			2196	0	17	Rest	Basal	Basal	48.7108	2.29117	53.6129	2.15073	High	High	ChemoEndo	ChemoEndo	Basal	Basal	c050	High	High	ChemoEndo	ChemoEndo	Negative	Negative	High	G3	Negative	HER2nERp	HER2nERn	Negative
S001434.l.r.m.c.lib.g.k2.a.t	StringTie	FALSE	FALSE	TRUE	S001434.l.r.m.c.lib.g	S001434.l.r.m.c.lib	S001434.l.r	S001434	C007295	Q007284	0.370408	27855978	30701376	35575829	36986150	54T1S6B1S53T1S	SN587	Pool0115	dUTP	AD022	16	8.92587	323.5	122		OP	2012	SamplingDate	0	1				RIGHT																									0	NA	Rest	LumB	LumB	81.3351	1.27023	86.2371	1.20117					LumB	LumB	c090					Positive	Negative	High	G3	Negative	HER2pERp	HER2pERn	Positive
S001435.l.r.m.c.lib.g2.k2.a.t	StringTie	FALSE	FALSE	FALSE	S001435.l.r.m.c.lib.g2	S001435.l.r.m.c.lib	S001435.l.r	S001435	C007335	Q007306	0.368741	31119563	33671803	39507967	40719983	54T1S6B1S53T1S	SN587	Pool0299	dUTP	AD023	16	9.28425	247.3	122		OP	2012	IncaDiagnosisDate	14	1	35		Invasive cancer	RIGHT	Negative		Negative	Negative		N0	0	2	65	9	T1b	0	Ductal	None	TNBC	TNBC_None		1834	0	3564	0	1834	0	2135	0	NA	Rest	Normal	LumA	34.8351	2.79449	39.7371	2.6438	Low	Low/Intermediate	None	NoCT	Normal	Her2	c015	Low	Low/Intermediate			Negative	Negative	Low	G2	Negative	HER2nERp	HER2nERn	Negative
S001435.l.r.m.c.lib.g.k2.a.t	StringTie	TRUE	FALSE	FALSE	S001435.l.r.m.c.lib.g	S001435.l.r.m.c.lib	S001435.l.r	S001435	C007335	Q007306	0.355714	28846352	30811992	36298487	37259120	54T1S6B1S53T1S	SN587	Pool0115	dUTP	AD023	16	9.28425	247.3	122		OP	2012	IncaDiagnosisDate	14	1	35		Invasive cancer	RIGHT	Negative		Negative	Negative		N0	0	2	65	9	T1b	0	Ductal	None	TNBC	TNBC_None		1834	0	3564	0	1834	0	2135	0	NA	Rest	LumA	LumA	36.4285	2.68766	41.3305	2.53309	Low	Low/Intermediate	None	NoCT	Normal	Her2	c015	Low	Low/Intermediate			Negative	Negative	Low	G2	Negative	HER2nERp	HER2nERn	Negative
S001436.l.r.m.c.lib.g.k2.a.t	StringTie	TRUE	TRUE	FALSE	S001436.l.r.m.c.lib.g	S001436.l.r.m.c.lib	S001436.l.r	S001436	C007334	Q007301	0.325627	25698426	28276993	32334463	33644198	54T1S6B1S53T1S	SN587	Pool0115	dUTP	AD021	16	8.76301	129.3	122		OP	2012	IncaDiagnosisDate	18	1	41		Invasive cancer	LEFT	Positive	95	Positive	Negative		1to3	1	2	60	20	T1c	0	Ductal	Endo	ERpHER2nLNp	ERpHER2nLNp_Endo	ERpHER2nLNp_Endo_50	2712	1	3568	0	2712	1	2139	0	NA	Rest	LumA	LumA	39.5447	2.54001	44.4468	2.39032	Intermediate	Low/Intermediate	Endo	NoCT	LumA	LumA	c040	Intermediate	Low/Intermediate	Endo	NoCT	Positive	Positive	Low	G1	Negative	HER2nERp	HER2nERn	Negative
S001437.l.r.m.c.lib.g.k2.a.t	StringTie	TRUE	TRUE	FALSE	S001437.l.r.m.c.lib.g	S001437.l.r.m.c.lib	S001437.l.r	S001437	C007333	Q007290	0.31856	30783502	33115231	38588644	42171685	54T1S6B1S53T1S	SN587	Pool0116	dUTP	AD001	16	9.11857	464.6	122		OP	2012	IncaDiagnosisDate	12	1	55		Invasive cancer	RIGHT	Positive	90	Positive	Positive		1to3	1	3	40	24	T2	1	Ductal	ImmuChemoEndo	HER2pERp	HER2pERp_ImmuChemoEndo		3485	0	3562	0	3485	0	2133	0	NA	Rest	LumA	LumA	56.7008	2.09088	61.6028	1.96666	High	High	ChemoEndo	ChemoEndo	Her2	Her2	c070	High	High	ChemoEndo	ChemoEndo	Positive	Positive	High	G3	Positive	HER2pERp	HER2pERn	Positive
S001438.l.r.m.c.lib.g.k2.a.t	StringTie	TRUE	FALSE	TRUE	S001438.l.r.m.c.lib.g	S001438.l.r.m.c.lib	S001438.l.r	S001438	C007286	Q007266	0.310775	31357071	33951133	41260473	43952620	54T1S6B1S53T1S	SN587	Pool0116	dUTP	AD002	16	9.18685	89.43	122		OP	2012	IncaDiagnosisDate	20	1	20		Invasive cancer	LEFT	Positive	80	Positive	Positive		1to3	1	2	60	20	T1c	0	Ductal	ImmuChemoEndo	HER2pERp	HER2pERp_ImmuChemoEndo		2077	0	3570	0	2077	0	2324	0	12	Rest	Her2	Her2	65.428	2.09567	70.3301	2.00032	High	High	ChemoEndo	ChemoEndo	Her2	Her2	c070	High	High	ChemoEndo	ChemoEndo	Positive	Negative	High	G3	Positive	HER2pERp	HER2pERn	Positive
S001439.l.r.m.c.lib.g.k2.a.t	StringTie	TRUE	TRUE	FALSE	S001439.l.r.m.c.lib.g	S001439.l.r.m.c.lib	S001439.l.r	S001439	C007290	Q007258	0.278143	27534181	29615481	34920935	38755216	54T1S6B1S53T1S	SN587	Pool0116	dUTP	AD003	16	8.70539	57.96	122		OP	2012	IncaDiagnosisDate	22	6	52		Invasive cancer	RIGHT	Positive	90	Positive	Negative		N0	0	2	55	17	T1c	0	Ductal	Endo	ERpHER2nLNn	ERpHER2nLNn_Endo	ERpHER2nLNn_Endo_50	2297	0	3577	0	2297	0	2298	0	NA	Rest	LumA	LumA	40.8887	2.37965	45.7908	2.22182	Intermediate	Low/Intermediate	Endo	NoCT	LumA	LumA	c025	Low	Low/Intermediate	Endo	NoCT	Positive	Negative	Low	G1	Negative	HER2nERp	HER2nERn	Negative
S001440.l.r.m.c.lib.g.k2.a.t	StringTie	TRUE	FALSE	TRUE	S001440.l.r.m.c.lib.g	S001440.l.r.m.c.lib	S001440.l.r	S001440	C007285	Q007257	0.22345	10991967	12034188	13892166	28311933	54T1S6B1S53T1S	SN587	Pool0116	dUTP	AD004	16	7.83901	57.35	123		OP	2012	IncaDiagnosisDate	20	1	31		Invasive cancer	LEFT	Negative		Negative	Positive		N0	0	3	50	7	T1b	0	Ductal	ImmuChemo	HER2pERn	HER2pERn_ImmuChemo		1484	0	3570	0	1484	0	2324	0	15	Norm15	Normal	LumA	0	0	0.119887	0.684827	Low	Low/Intermediate	None	NoCT	Normal	Basal	c005	Low	Low/Intermediate			Negative	Positive	Low	G1	Negative	HER2nERp	HER2nERn	Negative
S001441.l.r.m.c.lib.g.k2.a.t	StringTie	TRUE	TRUE	FALSE	S001441.l.r.m.c.lib.g	S001441.l.r.m.c.lib	S001441.l.r	S001441	C007284	Q007270	0.378087	23714553	25274497	29605906	30654650	54T1S6B1S53T1S	SN587	Pool0116	dUTP	AD005	16	8.64088	94.3	123		OP	2012	IncaDiagnosisDate	11	1	72		Invasive cancer	RIGHT	Positive	100	Positive	Negative		N0	0	3	65	15	T1c	0	Ductal	Endo	ERpHER2nLNn	ERpHER2nLNn_Endo	ERpHER2nLNn_Endo_50	1880	0	3561	0	1849	1	1849	1	NA	Rest	LumB	LumB	67.0582	1.7049	71.9603	1.5872	High	High	ChemoEndo	ChemoEndo	LumB	LumB	c090	High	High	ChemoEndo	ChemoEndo	Positive	Positive	High	G3	Negative	HER2nERp	HER2nERn	Negative
S001442.l.r.m.c.lib.g.k2.a.t	StringTie	TRUE	TRUE	FALSE	S001442.l.r.m.c.lib.g	S001442.l.r.m.c.lib	S001442.l.r	S001442	C007283	Q007280	0.293663	20593163	21996315	25449941	30651256	54T1S6B1S53T1S	SN587	Pool0116	dUTP	AD006	16	8.18453	42.9	123		OP	2012	IncaDiagnosisDate	11	1	98		Invasive cancer	RIGHT	Positive	100	Positive	Negative		N0	0	1	75	11	T1c	0	Other	Endo	ERpHER2nLNn	ERpHER2nLNn_Endo	ERpHER2nLNn_Endo_50	1903	0	2105	1	1903	0	1922	0	NA	Rest	LumA	LumA	20.2428	3.06838	25.1448	2.89814	Low	Low/Intermediate	None	NoCT	LumA	LumA	c015	Low	Low/Intermediate	None	NoCT	Positive	Positive	Low	G1	Negative	HER2nERp	HER2nERn	Negative
S001443.l.r.m.c.lib.g.k2.a.t	StringTie	FALSE	FALSE	TRUE	S001443.l.r.m.c.lib.g	S001443.l.r.m.c.lib	S001443.l.r	S001443	C007289	Q007250	0.319007	28061890	29961166	35402366	41400145	54T1S6B1S53T1S	SN587	Pool0116	dUTP	AD007	16	9.14419	136.7	123		OP	2012	IncaDiagnosisDate	42	5	95		In situ only	RIGHT				Negative		N0	0	3	40		Tis			None						3596	0			2350	0	NA	Rest	Her2	Her2	51.0836	2.07859	55.9857	1.93373					Normal	Her2	c055					Negative	Negative	High	G3	Positive	HER2pERp	HER2pERn	Positive
S001444.l.r.m.c.lib.g.k2.a.t	StringTie	TRUE	TRUE	FALSE	S001444.l.r.m.c.lib.g	S001444.l.r.m.c.lib	S001444.l.r	S001444	C007273	Q007265	0.30266	27460718	29756987	33648655	37900872	54T1S6B1S53T1S	SN587	Pool0116	dUTP	AD009	16	9.23455	466.5	123		OP	2012	IncaDiagnosisDate	27	1	70		Invasive cancer	RIGHT	Positive		Positive	Positive		N0	0	3	60	17	T1c	0	Ductal	ImmuChemoEndo	HER2pERp	HER2pERp_ImmuChemoEndo		3414	0	3575	0	3414	0	2146	0	NA	Rest	LumB	LumB	64.5607	1.65938	69.4627	1.53403	High	High	ChemoEndo	ChemoEndo	LumB	LumB	c065	High	High	ChemoEndo	ChemoEndo	Positive	Negative	High	G2	Positive	HER2pERp	HER2pERn	Positive
S001445.l.r.m.c.lib.g.k2.a.t	StringTie	TRUE	TRUE	FALSE	S001445.l.r.m.c.lib.g	S001445.l.r.m.c.lib	S001445.l.r	S001445	C007271	Q007281	0.363779	37679321	40565254	46116027	47355860	54T1S6B1S53T1S	SN587	Pool0116	dUTP	AD010	16	8.06568	50.76	123		OP	2012	IncaDiagnosisDate	22	1	42		Invasive cancer	RIGHT	Positive	95	Positive	Negative		4toX	1	3	75	34	T2	1	Lobular	ChemoEndo	ERpHER2nLNp	ERpHER2nLNp_ChemoEndo	ERpHER2nLNp_ChemoEndo_50	1259	1	3020	1	1216	1	1217	1	NA	Rest	LumA	LumA	29.0254	2.81587	33.9274	2.6534	High	High	ChemoEndo	ChemoEndo	Normal	LumA	c040	High	High	ChemoEndo	ChemoEndo	Positive	Positive	High	G3	Negative	HER2nERp	HER2nERn	Negative
S001446.l.r.m.c.lib.g.k2.a.t	StringTie	TRUE	TRUE	FALSE	S001446.l.r.m.c.lib.g	S001446.l.r.m.c.lib	S001446.l.r	S001446	C007270	Q007269	0.321083	31297036	33917313	38603318	39205449	54T1S6B1S53T1S	SN587	Pool0116	dUTP	AD011	16	7.54593	85.07	123		OP	2012	IncaDiagnosisDate	26	1	37		Invasive cancer	RIGHT	Positive	95	Negative	Negative		1to3	1	2	65	15	T1c	0	Ductal	Endo	ERpHER2nLNp	ERpHER2nLNp_Endo	ERpHER2nLNp_Endo_50	2628	0	3574	0	2628	0	2145	0	NA	Rest	LumA	LumA	17.8536	3.1377	22.7557	2.9657	Intermediate	Low/Intermediate	Endo	NoCT	LumA	LumA	c010	Low	Low/Intermediate	Endo	NoCT	Positive	Negative	Low	G1	Negative	HER2nERp	HER2nERn	Negative
S001447.l.r.m.c.lib.g.k2.a.t	StringTie	FALSE	FALSE	FALSE	S001447.l.r.m.c.lib.g	S001447.l.r.m.c.lib	S001447.l.r	S001447	C007278	Q007274	0.33727	30818544	33047037	36477625	37998322	54T1S6B1S53T1S	SN587	Pool0116	dUTP	AD012	16	5.81906	91.85	123		OP	2012	IncaDiagnosisDate	21	2	22		Invasive cancer	LEFT	Positive	95	Positive	Negative		4toX	1	3	70	28	T2	1	Ductal	ChemoEndo	ERpHER2nLNp	ERpHER2nLNp_ChemoEndo	ERpHER2nLNp_ChemoEndo_50	702	1	1086	1	630	1	1086	1	NA	Rest	LumA	LumA	22.6069	2.94466	27.5089	2.77569	High	High	ChemoEndo	ChemoEndo	Normal	LumA	c005	High	High	ChemoEndo	ChemoEndo	Positive	Positive	Low	G1	Negative	HER2nERp	HER2nERn	Negative
S001448.l.r.m.c.lib.g.k2.a.t	StringTie	TRUE	TRUE	FALSE	S001448.l.r.m.c.lib.g	S001448.l.r.m.c.lib	S001448.l.r	S001448	C007279	Q007272	0.430068	36422136	39326819	44848592	46483122	54T1S6B1S53T1S	SN587	Pool0116	dUTP	AD013	16	7.54997	136.6	123		OP	2012	IncaDiagnosisDate	11	3	43		Invasive cancer	LEFT	Positive	100	Positive	Negative		N0	0	2	70	11	T1c	0	Lobular	Endo	ERpHER2nLNn	ERpHER2nLNn_Endo	ERpHER2nLNn_Endo_50	1818	0	3561	0	1818	0	2132	0	NA	Rest	LumB	LumB	51.4614	2.1476	56.3634	2.00602	Intermediate	Low/Intermediate	Endo	NoCT	LumB	LumB	c055	Intermediate	Low/Intermediate	Endo	NoCT	Positive	Positive	High	G3	Negative	HER2nERp	HER2nERn	Negative
S001449.l.r.m.c.lib.g.k2.a.t	StringTie	TRUE	TRUE	FALSE	S001449.l.r.m.c.lib.g	S001449.l.r.m.c.lib	S001449.l.r	S001449	C007266	Q007253	0.326986	27796697	29824744	35194895	36396659	54T1S6B1S53T1S	SN587	Pool0116	dUTP	AD014	16	8.57482	77.92	123		OP	2012	IncaDiagnosisDate	22	1	34		Invasive cancer	LEFT	Positive	100	Positive	Negative		N0	0	2	45	19	T1c	0	Ductal_Lobular	Endo	ERpHER2nLNn	ERpHER2nLNn_Endo		420	0	3570	0	420	0	2141	0	NA	Rest	LumA	LumA	24.1422	3.01986	29.0442	2.85719	Low	Low/Intermediate	Endo	NoCT	LumA	LumA	c030	Low	Low/Intermediate	Endo	NoCT	Positive	Positive	Low	G2	Negative	HER2nERp	HER2nERn	Negative
S001450.l.r.m.c.lib.g.k2.a.t	StringTie	TRUE	TRUE	FALSE	S001450.l.r.m.c.lib.g	S001450.l.r.m.c.lib	S001450.l.r	S001450	C007280	Q007275	0.419201	21376707	23057283	27309570	31312073	54T1S6B1S53T1S	SN587	Pool0116	dUTP	AD015	16	6.49867	48.54	123		OP	2011	IncaDiagnosisDate	75	3	82		Invasive cancer	LEFT	Positive		Positive	Negative		N0	0	3	70	19	T1c	0	Ductal	Endo	ERpHER2nLNn	ERpHER2nLNn_Endo	ERpHER2nLNn_Endo_50	3436	0	3625	0	3436	0	2196	0	NA	Rest	LumB	LumB	53.8913	2.45667	58.7934	2.34249	Intermediate	Low/Intermediate			LumA	LumA	c050	Intermediate	Low/Intermediate	Endo	NoCT	Positive	Positive	High	G3	Negative	HER2nERp	HER2nERn	Negative
S001451.l.r.m.c.lib.g.k2.a.t	StringTie	FALSE	FALSE	FALSE	S001451.l.r.m.c.lib.g	S001451.l.r.m.c.lib	S001451.l.r	S001451	C007268	Q007283	0.402198	34380819	37163738	43270133	43784554	54T1S6B1S53T1S	SN587	Pool0116	dUTP	AD019	16	9.35856	327.7	123		OP	2011	IncaDiagnosisDate	77	1	35		Invasive cancer	RIGHT	Positive		Positive	Negative		N0	0	1	95	28	T2	1	Other	Endo	ERpHER2nLNn	ERpHER2nLNn_Endo	ERpHER2nLNn_Endo_50	828	0	828	1	828	0	828	0	NA	Rest	LumB	LumB	47.2908	2.12617	52.1929	1.97219	Intermediate	Low/Intermediate			LumB	LumB	c045	Intermediate	Low/Intermediate			Positive	Positive	Low	G1	Negative	HER2nERp	HER2nERn	Negative
S001452.l.r.lib.g.k2.a.t	StringTie	FALSE	FALSE	FALSE	S001452.l.r.lib.g	S001452.l.r.lib	S001452.l.r	S001452	C007267	Q007283	0.412055	21088793	23313818	24296183	24895802	75T1S6B75T1S	NS500281	Pool0464	NeoPrep	AD023	184	7.56551	60.68	124		OP	2011	IncaDiagnosisDate	77	1	60		Invasive cancer	LEFT	Positive		Positive	Negative		N0	0	2	95	32	T2	1	Ductal	Endo	ERpHER2nLNn	ERpHER2nLNn_Endo	ERpHER2nLNn_Endo_50	828	0	828	1	828	0	828	0	NA	Rest	LumA	LumA	20.8925	3.21447	25.7946	3.05299	Low	Low/Intermediate	Endo	NoCT	LumA	LumA	c020	Low	Low/Intermediate	Endo	NoCT	Positive	Negative	Low	G1	Negative	HER2nERp	HER2nERn	Negative
S001452.l.r.m.c.lib.g.k2.a.t	StringTie	FALSE	FALSE	FALSE	S001452.l.r.m.c.lib.g	S001452.l.r.m.c.lib	S001452.l.r	S001452	C007267	Q007283	0.42562	32320456	34857996	40429479	41955228	54T1S6B1S53T1S	SN587	Pool0116	dUTP	AD023	16	7.56551	60.68	124		OP	2011	IncaDiagnosisDate	77	1	60		Invasive cancer	LEFT	Positive		Positive	Negative		N0	0	2	95	32	T2	1	Ductal	Endo	ERpHER2nLNn	ERpHER2nLNn_Endo	ERpHER2nLNn_Endo_50	828	0	828	1	828	0	828	0	NA	Rest	LumA	LumA	19.5701	3.18797	24.4722	3.02303	Low	Low/Intermediate	Endo	NoCT	LumA	LumA	c020	Low	Low/Intermediate	Endo	NoCT	Positive	Negative	Low	G1	Negative	HER2nERp	HER2nERn	Negative
S001453.l.r.m.c.lib.g.k2.a.t	StringTie	TRUE	TRUE	FALSE	S001453.l.r.m.c.lib.g	S001453.l.r.m.c.lib	S001453.l.r	S001453	C007276	Q007282	0.414359	23857405	25502168	29897377	31259177	54T1S6B1S53T1S	SN587	Pool0116	dUTP	AD021	16	7.66522	67.86	124		OP	2012	IncaDiagnosisDate	41	2	35		Invasive cancer	RIGHT	Positive		Positive	Negative		N0	0	2	85	13	T1c	0	Lobular	Endo	ERpHER2nLNn	ERpHER2nLNn_Endo	ERpHER2nLNn_Endo_50	829	0	829	1	829	0	830	0	NA	Rest	LumA	LumA	40.0881	2.47907	44.9902	2.32582	Intermediate	Low/Intermediate	Endo	NoCT	LumA	LumA	c020	Low	Low/Intermediate	Endo	NoCT	Positive	Positive	Low	G2	Negative	HER2nERp	HER2nERn	Negative
S001454.l.r.m.c.lib.g.k2.a.t	StringTie	TRUE	TRUE	FALSE	S001454.l.r.m.c.lib.g	S001454.l.r.m.c.lib	S001454.l.r	S001454	C007275	Q007273	0.318248	29220911	31662367	36463489	37955614	54T1S6B1S53T1S	SN587	Pool0116	dUTP	AD022	16	8.18554	84.01	124		OP	2012	IncaDiagnosisDate	35	2	65		Invasive cancer	RIGHT	Positive		Negative	Negative		N0	0	1	70	9	T1b	0	Other	None	ERpHER2nLNn	ERpHER2nLNn_None	ERpHER2nLNn_None_50	1879	0	2250	0	1879	0	2067	0	NA	Rest	LumA	LumA	6.08109	3.45083	10.9358	3.36798	Low	Low/Intermediate	None	NoCT	LumA	LumA	c005	Low	Low/Intermediate	None	NoCT	Positive	Negative	Low	G1	Negative	HER2nERp	HER2nERn	Negative
S001455.l.r.m.c.lib.g.k2.a.t	StringTie	TRUE	TRUE	FALSE	S001455.l.r.m.c.lib.g	S001455.l.r.m.c.lib	S001455.l.r	S001455	C007274	Q007252	0.37989	32267070	34780684	38619068	39041213	54T1S6B1S53T1S	SN587	Pool0116	dUTP	AD020	16	8.89527	457.3	124		OP	2012	IncaDiagnosisDate	50	2	15		Invasive cancer	RIGHT	Positive		Positive	Positive		4toX	1	3	45	28	T2	1	Ductal	ImmuChemoEndo	HER2pERp	HER2pERp_ImmuChemoEndo		219	1	3599	0	219	1	220	1	NA	Rest	Her2	Her2	67.9146	1.94112	72.8166	1.84473	High	High	ChemoEndo	ChemoEndo	LumB	LumB	c090	High	High	ChemoEndo	ChemoEndo	Positive	Positive	High	G3	Positive	HER2pERp	HER2pERn	Positive
S001456.l.r.lib.g.k2.a.t	StringTie	FALSE	FALSE	FALSE	S001456.l.r.lib.g	S001456.l.r.lib	S001456.l.r	S001456	C007274	Q007252	0.391379	69450051	76463939	80184974	80348821	75T1S6B75T1S	NS500281	Pool0417	NeoPrep	AD015	141	9.19241	626.6	124		OP	2012	IncaDiagnosisDate	50	2	15		Invasive cancer	RIGHT	Positive		Positive	Positive		4toX	1	3	45	28	T2	1	Ductal	ImmuChemoEndo	HER2pERp	HER2pERp_ImmuChemoEndo		219	1	3599	0	219	1	220	1	NA	Rest	Her2	Her2	67.8829	1.60579	72.785	1.49168	High	High	ChemoEndo	ChemoEndo	LumB	LumB	c090	High	High	ChemoEndo	ChemoEndo	Positive	Positive	High	G3	Positive	HER2pERp	HER2pERn	Positive
S001456.l.r.m3.c.lib.g.k2.a.t	StringTie	FALSE	FALSE	FALSE	S001456.l.r.m3.c.lib.g	S001456.l.r.m3.c.lib	S001456.l.r	S001456	C007274	Q007252	0.236198	30526111	32969004	35705786	35720137	75T1S6B75T1S	NS500281	Pool0376	TruSeq	AD015	104	9.19241	626.6	124		OP	2012	IncaDiagnosisDate	50	2	15		Invasive cancer	RIGHT	Positive		Positive	Positive		4toX	1	3	45	28	T2	1	Ductal	ImmuChemoEndo	HER2pERp	HER2pERp_ImmuChemoEndo		219	1	3599	0	219	1	220	1	NA	Rest	Her2	Her2	67.9916	1.55986	72.8936	1.44288	High	High	ChemoEndo	ChemoEndo	LumB	LumB	c090	High	High	ChemoEndo	ChemoEndo	Positive	Positive	High	G3	Positive	HER2pERp	HER2pERn	Positive
S001456.l.r.m.c.lib.g.k2.a.t	StringTie	FALSE	FALSE	FALSE	S001456.l.r.m.c.lib.g	S001456.l.r.m.c.lib	S001456.l.r	S001456	C007274	Q007252	0.359858	28011029	30011441	33131665	36786393	54T1S6B1S53T1S	SN587	Pool0116	dUTP	AD025	16	9.19241	626.6	124		OP	2012	IncaDiagnosisDate	50	2	15		Invasive cancer	RIGHT	Positive		Positive	Positive		4toX	1	3	45	28	T2	1	Ductal	ImmuChemoEndo	HER2pERp	HER2pERp_ImmuChemoEndo		219	1	3599	0	219	1	220	1	NA	Rest	Her2	Her2	69.2164	1.52269	74.1185	1.40466	High	High	ChemoEndo	ChemoEndo	LumB	LumB	c090	High	High	ChemoEndo	ChemoEndo	Positive	Positive	High	G3	Positive	HER2pERp	HER2pERn	Positive
S001457.l.r.lib.g.k2.a.t	StringTie	FALSE	FALSE	FALSE	S001457.l.r.lib.g	S001457.l.r.lib	S001457.l.r	S001457	C007265	Q007254	0.292668	33373279	36929563	38265234	38381185	75T1S6B75T1S	NS500281	Pool0417	NeoPrep	AD019	141	8.97863	240.1	124		OP	2012	IncaDiagnosisDate	28	0	150		Invasive cancer	LEFT	Positive		Positive	Negative		4toX	1	2	50	32	T2	1	Ductal	ChemoEndo	ERpHER2nLNp	ERpHER2nLNp_ChemoEndo		3405	0	3575	0	3405	0	2146	0	NA	Rest	LumA	LumA	21.0954	2.99007	25.9974	2.82286	High	High	ChemoEndo	ChemoEndo	LumA	LumA	c020	High	High	ChemoEndo	ChemoEndo	Positive	Positive	Low	G2	Negative	HER2nERp	HER2nERn	Negative
S001457.l.r.m2.c.lib.g.k2.a.t	StringTie	FALSE	FALSE	FALSE	S001457.l.r.m2.c.lib.g	S001457.l.r.m2.c.lib	S001457.l.r	S001457	C007265	Q007254	0.264969	35164773	37379815	44755695	46808542	54T1S6B1S53T1S	SN587	Pool0124	dUTP	AD014	15	8.97863	240.1	124		OP	2012	IncaDiagnosisDate	28	0	150		Invasive cancer	LEFT	Positive		Positive	Negative		4toX	1	2	50	32	T2	1	Ductal	ChemoEndo	ERpHER2nLNp	ERpHER2nLNp_ChemoEndo		3405	0	3575	0	3405	0	2146	0	NA	Rest	LumA	LumA	22.9068	2.91088	27.8089	2.74326	High	High	ChemoEndo	ChemoEndo	LumA	LumA	c020	High	High	ChemoEndo	ChemoEndo	Positive	Positive	Low	G2	Negative	HER2nERp	HER2nERn	Negative
S001457.l.r.m4.c.lib.g.k2.a.t	StringTie	TRUE	TRUE	FALSE	S001457.l.r.m4.c.lib.g	S001457.l.r.m4.c.lib	S001457.l.r	S001457	C007265	Q007254	0.343599	28186542	34204820	36887947	36890184	75T1S6B75T1S	NS500281	Pool0270	TruSeq	AD010	53	8.97863	240.1	124		OP	2012	IncaDiagnosisDate	28	0	150		Invasive cancer	LEFT	Positive		Positive	Negative		4toX	1	2	50	32	T2	1	Ductal	ChemoEndo	ERpHER2nLNp	ERpHER2nLNp_ChemoEndo		3405	0	3575	0	3405	0	2146	0	NA	Rest	LumA	LumA	27.2351	2.88963	32.1372	2.7296	High	High	ChemoEndo	ChemoEndo	LumA	LumA	c025	High	High	ChemoEndo	ChemoEndo	Positive	Positive	Low	G1	Negative	HER2nERp	HER2nERn	Negative
S001457.l.r.m.c.lib.g.k2.a.t	StringTie	FALSE	FALSE	FALSE	S001457.l.r.m.c.lib.g	S001457.l.r.m.c.lib	S001457.l.r	S001457	C007265	Q007254	0.232593	16945666	19110924	23978469	24327020	54T1S6B1S53T1S	SN587	Pool0123	dUTP	AD001	15	8.97863	240.1	124		OP	2012	IncaDiagnosisDate	28	0	150		Invasive cancer	LEFT	Positive		Positive	Negative		4toX	1	2	50	32	T2	1	Ductal	ChemoEndo	ERpHER2nLNp	ERpHER2nLNp_ChemoEndo		3405	0	3575	0	3405	0	2146	0	NA	Rest	LumA	LumA	20.9168	3.0019	25.8189	2.83313	High	High	ChemoEndo	ChemoEndo	LumA	LumA	c020	High	High	ChemoEndo	ChemoEndo	Positive	Positive	High	G2	Negative	HER2nERp	HER2nERn	Negative
S001458.l.r.m.c.lib.g.k2.a.t	StringTie	TRUE	TRUE	FALSE	S001458.l.r.m.c.lib.g	S001458.l.r.m.c.lib	S001458.l.r	S001458	C007255	Q007235	0.285575	35580979	39678340	47236526	47658872	54T1S6B1S53T1S	SN587	Pool0123	dUTP	AD002	15	8.97654	305.9	124		OP	2012	IncaDiagnosisDate	20	5	107		Invasive cancer	RIGHT	Positive		Positive	Negative		1to3	1	2	55	23	T2	1	Ductal	Endo	ERpHER2nLNp	ERpHER2nLNp_Endo	ERpHER2nLNp_Endo_50	3459	0	3567	0	3459	0	2138	0	NA	Rest	LumB	LumB	57.3172	2.40823	62.2192	2.3006	High	High	ChemoEndo	ChemoEndo	LumA	LumA	c040	High	High	ChemoEndo	ChemoEndo	Positive	Positive	High	G2	Positive	HER2nERp	HER2nERn	Negative
S001459.l.r.m.c.lib.g.k2.a.t	StringTie	FALSE	FALSE	FALSE	S001459.l.r.m.c.lib.g	S001459.l.r.m.c.lib	S001459.l.r	S001459	C007342	Q007341	0.216668	21410778	23977257	28876252	29951020	54T1S6B1S53T1S	SN587	Pool0123	dUTP	AD003	15	9.1635	503.9	124		OP	2010	IncaDiagnosisDate	532	1	24		Invasive cancer	RIGHT	Positive		Positive	Negative		N0	0	2	100	32	T2	1	Ductal	None	ERpHER2nLNn	ERpHER2nLNn_None	ERpHER2nLNn_None_50	533	0	838	1			838	1	NA	Rest	Basal	Basal	85.4677	1.18539	90.3698	1.14659	High	High	ChemoEndo	ChemoEndo	Basal	Basal	c090	High	High	ChemoEndo	ChemoEndo	Negative	Negative	High	G3	Negative	HER2nERp	HER2nERn	Negative
S001460.l.r.m.c.lib.g.k2.a.t	StringTie	TRUE	FALSE	TRUE	S001460.l.r.m.c.lib.g	S001460.l.r.m.c.lib	S001460.l.r	S001460	C007254	Q007245	0.227569	16852469	18766165	23434493	24361128	54T1S6B1S53T1S	SN587	Pool0123	dUTP	AD004	15	8.79377	101.2	124		OP	2012	IncaDiagnosisDate	15	5	20		Invasive cancer	LEFT	Positive	100	Positive	Negative				2	75	12	T1c	0	Ductal	Endo				1882	0	2718	1	1882	0	2133	0	NA	Rest	LumA	LumA	48.4948	2.23228	53.3968	2.08758					LumA	LumA	c060					Positive	Positive	High	G2	Negative	HER2nERp	HER2nERn	Negative
S001461.l.r.m.c.lib.g.k2.a.t	StringTie	TRUE	TRUE	FALSE	S001461.l.r.m.c.lib.g	S001461.l.r.m.c.lib	S001461.l.r	S001461	C007253	Q007231	0.202288	15171896	17048971	20709749	21608233	54T1S6B1S53T1S	SN587	Pool0123	dUTP	AD005	15	8.98084	200.3	124		OP	2012	IncaDiagnosisDate	24	5	32		Invasive cancer	LEFT	Positive	100	Positive	Negative		4toX	1	3	50	38	T2	1	Ductal	ChemoEndo	ERpHER2nLNp	ERpHER2nLNp_ChemoEndo		2262	0	3278	0	2262	0	2142	0	NA	Rest	LumB	LumB	89.912	1.29013	94.8141	1.27665	High	High	ChemoEndo	ChemoEndo	LumB	LumB	c090	High	High	ChemoEndo	ChemoEndo	Positive	Positive	High	G3	Positive	HER2nERp	HER2nERn	Negative
S001463.l.r.m.c.lib.g2.k2.a.t	StringTie	TRUE	FALSE	TRUE	S001463.l.r.m.c.lib.g2	S001463.l.r.m.c.lib	S001463.l.r	S001463	C007252	Q007233	0.253052	20031732	21656424	25845739	29216712	54T1S6B1S53T1S	SN587	Pool0299	dUTP	AD006	15	8.81922	326.2	124		OP	2012	IncaDiagnosisDate	24	5	55		Invasive cancer	RIGHT	Positive		Positive	Negative				2	55	13	T1c	0	Ductal	Endo				1864	0	3459	0	1864	0	2142	0	NA	Rest	LumA	LumA	34.8865	2.75683	39.7886	2.60367					LumA	LumA	c025					Positive	Positive	Low	G2	Negative	HER2nERp	HER2nERn	Negative
S001463.l.r.m.c.lib.g.k2.a.t	StringTie	FALSE	FALSE	FALSE	S001463.l.r.m.c.lib.g	S001463.l.r.m.c.lib	S001463.l.r	S001463	C007252	Q007233	0.187347	9202095	10292283	12232066	13255093	54T1S6B1S53T1S	SN587	Pool0123	dUTP	AD006	15	8.81922	326.2	124		OP	2012	IncaDiagnosisDate	24	5	55		Invasive cancer	RIGHT	Positive		Positive	Negative				2	55	13	T1c	0	Ductal	Endo				1864	0	3459	0	1864	0	2142	0	NA	Rest	LumA	LumA	35.0951	2.79964	39.9971	2.64989					LumA	LumA	c030					Positive	Positive	Low	G2	Negative	HER2nERp	HER2nERn	Negative
S001465.l.r.m.c.lib.g.k2.a.t	StringTie	FALSE	FALSE	TRUE	S001465.l.r.m.c.lib.g	S001465.l.r.m.c.lib	S001465.l.r	S001465	C007244	Q007238	0.24588	28125460	31529492	39373720	40538734	54T1S6B1S53T1S	SN587	Pool0123	dUTP	AD009	15	7.99418	66.04	125		OP	2012	SamplingDate	0	0	54			RIGHT																		1923	0	3569	0	1923	0		0	NA	Rest	LumA	LumA	19.8609	3.02973	24.7629	2.86127					LumA	LumA	c010					Positive	Positive	Low	G1	Positive	HER2nERp	HER2pERn	Negative
S001466.l.r.m.c.lib.g.k2.a.t	StringTie	TRUE	TRUE	FALSE	S001466.l.r.m.c.lib.g	S001466.l.r.m.c.lib	S001466.l.r	S001466	C007239	Q007228	0.219581	14901533	16681599	20101251	20884313	54T1S6B1S53T1S	SN587	Pool0123	dUTP	AD010	15	9.01391	451.1	125		OP	2012	IncaDiagnosisDate	28	1	98		Invasive cancer	RIGHT	Positive		Positive	Negative		1to3	1	3	50	28	T2	1	Ductal_Lobular	ChemoEndo	ERpHER2nLNp	ERpHER2nLNp_ChemoEndo		3461	0	3569	0	3461	0	2140	0	NA	Rest	unclassified	unclassified	56.4749	2.343	61.3769	2.22838	High	High	ChemoEndo	ChemoEndo	Her2	Her2	c065	High	High	ChemoEndo	ChemoEndo	Positive	Positive	High	G3	Negative	HER2nERp	HER2nERn	Negative
S001467.l.r.m.c.lib.g.k2.a.t	StringTie	TRUE	TRUE	FALSE	S001467.l.r.m.c.lib.g	S001467.l.r.m.c.lib	S001467.l.r	S001467	C007259	Q007261	0.293141	22964477	25654417	30957473	31288219	54T1S6B1S53T1S	SN587	Pool0123	dUTP	AD011	15	7.91283	199.1	125		OP	2012	IncaDiagnosisDate	13	2	43		Invasive cancer	RIGHT	Positive	100	Positive	Negative		N0	0	3	60	24	T2	1	Ductal	Endo	ERpHER2nLNn	ERpHER2nLNn_Endo	ERpHER2nLNn_Endo_50	3386	0	3555	0	3386	0	2142	0	NA	Rest	LumA	LumA	34.8421	2.78497	39.7442	2.63019	Low	Low/Intermediate	Endo	NoCT	LumA	LumA	c065	High	High	ChemoEndo	ChemoEndo	Positive	Positive	High	G2	Negative	HER2nERp	HER2nERn	Negative
S001468.l.r.m.c.lib.g.k2.a.t	StringTie	TRUE	TRUE	FALSE	S001468.l.r.m.c.lib.g	S001468.l.r.m.c.lib	S001468.l.r	S001468	C007258	Q007268	0.263128	27411111	30550356	36780081	37757833	54T1S6B1S53T1S	SN587	Pool0123	dUTP	AD012	15	8.95956	343.5	125		OP	2012	IncaDiagnosisDate	14	2	70		Invasive cancer	LEFT	Negative		Negative	Positive		1to3	1	2	65	22	T2	1	Ductal	ImmuChemo	HER2pERn	HER2pERn_ImmuChemo		3474	0	3556	0	3474	0	2127	0	NA	Rest	LumA	LumA	43.5667	2.51294	48.4687	2.36918	High	High	ChemoEndo	ChemoEndo	Normal	Her2	c040	High	High	ChemoEndo	ChemoEndo	Negative	Negative	High	G2	Positive	HER2pERp	HER2pERn	Positive
S001469.l.r.m.c.lib.g.k2.a.t	StringTie	FALSE	FALSE	TRUE	S001469.l.r.m.c.lib.g	S001469.l.r.m.c.lib	S001469.l.r	S001469	C007243	Q007248	0.249477	16874510	19033173	23970088	25289315	54T1S6B1S53T1S	SN587	Pool0123	dUTP	AD013	15	8.49165	158.9	125		CoreBiopsy	2012	IncaDiagnosisDate	-1	2	5	Invasive cancer		RIGHT									80											165	1			166	1	NA	Rest	Her2	Her2	70.1805	1.73146	75.0826	1.63637					Her2	Her2	c065					Negative	Negative	High	G3	Negative	HER2nERp	HER2nERn	Negative
S001470.l.r.m.c.lib.g.k2.a.t	StringTie	TRUE	TRUE	FALSE	S001470.l.r.m.c.lib.g	S001470.l.r.m.c.lib	S001470.l.r	S001470	C007241	Q007230	0.276387	28335579	31419813	37964519	38788199	54T1S6B1S53T1S	SN587	Pool0123	dUTP	AD014	15	7.88519	62.55	125		OP	2012	IncaDiagnosisDate	11	2	50		Invasive cancer	RIGHT	Positive	100	Positive	Negative		N0	0	2	50	13	T1c	0	Ductal	Endo	ERpHER2nLNn	ERpHER2nLNn_Endo		3414	0	3553	0	3414	0	2124	0	NA	Norm15	LumA	LumA	4.31265	3.27249	9.03744	3.38424	Low	Low/Intermediate	Endo	NoCT	Normal	LumA	c005	Low	Low/Intermediate	Endo	NoCT	Positive	Positive	Low	G1	Negative	HER2nERp	HER2nERn	Negative
S001471.l.r.m.c.lib.g.k2.a.t	StringTie	TRUE	TRUE	FALSE	S001471.l.r.m.c.lib.g	S001471.l.r.m.c.lib	S001471.l.r	S001471	C007238	Q007229	0.25307	23911218	26835934	32064316	33234370	54T1S6B1S53T1S	SN587	Pool0123	dUTP	AD015	15	8.84903	202	125		OP	2012	IncaDiagnosisDate	13	1	54		Invasive cancer	RIGHT	Positive	95	Positive	Positive		N0	0	3	50	17	T1c	0	Ductal	ImmuChemoEndo	HER2pERp	HER2pERp_ImmuChemoEndo		383	0	3554	0	383	0	2125	0	NA	Rest	LumA	LumA	35.6543	2.70031	40.5563	2.54695	Low	Low/Intermediate	Endo	NoCT	LumA	LumA	c030	Low	Low/Intermediate	Endo	NoCT	Positive	Positive	Low	G2	Positive	HER2pERp	HER2pERn	Positive
S001472.l.r.m.c.lib.g2.k2.a.t	StringTie	TRUE	TRUE	FALSE	S001472.l.r.m.c.lib.g2	S001472.l.r.m.c.lib	S001472.l.r	S001472	C007237	Q007234	0.227146	20315085	22081496	28044232	34435237	54T1S6B1S53T1S	SN587	Pool0299	dUTP	AD018	15	8.49127	51.63	125		OP	2012	IncaDiagnosisDate	6	1	45		Invasive cancer	RIGHT	Positive	99	Positive	Negative		N0	0	1	55	8	T1b	0	Ductal	None	ERpHER2nLNn	ERpHER2nLNn_None	ERpHER2nLNn_None_50	1860	0	3547	0	1860	0	2118	0	NA	Rest	LumA	LumA	28.159	2.93565	33.0611	2.77861	Low	Low/Intermediate	None	NoCT	Normal	LumA	c015	Low	Low/Intermediate	None	NoCT	Positive	Positive	Low	G1	Negative	HER2nERp	HER2nERn	Negative
S001472.l.r.m.c.lib.g.k2.a.t	StringTie	FALSE	FALSE	FALSE	S001472.l.r.m.c.lib.g	S001472.l.r.m.c.lib	S001472.l.r	S001472	C007237	Q007234	0.171563	9700718	10924413	13792318	15831872	54T1S6B1S53T1S	SN587	Pool0123	dUTP	AD018	15	8.49127	51.63	125		OP	2012	IncaDiagnosisDate	6	1	45		Invasive cancer	RIGHT	Positive	99	Positive	Negative		N0	0	1	55	8	T1b	0	Ductal	None	ERpHER2nLNn	ERpHER2nLNn_None	ERpHER2nLNn_None_50	1860	0	3547	0	1860	0	2118	0	NA	Rest	LumA	LumA	28.0219	2.89515	32.9239	2.73764	Low	Low/Intermediate	None	NoCT	Normal	LumA	c015	Low	Low/Intermediate	None	NoCT	Positive	Positive	Low	G2	Negative	HER2nERp	HER2nERn	Negative
S001473.l.r.m.c.lib.g.k2.a.t	StringTie	FALSE	FALSE	TRUE	S001473.l.r.m.c.lib.g	S001473.l.r.m.c.lib	S001473.l.r	S001473	C007240	Q007239	0.238774	17779554	19818316	23939911	24492617	54T1S6B1S53T1S	SN587	Pool0123	dUTP	AD019	15	8.58803	327.6	125		OP	2012	IncaDiagnosisDate	34	2		Invasive cancer		RIGHT									65									495	0	505	1	495	0	506	1	NA	Rest	Her2	Her2	85.321	1.31179	90.223	1.2691					Her2	Her2	c090					Negative	Negative	High	G3	Negative	HER2nERp	HER2nERn	Negative
S001474.l.r.m.c.lib.g2.k2.a.t	StringTie	TRUE	TRUE	FALSE	S001474.l.r.m.c.lib.g2	S001474.l.r.m.c.lib	S001474.l.r	S001474	C007236	Q007242	0.204181	13733159	14618344	18051653	24069417	54T1S6B1S53T1S	SN587	Pool0298	dUTP	AD020	15	6.77521	60.93	125		OP	2012	IncaDiagnosisDate	41	1	60		Invasive cancer	RIGHT	Positive		Positive	Negative		N0	0	2	70	20	T1c	0	Ductal	Endo	ERpHER2nLNn	ERpHER2nLNn_Endo	ERpHER2nLNn_Endo_50	3393	0	3582	0	3393	0	2153	0	NA	Rest	LumA	LumA	16.0532	3.16199	20.9552	2.98901	Low	Low/Intermediate	Endo	NoCT	LumA	LumA	c005	Low	Low/Intermediate	Endo	NoCT	Positive	Positive	Low	G2	Negative	HER2nERp	HER2nERn	Negative
S001474.l.r.m.c.lib.g.k2.a.t	StringTie	FALSE	FALSE	FALSE	S001474.l.r.m.c.lib.g	S001474.l.r.m.c.lib	S001474.l.r	S001474	C007236	Q007242	0.188025	9894177	11082088	13553953	16795356	54T1S6B1S53T1S	SN587	Pool0123	dUTP	AD020	15	6.77521	60.93	125		OP	2012	IncaDiagnosisDate	41	1	60		Invasive cancer	RIGHT	Positive		Positive	Negative		N0	0	2	70	20	T1c	0	Ductal	Endo	ERpHER2nLNn	ERpHER2nLNn_Endo	ERpHER2nLNn_Endo_50	3393	0	3582	0	3393	0	2153	0	NA	Rest	LumA	LumA	16.0469	3.14453	20.949	2.9725	Low	Low/Intermediate	Endo	NoCT	LumA	LumA	c020	Low	Low/Intermediate	Endo	NoCT	Positive	Positive	High	G2	Negative	HER2nERp	HER2nERn	Negative
S001475.l.r.m.c.lib.g.k2.a.t	StringTie	TRUE	TRUE	FALSE	S001475.l.r.m.c.lib.g	S001475.l.r.m.c.lib	S001475.l.r	S001475	C007219	Q007183	0.21976	15196851	17210238	22166646	23040011	54T1S6B1S53T1S	SN587	Pool0123	dUTP	AD021	15	8.34439	85.89	125		OP	2012	IncaDiagnosisDate	11	3	28		Invasive cancer	RIGHT	Positive	95	Positive	Negative		1to3	1	2	40	42	T2	1	Ductal	ChemoEndo	ERpHER2nLNp	ERpHER2nLNp_ChemoEndo		1959	1	2058	1	1959	1	949	1	NA	Rest	LumA	LumA	23.3684	3.04947	28.2705	2.8869	Intermediate	Low/Intermediate	Endo	NoCT	LumA	LumA	c020	Intermediate	Low/Intermediate	Endo	NoCT	Positive	Positive	Low	G1	Negative	HER2nERp	HER2nERn	Negative
S001476.l.r.m2.c.lib.g.k2.a.t	StringTie	TRUE	TRUE	FALSE	S001476.l.r.m2.c.lib.g	S001476.l.r.m2.c.lib	S001476.l.r	S001476	C007235	Q007243	0.386411	28019512	30911487	33879932	33908532	75T1S6B75T1S	NS500281	Pool0365	TruSeq	AD006	55	7.89463	56.62	126		OP	2012	IncaDiagnosisDate	42	0	100		Invasive cancer	LEFT	Positive		Positive	Negative		N0	0	1	70	6	T1b	0	Ductal	None	ERpHER2nLNn	ERpHER2nLNn_None	ERpHER2nLNn_None_50	3474	0	3582	0	3474	0	2153	0	NA	Rest	LumA	LumA	3.57613	3.16605	8.17615	3.43376	Low	Low/Intermediate	None	NoCT	Normal	LumA	c005	Low	Low/Intermediate	None	NoCT	Positive	Positive	Low	G1	Negative	HER2nERp	HER2nERn	Negative
S001476.l.r.m.c.lib.g.k2.a.t	StringTie	FALSE	FALSE	FALSE	S001476.l.r.m.c.lib.g	S001476.l.r.m.c.lib	S001476.l.r	S001476	C007235	Q007243	0.301896	27269323	30361031	35510955	36166475	54T1S6B1S53T1S	SN587	Pool0123	dUTP	AD022	15	7.89463	56.62	126		OP	2012	IncaDiagnosisDate	42	0	100		Invasive cancer	LEFT	Positive		Positive	Negative		N0	0	1	70	6	T1b	0	Ductal	None	ERpHER2nLNn	ERpHER2nLNn_None	ERpHER2nLNn_None_50	3474	0	3582	0	3474	0	2153	0	NA	Rest	LumA	LumA	3.52577	3.14039	8.11692	3.41639	Low	Low/Intermediate	None	NoCT	Normal	LumA	c005	Low	Low/Intermediate	None	NoCT	Positive	Positive	Low	G1	Negative	HER2nERp	HER2nERn	Negative
S001477.l.r.m.c.lib.g.k2.a.t	StringTie	TRUE	TRUE	FALSE	S001477.l.r.m.c.lib.g	S001477.l.r.m.c.lib	S001477.l.r	S001477	C007262	Q007255	0.361464	25014768	27900665	31781456	32385106	54T1S6B1S53T1S	SN587	Pool0123	dUTP	AD023	15	7.95531	744.9	126		OP	2012	IncaDiagnosisDate	19	1	35		Invasive cancer	LEFT	Positive	60	Negative	Positive		N0	0	3	50	29	T2	1	Ductal	ImmuChemoEndo	HER2pERp	HER2pERp_ImmuChemoEndo		3478	0	3555	0	3478	0	2126	0	NA	Rest	Her2	Her2	87.3675	1.09311	92.2696	1.05648	High	High	ChemoEndo	ChemoEndo	Her2	Her2	c090	High	High	ChemoEndo	ChemoEndo	Positive	Negative	High	G3	Positive	HER2pERp	HER2pERn	Positive
S001478.l.r.m.c.lib.g.k2.a.t	StringTie	TRUE	TRUE	FALSE	S001478.l.r.m.c.lib.g	S001478.l.r.m.c.lib	S001478.l.r	S001478	C007230	Q007213	0.248169	24972951	27766607	31092400	32892276	54T1S6B1S53T1S	SN587	Pool0123	dUTP	AD025	15	9.24804	302.3	126		OP	2012	IncaDiagnosisDate	11	1	27		Invasive cancer	RIGHT	Positive	90	Positive	Negative		N0	0	1	50	13	T1c	0	Ductal	Endo	ERpHER2nLNn	ERpHER2nLNn_Endo		3464	0	3547	0	3464	0	2118	0	NA	Rest	LumA	LumA	25.3037	2.92447	30.2057	2.75819	Low	Low/Intermediate	None	NoCT	LumA	LumA	c015	Low	Low/Intermediate	None	NoCT	Positive	Positive	Low	G1	Negative	HER2nERp	HER2nERn	Negative
S001479.l.r.m.c.lib.g.k2.a.t	StringTie	TRUE	TRUE	FALSE	S001479.l.r.m.c.lib.g	S001479.l.r.m.c.lib	S001479.l.r	S001479	C007229	Q007218	0.272884	30496303	32754221	39449531	40570258	54T1S6B1S53T1S	SN587	Pool0124	dUTP	AD001	15	8.75261	392.1	126		OP	2012	IncaDiagnosisDate	19	1	72		Invasive cancer	RIGHT	Positive	30	Negative	Positive		1to3	1	3	70	13	T1c	0	Ductal	ImmuChemoEndo	HER2pERp	HER2pERp_ImmuChemoEndo		3473	0	3555	0	3473	0	2126	0	NA	Rest	Her2	Her2	82.2481	1.16514	87.1502	1.10371	High	High	ChemoEndo	ChemoEndo	Her2	Her2	c085	High	High	ChemoEndo	ChemoEndo	Negative	Negative	High	G3	Positive	HER2pERp	HER2pERn	Positive
S001480.l.r.m.c.lib.g.k2.a.t	StringTie	TRUE	TRUE	FALSE	S001480.l.r.m.c.lib.g	S001480.l.r.m.c.lib	S001480.l.r	S001480	C007233	Q007224	0.240384	29711372	31410265	35618580	37108662	54T1S6B1S53T1S	SN587	Pool0124	dUTP	AD002	15	8.73365	280.7	126		OP	2012	IncaDiagnosisDate	37	5	65		Invasive cancer	LEFT	Positive	100	Negative	Negative		N0	0	1	75	11	T1c	0	Ductal	Endo	ERpHER2nLNn	ERpHER2nLNn_Endo	ERpHER2nLNn_Endo_50	1954	0	2412	1	1954	0	2148	0	NA	Rest	LumA	LumA	15.4672	3.22191	20.3693	3.05019	Low	Low/Intermediate	None	NoCT	LumA	LumA	c010	Low	Low/Intermediate	None	NoCT	Positive	Negative	Low	G1	Negative	HER2nERp	HER2nERn	Negative
S001481.l.r.m.c.lib.g.k2.a.t	StringTie	TRUE	TRUE	FALSE	S001481.l.r.m.c.lib.g	S001481.l.r.m.c.lib	S001481.l.r	S001481	C007232	Q007217	0.346984	24256871	27366075	32652742	38561477	54T1S6B1S53T1S	SN587	Pool0124	dUTP	AD003	15	8.54682	542.3	126		OP	2012	IncaDiagnosisDate	14	5	55		Invasive cancer	LEFT	Negative		Negative	Positive		4toX	1	3	70	12	T1c	0	Ductal	ImmuChemo	HER2pERn	HER2pERn_ImmuChemo		3446	0	3554	0	3446	0	2125	0	NA	Rest	Her2	Her2	82.2884	1.28419	87.1904	1.22283	High	High	ChemoEndo	ChemoEndo	Her2	Her2	c090	High	High	ChemoEndo	ChemoEndo	Negative	Negative	High	G3	Positive	HER2pERp	HER2pERn	Positive
S001482.l.r.m.c.lib.g.k2.a.t	StringTie	TRUE	TRUE	FALSE	S001482.l.r.m.c.lib.g	S001482.l.r.m.c.lib	S001482.l.r	S001482	C007227	Q007216	0.238167	46227328	50629454	55294010	55345854	75T1S6B75T1S	NS500281	Pool0312	TruSeq	AD006	67	7.68194	12.64	126		OP	2012	IncaDiagnosisDate	18	1	45		Invasive cancer	RIGHT	Positive	95	Positive	Negative		N0	0	2	70	9	T1b	0	Ductal	None	ERpHER2nLNn	ERpHER2nLNn_None	ERpHER2nLNn_None_50	1872	0	3554	0	1872	0	2125	0	NA	Rest	LumA	LumA	30.6283	2.75837	35.5304	2.59857	Low	Low/Intermediate	None	NoCT	LumA	LumA	c050	Intermediate	Low/Intermediate	Endo	NoCT	Positive	Positive	Low	G2	Positive	HER2pERp	HER2pERn	Positive
S001483.l.r.m.c.lib.g.k2.a.t	StringTie	TRUE	TRUE	FALSE	S001483.l.r.m.c.lib.g	S001483.l.r.m.c.lib	S001483.l.r	S001483	C007226	Q007223	0.158594	16270079	17363513	21199771	28390731	54T1S6B1S53T1S	SN587	Pool0124	dUTP	AD004	15	9.03301	135.9	126		OP	2012	IncaDiagnosisDate	11	1	38		Invasive cancer	RIGHT	Positive	100	Positive	Negative		N0	0	2	75	10	T1b	0	Ductal	Endo	ERpHER2nLNn	ERpHER2nLNn_Endo	ERpHER2nLNn_Endo_50	1874	0	2676	1	1874	0	2118	0	NA	Rest	LumA	LumA	30.8103	2.76663	35.7124	2.6079	Low	Low/Intermediate	None	NoCT	LumA	LumA	c020	Low	Low/Intermediate	None	NoCT	Positive	Positive	Low	G1	Negative	HER2nERp	HER2nERn	Negative
S001484.l.r.m.c.lib.g.k2.a.t	StringTie	TRUE	TRUE	FALSE	S001484.l.r.m.c.lib.g	S001484.l.r.m.c.lib	S001484.l.r	S001484	C007231	Q007226	0.283187	28171220	29999694	34567482	36023215	54T1S6B1S53T1S	SN587	Pool0124	dUTP	AD005	15	8.73692	331.9	126		OP	2012	IncaDiagnosisDate	36	5	70		Invasive cancer	RIGHT	Positive		Positive	Negative		1to3	1	3	85	29	T2	1	Ductal	Endo	ERpHER2nLNp	ERpHER2nLNp_Endo	ERpHER2nLNp_Endo_50	986	0	986	1	986	0	987	1	NA	Rest	Her2	Her2	72.2687	1.82646	77.1708	1.74314	High	High	ChemoEndo	ChemoEndo	Her2	Her2	c055	High	High	ChemoEndo	ChemoEndo	Positive	Negative	High	G3	Negative	HER2nERp	HER2nERn	Negative
S001485.l.r.m.c.lib.g.k2.a.t	StringTie	TRUE	TRUE	FALSE	S001485.l.r.m.c.lib.g	S001485.l.r.m.c.lib	S001485.l.r	S001485	C007225	Q007215	0.269551	23070483	24607132	27923043	31730582	54T1S6B1S53T1S	SN587	Pool0124	dUTP	AD006	15	8.60758	734.8	126		OP	2012	IncaDiagnosisDate	27	0	80		Invasive cancer	RIGHT	Negative		Negative	Negative		1to3	1	3	55	24	T2	1	Ductal	Chemo	TNBC	TNBC_Chemo		3401	0	3562	0	3401	0	2133	0	NA	Rest	Basal	Basal	60.2701	1.71972	65.1721	1.58245	High	High	ChemoEndo	ChemoEndo	Basal	Basal	c090	High	High	ChemoEndo	ChemoEndo	Negative	Negative	High	G3	Negative	HER2nERp	HER2nERn	Negative
S001486.l.r.m.c.lib.g.k2.a.t	StringTie	TRUE	TRUE	FALSE	S001486.l.r.m.c.lib.g	S001486.l.r.m.c.lib	S001486.l.r	S001486	C007222	Q007214	0.216104	22236881	23569450	28674037	32653689	54T1S6B1S53T1S	SN587	Pool0124	dUTP	AD007	15	8.74919	83.39	126		OP	2012	IncaDiagnosisDate	73	1	166		Invasive cancer	LEFT	Positive		Positive	Negative		1to3	1	2	50	10	T1b	0	Ductal	ChemoEndo	ERpHER2nLNp	ERpHER2nLNp_ChemoEndo		3499	0	3607	0	3499	0	2178	0	NA	Rest	LumA	LumA	31.4163	3.11077	36.3184	2.96933	Intermediate	Low/Intermediate	Endo	NoCT	LumA	LumA	c030	Intermediate	Low/Intermediate	Endo	NoCT	Positive	Positive	Low	G1	Negative	HER2nERp	HER2nERn	Negative
S001487.l.r.m.c.lib.g.k2.a.t	StringTie	TRUE	TRUE	FALSE	S001487.l.r.m.c.lib.g	S001487.l.r.m.c.lib	S001487.l.r	S001487	C007261	Q007256	0.266646	26697462	28438612	33328548	36071668	54T1S6B1S53T1S	SN587	Pool0124	dUTP	AD009	15	8.49493	178.9	126		OP	2012	IncaDiagnosisDate	19	1			Invasive cancer	RIGHT	Positive	95	Positive	Negative		N0	0	2	50	14	T1c	0	Ductal	Endo	ERpHER2nLNn	ERpHER2nLNn_Endo		3470	0	3553	0	3470	0	2156	0	NA	Rest	LumA	LumA	20.0972	3.11338	24.9993	2.94515	Low	Low/Intermediate	Endo	NoCT	LumA	LumA	c015	Low	Low/Intermediate	Endo	NoCT	Positive	Positive	Low	G1	Negative	HER2nERp	HER2nERn	Negative
S001488.l.r.m.c.lib.g.k2.a.t	StringTie	TRUE	FALSE	TRUE	S001488.l.r.m.c.lib.g	S001488.l.r.m.c.lib	S001488.l.r	S001488	C007221	Q007222	0.312382	30792408	32752641	38597794	40535372	54T1S6B1S53T1S	SN587	Pool0124	dUTP	AD010	15	9.19879	419.5	127		OP	2012	IncaDiagnosisDate	27	1	43		Invasive cancer	RIGHT	Positive	100	Positive	Negative		N0	0	3	75	11	T1c	0	Ductal	Endo	ERpHER2nLNn	ERpHER2nLNn_Endo	ERpHER2nLNn_Endo_50			3561	0			2315	0	10	Rest	LumB	LumB	61.1165	1.73423	66.0185	1.60524	High	High	ChemoEndo	ChemoEndo	LumB	LumB	c080	High	High	ChemoEndo	ChemoEndo	Positive	Positive	High	G3	Negative	HER2nERp	HER2nERn	Negative
S001489.l.r.lib.g.k2.a.t	StringTie	FALSE	FALSE	FALSE	S001489.l.r.lib.g	S001489.l.r.lib	S001489.l.r	S001489	C007224	Q007221	0.515407	27381758	32147804	33310488	33512303	75T1S6B75T1S	NS500281	Pool0487	NeoPrep	AD011	207	8.44404	135.5	127		OP	2012	IncaDiagnosisDate	13	2	70		Invasive cancer	RIGHT	Positive	100	Positive	Negative		N0	0	2	70	25	T2	1	Ductal	Endo	ERpHER2nLNn	ERpHER2nLNn_Endo	ERpHER2nLNn_Endo_50	3359	0	3548	0	3359	0	2119	0	NA	Rest	LumB	LumB	63.6404	1.79039	68.5424	1.67297	High	High	ChemoEndo	ChemoEndo	LumB	LumB	c070	High	High	ChemoEndo	ChemoEndo	Positive	Positive	High	G3	Negative	HER2nERp	HER2nERn	Negative
S001489.l.r.m.c.lib.g.k2.a.t	StringTie	TRUE	TRUE	FALSE	S001489.l.r.m.c.lib.g	S001489.l.r.m.c.lib	S001489.l.r	S001489	C007224	Q007221	0.225903	32652252	35026877	42648097	44530040	54T1S6B1S53T1S	SN587	Pool0124	dUTP	AD011	15	8.44404	135.5	127		OP	2012	IncaDiagnosisDate	13	2	70		Invasive cancer	RIGHT	Positive	100	Positive	Negative		N0	0	2	70	25	T2	1	Ductal	Endo	ERpHER2nLNn	ERpHER2nLNn_Endo	ERpHER2nLNn_Endo_50	3359	0	3548	0	3359	0	2119	0	NA	Rest	LumB	LumB	61.5583	1.90838	66.4603	1.79292	High	High	ChemoEndo	ChemoEndo	LumB	LumB	c070	High	High	ChemoEndo	ChemoEndo	Positive	Positive	High	G3	Negative	HER2nERp	HER2nERn	Negative
S001490.l.r.lib.g.k2.a.t	StringTie	FALSE	FALSE	FALSE	S001490.l.r.lib.g	S001490.l.r.lib	S001490.l.r	S001490	C007223	Q007225	0.414515	27997039	30231592	31447693	31974393	75T1S6B75T1S	NS500281	Pool0492	NeoPrep	AD023	212	8.49093	147.8	127		OP	2012	IncaDiagnosisDate	8	2	45		Invasive cancer	LEFT	Positive	90	Positive	Negative		N0	0	2	80	18	T1c	0	Lobular	Endo	ERpHER2nLNn	ERpHER2nLNn_Endo	ERpHER2nLNn_Endo_50	381	0	418	1	381	0	419	0	NA	Rest	LumA	LumA	50.9935	2.17453	55.8955	2.03716	Intermediate	Low/Intermediate	Endo	NoCT	LumB	LumB	c050	Intermediate	Low/Intermediate	Endo	NoCT	Positive	Positive	High	G2	Negative	HER2nERp	HER2nERn	Negative
S001490.l.r.m.c.lib.g.k2.a.t	StringTie	TRUE	TRUE	FALSE	S001490.l.r.m.c.lib.g	S001490.l.r.m.c.lib	S001490.l.r	S001490	C007223	Q007225	0.273377	31118987	32776734	39962778	42049093	54T1S6B1S53T1S	SN587	Pool0124	dUTP	AD012	15	8.49093	147.8	127		OP	2012	IncaDiagnosisDate	8	2	45		Invasive cancer	LEFT	Positive	90	Positive	Negative		N0	0	2	80	18	T1c	0	Lobular	Endo	ERpHER2nLNn	ERpHER2nLNn_Endo	ERpHER2nLNn_Endo_50	381	0	418	1	381	0	419	0	NA	Rest	LumB	LumB	54.3648	2.16087	59.2669	2.02798	Intermediate	Low/Intermediate	Endo	NoCT	LumB	LumB	c050	Intermediate	Low/Intermediate	Endo	NoCT	Positive	Positive	High	G2	Negative	HER2nERp	HER2nERn	Negative
S001491.l.r.m.c.lib.g.k2.a.t	StringTie	TRUE	TRUE	FALSE	S001491.l.r.m.c.lib.g	S001491.l.r.m.c.lib	S001491.l.r	S001491	C007220	Q007219	0.234362	32193235	34282175	39710036	43135782	54T1S6B1S53T1S	SN587	Pool0124	dUTP	AD013	15	9.18069	316.9	127		OP	2012	IncaDiagnosisDate	7	1	62		Invasive cancer	LEFT	Positive	90	Positive	Negative		N0	0	1	70	11	T1c	0	Ductal	Endo	ERpHER2nLNn	ERpHER2nLNn_Endo	ERpHER2nLNn_Endo_50	1870	0	3541	0	1870	0	2112	0	NA	Rest	LumA	LumA	36.0254	2.8147	40.9275	2.66544	Low	Low/Intermediate	None	NoCT	LumA	LumA	c020	Low	Low/Intermediate	None	NoCT	Positive	Positive	Low	G2	Negative	HER2nERp	HER2nERn	Negative
S001492.l.r.m.c.lib.g.k2.a.t	StringTie	TRUE	TRUE	FALSE	S001492.l.r.m.c.lib.g	S001492.l.r.m.c.lib	S001492.l.r	S001492	C007202	Q007199	0.252659	28878629	30681674	36535294	40068765	54T1S6B1S53T1S	SN587	Pool0124	dUTP	AD015	15	8.65541	117.5	127		OP	2012	IncaDiagnosisDate	33	0	55		Invasive cancer	LEFT	Positive		Negative	Negative		N0	0	1	70	9	T1b	0	Ductal	None	ERpHER2nLNn	ERpHER2nLNn_None	ERpHER2nLNn_None_50	3391	0	3561	0	3391	0	2132	0	NA	Rest	LumA	LumA	10.4596	3.36275	15.3616	3.18895	Low	Low/Intermediate	None	NoCT	LumA	LumA	c005	Low	Low/Intermediate	None	NoCT	Positive	Negative	Low	G1	Negative	HER2nERp	HER2nERn	Negative
S001493.l.r.m.c.lib.g.k2.a.t	StringTie	TRUE	TRUE	FALSE	S001493.l.r.m.c.lib.g	S001493.l.r.m.c.lib	S001493.l.r	S001493	C007201	Q007200	0.276571	27919778	29987177	35467557	37730741	54T1S6B1S53T1S	SN587	Pool0124	dUTP	AD018	15	7.73353	26.73	127		OP	2012	IncaDiagnosisDate	27	0	55		Invasive cancer	RIGHT	Positive		Negative	Negative		N0	0	1	70	15	T1c	0	Ductal	Endo	ERpHER2nLNn	ERpHER2nLNn_Endo	ERpHER2nLNn_Endo_50	3361	0	3555	0	3361	0	2126	0	NA	Rest	LumA	LumA	7.99147	3.51369	12.8935	3.33972	Low	Low/Intermediate	None	NoCT	LumA	LumA	c005	Low	Low/Intermediate	None	NoCT	Positive	Negative	Low	G1	Negative	HER2pERp	HER2nERn	Positive
S001494.l.r.m.c.lib.g.k2.a.t	StringTie	TRUE	TRUE	FALSE	S001494.l.r.m.c.lib.g	S001494.l.r.m.c.lib	S001494.l.r	S001494	C007211	Q007208	0.40378	32514840	36548428	43803447	44265154	54T1S6B1S53T1S	SN587	Pool0124	dUTP	AD019	15	8.68403	537.3	127		OP	2012	IncaDiagnosisDate	25	1	48		Invasive cancer	LEFT	Positive	90	Positive	Negative		N0	0	3	75	11	T1c	0	Ductal	Endo	ERpHER2nLNn	ERpHER2nLNn_Endo	ERpHER2nLNn_Endo_50	3372	0	3554	0	3372	0	2125	0	NA	Rest	LumB	LumB	69.7852	1.73404	74.6873	1.63129	High	High	ChemoEndo	ChemoEndo	LumB	LumB	c090	High	High	ChemoEndo	ChemoEndo	Positive	Positive	High	G3	Negative	HER2nERp	HER2nERn	Negative
S001495.l.r.m.c.lib.g.k2.a.t	StringTie	TRUE	TRUE	FALSE	S001495.l.r.m.c.lib.g	S001495.l.r.m.c.lib	S001495.l.r	S001495	C007210	Q007190	0.241491	30037095	31700226	36562464	38078720	54T1S6B1S53T1S	SN587	Pool0124	dUTP	AD020	15	9.51094	577.4	127		OP	2012	IncaDiagnosisDate	14	1			Invasive cancer	RIGHT	Positive	100	Positive	Negative		1to3	1	2	55	25	T2	1	Ductal	Endo	ERpHER2nLNp	ERpHER2nLNp_Endo	ERpHER2nLNp_Endo_50	3459	0	3543	0	3459	0	2114	0	NA	Rest	LumB	LumB	59.8699	1.7516	64.772	1.61467	High	High	ChemoEndo	ChemoEndo	LumB	LumB	c075	High	High	ChemoEndo	ChemoEndo	Positive	Positive	High	G3	Negative	HER2nERp	HER2nERn	Negative
S001496.l.r.m.c.lib.g.k2.a.t	StringTie	TRUE	FALSE	TRUE	S001496.l.r.m.c.lib.g	S001496.l.r.m.c.lib	S001496.l.r	S001496	C007208	Q007197	0.253457	29289271	30862905	36932996	38858810	54T1S6B1S53T1S	SN587	Pool0124	dUTP	AD021	15	9.40252	469.4	127		OP	2012	IncaDiagnosisDate	25	1	49		Invasive cancer	RIGHT	Positive	100	Positive	Negative		N0	0	2	65	14	T1c	0	Ductal	Endo	ERpHER2nLNn	ERpHER2nLNn_Endo	ERpHER2nLNn_Endo_50	1889	0	3554	0	1889	0	2308	0	4	Rest	LumB	LumB	52.2921	2.00759	57.1942	1.85877	Intermediate	Low/Intermediate	Endo	NoCT	LumB	LumB	c055	Intermediate	Low/Intermediate	Endo	NoCT	Positive	Positive	High	G2	Negative	HER2nERp	HER2nERn	Negative
S001497.l.r.m.c.lib.g.k2.a.t	StringTie	TRUE	TRUE	FALSE	S001497.l.r.m.c.lib.g	S001497.l.r.m.c.lib	S001497.l.r	S001497	C007213	Q007206	0.314982	30653536	32495081	39816118	43433771	54T1S6B1S53T1S	SN587	Pool0124	dUTP	AD022	15	7.71484	42.05	127		OP	2012	IncaDiagnosisDate	1	5	11		Invasive cancer	RIGHT	Positive	100	Positive	Negative		1to3	1	2	75	17	T1c	0	Ductal	Endo	ERpHER2nLNp	ERpHER2nLNp_Endo	ERpHER2nLNp_Endo_50	1855	0	3534	0	1855	0	2105	0	NA	Rest	LumB	LumB	55.4186	2.12281	60.3206	1.98974	High	High	ChemoEndo	ChemoEndo	LumB	LumB	c065	High	High	ChemoEndo	ChemoEndo	Positive	Positive	High	G3	Negative	HER2nERp	HER2pERn	Negative
S001498.l.r.lib.g.k2.a.t	StringTie	FALSE	FALSE	FALSE	S001498.l.r.lib.g	S001498.l.r.lib	S001498.l.r	S001498	C007207	Q007211	0.443816	18959311	21339025	22174403	22279378	75T1S6B75T1S	NS500281	Pool0493	NeoPrep	AD013	213	8.36253	120.4	127		OP	2012	IncaDiagnosisDate	55	1	50		Invasive cancer	RIGHT	Negative	5	Negative	Positive		1to3	1	3	90	25	T2	1	Ductal	None	HER2pERn			2314	0	2314	1	2314	0	2132	0	NA	Rest	Her2	Her2	77.4813	1.29286	82.3833	1.20248	High	High	ChemoEndo	ChemoEndo	Her2	Her2	c090	High	High	ChemoEndo	ChemoEndo	Negative	Negative	High	G3	Positive	HER2pERp	HER2pERn	Positive
S001498.l.r.m2.c.lib.g.k2.a.t	StringTie	TRUE	TRUE	FALSE	S001498.l.r.m2.c.lib.g	S001498.l.r.m2.c.lib	S001498.l.r	S001498	C007207	Q007211	0.345214	31557715	33193834	43063237	43277923	54T1S6B1S53T1S	SN587	Pool0291	dUTP	AD023	60	8.36253	120.4	127		OP	2012	IncaDiagnosisDate	55	1	50		Invasive cancer	RIGHT	Negative	5	Negative	Positive		1to3	1	3	90	25	T2	1	Ductal	None	HER2pERn			2314	0	2314	1	2314	0	2132	0	NA	Rest	Her2	Her2	82.3505	1.30541	87.2526	1.24544	High	High	ChemoEndo	ChemoEndo	Her2	Her2	c090	High	High	ChemoEndo	ChemoEndo	Negative	Negative	High	G3	Positive	HER2pERp	HER2pERn	Positive
S001499.l.r.m.c.lib.g.k2.a.t	StringTie	TRUE	FALSE	TRUE	S001499.l.r.m.c.lib.g	S001499.l.r.m.c.lib	S001499.l.r	S001499	C007218	Q007204	0.282478	32904665	35614026	43266418	44857210	54T1S6B1S53T1S	SN587	Pool0124	dUTP	AD025	15	8.34561	78.45	127		OP	2012	IncaDiagnosisDate	18	8	25		Invasive cancer	LEFT	Positive	100	Negative	Negative		N0	0	2	75	11	T1c	0		Endo	ERpHER2nLNn	ERpHER2nLNn_Endo	ERpHER2nLNn_Endo_50	1882	0	3554	0	1882	0	2308	0	6	Rest	LumA	LumA	31.1533	2.81297	36.0554	2.65594	Low	Low/Intermediate	Endo	NoCT	LumA	LumA	c020	Low	Low/Intermediate	Endo	NoCT	Positive	Negative	Low	G1	Negative	HER2nERp	HER2nERn	Negative
S001500.l.r.m.c.lib.g.k2.a.t	StringTie	TRUE	TRUE	FALSE	S001500.l.r.m.c.lib.g	S001500.l.r.m.c.lib	S001500.l.r	S001500	C007217	Q007182	0.405266	24796678	26228817	28687259	29527846	54T1S6B1S53T1S	SN587	Pool0119	dUTP	AD001	17	9.36851	331.8	128		OP	2012	IncaDiagnosisDate	10	8	39		Invasive cancer	RIGHT	Positive	100	Negative	Negative		N0	0	2	35	7	T1b	0	Ductal	Endo	ERpHER2nLNn	ERpHER2nLNn_Endo		312	0	3546	0	312	0	2117	0	NA	Rest	unclassified	unclassified	51.6338	2.08409	56.5359	1.94026	Intermediate	Low/Intermediate			Her2	Her2	c065	High	High	Endo	NoCT	Positive	Negative	High	G3	Positive	HER2pERp	HER2nERn	Positive
S001501.l.r.m.c.lib.g.k2.a.t	StringTie	TRUE	TRUE	FALSE	S001501.l.r.m.c.lib.g	S001501.l.r.m.c.lib	S001501.l.r	S001501	C007205	Q007191	0.26675	29810518	31177193	37710741	38613488	54T1S6B1S53T1S	SN587	Pool0119	dUTP	AD002	17	8.41184	82.01	128		OP	2012	IncaDiagnosisDate	11	1	37		Invasive cancer	LEFT	Positive	80	Positive	Negative		1to3	1	2	55	55	T3	1	Ductal	Endo	ERpHER2nLNp	ERpHER2nLNp_Endo	ERpHER2nLNp_Endo_50	1860	0	3540	0	1860	0	2111	0	NA	Norm15	LumA	LumA	4.34855	3.29221	9.07856	3.39549	Low	Low/Intermediate			LumA	LumA	c005	Low	Low/Intermediate			Positive	Positive	Low	G1	Negative	HER2nERp	HER2nERn	Negative
S001502.l.r.m.c.lib.g.k2.a.t	StringTie	FALSE	FALSE	TRUE	S001502.l.r.m.c.lib.g	S001502.l.r.m.c.lib	S001502.l.r	S001502	C007204	Q007195	0.24049	29841944	31584539	35240732	39290201	54T1S6B1S53T1S	SN587	Pool0119	dUTP	AD003	17	9.40239	306.3	128		OP	2012	IncaDiagnosisDate	13	1	46		Invasive cancer	RIGHT	Positive	95	Negative	Negative		4toX	1	3	65	21	T2	1	Ductal	ChemoEndo	ERpHER2nLNp	ERpHER2nLNp_ChemoEndo	ERpHER2nLNp_ChemoEndo_50	1826	0	455	0	1826	0	398	0	5	Rest	LumB	LumB	73.1609	1.55172	78.0629	1.45197	High	High	ChemoEndo	ChemoEndo	LumB	LumB	c090	High	High	ChemoEndo	ChemoEndo	Positive	Negative	High	G3	Positive	HER2nERp	HER2nERn	Negative
S001503.l.r.lib.g.k2.a.t	StringTie	TRUE	TRUE	FALSE	S001503.l.r.lib.g	S001503.l.r.lib	S001503.l.r	S001503	C007214	Q007185	0.280987	32041759	35707665	37200016	37488877	75T1S6B75T1S	NS500281	Pool0417	NeoPrep	AD001	141	7.86972	93.87	128		OP	2012	IncaDiagnosisDate	0	6	65		Invasive cancer	LEFT	Positive		Positive	Negative		4toX	1	2	50	22	T2	1	Ductal_Lobular	ChemoEndo	ERpHER2nLNp	ERpHER2nLNp_ChemoEndo		3426	0	3534	0	3426	0	2288	0	NA	Norm15	Normal	unclassified	32.8929	2.81232	37.795	2.65689	High	High	ChemoEndo	ChemoEndo	Normal	LumA	c005	High	High	ChemoEndo	ChemoEndo	Positive	Positive	High	G2	Negative	HER2nERp	HER2nERn	Negative
S001503.l.r.m2.c.lib.g.k2.a.t	StringTie	FALSE	FALSE	FALSE	S001503.l.r.m2.c.lib.g	S001503.l.r.m2.c.lib	S001503.l.r	S001503	C007214	Q007185	0.253245	29317786	31587628	34349973	34364704	75T1S6B75T1S	NS500281	Pool0359	TruSeq	AD004	90	7.86972	93.87	128		OP	2012	IncaDiagnosisDate	0	6	65		Invasive cancer	LEFT	Positive		Positive	Negative		4toX	1	2	50	22	T2	1	Ductal_Lobular	ChemoEndo	ERpHER2nLNp	ERpHER2nLNp_ChemoEndo		3426	0	3534	0	3426	0	2288	0	NA	Norm15	Normal	unclassified	33.0956	2.82823	37.9976	2.67554	High	High	ChemoEndo	ChemoEndo	Normal	LumA	c005	High	High	ChemoEndo	ChemoEndo	Positive	Positive	High	G2	Negative	HER2nERp	HER2nERn	Negative
S001503.l.r.m.c.lib.g.k2.a.t	StringTie	FALSE	FALSE	FALSE	S001503.l.r.m.c.lib.g	S001503.l.r.m.c.lib	S001503.l.r	S001503	C007214	Q007185	0.248011	26626519	28239820	33412068	39773307	54T1S6B1S53T1S	SN587	Pool0119	dUTP	AD004	17	7.86972	93.87	128		OP	2012	IncaDiagnosisDate	0	6	65		Invasive cancer	LEFT	Positive		Positive	Negative		4toX	1	2	50	22	T2	1	Ductal_Lobular	ChemoEndo	ERpHER2nLNp	ERpHER2nLNp_ChemoEndo		3426	0	3534	0	3426	0	2288	0	NA	Norm15	Normal	LumA	26.0836	3.02403	30.9856	2.86433	High	High	ChemoEndo	ChemoEndo	Normal	LumA	c005	High	High	ChemoEndo	ChemoEndo	Positive	Positive	High	G2	Negative	HER2nERp	HER2nERn	Negative
S001504.l.r.m.c.lib.g.k2.a.t	StringTie	TRUE	TRUE	FALSE	S001504.l.r.m.c.lib.g	S001504.l.r.m.c.lib	S001504.l.r	S001504	C007197	Q007198	0.39595	25826814	27216810	33034133	34296010	54T1S6B1S53T1S	SN587	Pool0119	dUTP	AD005	17	8.39378	64.24	128		OP	2012	IncaDiagnosisDate	72	1	66		Invasive cancer	LEFT	Positive		Negative	Negative		N0	0	1	65	7	T1b	0	Ductal	None	ERpHER2nLNn	ERpHER2nLNn_None	ERpHER2nLNn_None_50	3491	0	3599	0	3491	0	2170	0	NA	Rest	LumA	LumA	16.6909	3.1876	21.5929	3.01495	Low	Low/Intermediate	None	NoCT	LumA	LumA	c015	Low	Low/Intermediate	None	NoCT	Positive	Negative	Low	G1	Negative	HER2nERp	HER2nERn	Negative
S001505.l.r.m.c.lib.g.k2.a.t	StringTie	TRUE	FALSE	TRUE	S001505.l.r.m.c.lib.g	S001505.l.r.m.c.lib	S001505.l.r	S001505	C007200	Q007184	0.324632	25340766	26581184	29442000	35457339	54T1S6B1S53T1S	SN587	Pool0119	dUTP	AD006	17	9.09107	392.3	128		OP	2012	IncaDiagnosisDate	22	2	110		Invasive cancer	RIGHT	Negative		Negative	Negative		N0	0	3	45	11	T1c	0	Ductal	ChemoEndo	TNBC			2164	0	3550	0	2164	0	2164	0	2	Rest	LumA	LumA	19.3309	3.0607	24.2329	2.88932	Low	Low/Intermediate	Endo	NoCT	LumA	LumA	c025	Low	Low/Intermediate	Endo	NoCT	Positive	Positive	Low	G2	Negative	HER2nERp	HER2pERn	Negative
S001506.l.r.m.c.lib.g.k2.a.t	StringTie	TRUE	TRUE	FALSE	S001506.l.r.m.c.lib.g	S001506.l.r.m.c.lib	S001506.l.r	S001506	C007196	Q007194	0.348375	31244439	32814832	36463173	38643177	54T1S6B1S53T1S	SN587	Pool0119	dUTP	AD007	17	8.70481	359.2	128		OP	2012	IncaDiagnosisDate	9	1	49		Invasive cancer	RIGHT	Negative		Negative	Negative		N0	0	3	65	11	T1c	0	Ductal	Chemo	TNBC	TNBC_Chemo		3454	0	3536	0	3454	0	2107	0	NA	Rest	Basal	Basal	50.322	2.11685	55.2241	1.96846	Intermediate	Low/Intermediate			Basal	Basal	c070	High	High	ChemoEndo	ChemoEndo	Negative	Negative	High	G3	Positive	HER2pERp	HER2nERn	Negative
S001507.l.r.m.c.lib.g.k2.a.t	StringTie	TRUE	TRUE	FALSE	S001507.l.r.m.c.lib.g	S001507.l.r.m.c.lib	S001507.l.r	S001507	C007195	Q007210	0.469151	30801174	32719540	36551383	38203068	54T1S6B1S53T1S	SN587	Pool0119	dUTP	AD009	17	8.43098	242.7	128		OP	2012	IncaDiagnosisDate	55	1	19		Invasive cancer	LEFT	Positive	95	Positive	Negative		N0	0	3	85	30	T2	1	Ductal	Endo	ERpHER2nLNn	ERpHER2nLNn_Endo	ERpHER2nLNn_Endo_50	454	0	766	1	454	0	583	0	NA	Rest	LumB	LumB	72.4711	1.40804	77.3732	1.30074	High	High	ChemoEndo	ChemoEndo	LumB	LumB	c090	High	High	ChemoEndo	ChemoEndo	Positive	Positive	High	G3	Negative	HER2nERp	HER2nERn	Negative
S001508.l.r.m.c.lib.g.k2.a.t	StringTie	TRUE	TRUE	FALSE	S001508.l.r.m.c.lib.g	S001508.l.r.m.c.lib	S001508.l.r	S001508	C007206	Q007187	0.278416	21604367	22756147	27175966	32755680	54T1S6B1S53T1S	SN587	Pool0119	dUTP	AD012	17	7.19872	136.4	128		OP	2012	IncaDiagnosisDate	19	3	33		Invasive cancer	RIGHT	Positive	100	Positive	Negative		N0	0	2	50	23	T2	1	Lobular	ChemoEndo	ERpHER2nLNn	ERpHER2nLNn_ChemoEndo		364	0	3548	0	364	0	2119	0	NA	Rest	LumA	LumA	19.8268	3.11285	24.7289	2.94594	Low	Low/Intermediate	Endo	NoCT	LumA	LumA	c020	Low	Low/Intermediate	Endo	NoCT	Positive	Positive	Low	G1	Negative	HER2nERp	HER2nERn	Negative
S001509.l.r.m.c.lib.g.k2.a.t	StringTie	TRUE	TRUE	FALSE	S001509.l.r.m.c.lib.g	S001509.l.r.m.c.lib	S001509.l.r	S001509	C007194	Q007205	0.407611	30107900	31733734	36561543	37018641	54T1S6B1S53T1S	SN587	Pool0122	dUTP	AD019	17	7.32018	26.68	128		OP	2012	IncaDiagnosisDate	8	1	39		Invasive cancer	RIGHT	Positive	100	Positive	Negative		N0	0	2	75	36	T2	1	Ductal	Endo	ERpHER2nLNn	ERpHER2nLNn_Endo	ERpHER2nLNn_Endo_50	1835	0	3535	0	1835	0	2106	0	NA	Norm15	LumA	LumA	6.52671	3.42672	11.4066	3.29681	Low	Low/Intermediate	Endo	NoCT	LumA	LumA	c005	Low	Low/Intermediate	Endo	NoCT	Positive	Positive	Low	G1	Negative	HER2nERp	HER2nERn	Negative
