## Supplemental Data Table for "RNA Sequencing-Based Single Sample Predictors of Molecular Subtype and Risk of Recurrence for Clinical Assessment of Early-Stage Breast Cancer" (part 2 of 3)

### Sheet: SCANB.9206 (continued)
GEX.assay	GEX.type	Follow.up.cohort	Test.set	Training.set	Merged	Library	RNA	Sample	Case	Patient	FRACTION_DUPLICATION	ALIGNED_PAIRS	PM_READS	PT_READS	PF_READS	ReadString	SequencerSerial	PoolName	LibraryProtocol	LibraryBarcode	LibraryBatchNo	RNA.QC.RIN.RQS	RNA.NDConc	QiacubeBatchNo	SpecimenType	BiopsyType	ReferenceYear	ReferenceSource	SamplingDate	DaysToLab	MinutesToRNALater	CoreBiopsy.InvCa	OpBiopsy.InvCa	Laterality	ER	ER.pct	PR	HER2	Ki67	LN.spec	LN	NHG	Age (5-year range, e.g., 35(31-35), 40(36-40), 45(41-45) etc.)	Size.mm	pT	T.size	InvCa.type	TreatGroup	ClinGroup	EvalGroup	EvalGroup.ERpHER2nLNn50	DRFi_days	DRFi_event	OS_days	OS_event	RFi_days	RFi_event	BCFi_days	BCFi_event	CClust	SSP.CC15	NCN.PAM50	NCN.Subtype	NCN.ROR.asT0	NCN.RORsd.asT0	NCN.ROR.asT1	NCN.RORsd.asT1	NCN.ROR.risk.cat	NCN.ROR.binary.risk.cat	NCN.ETR	NCN.ETR.dc	SSP.PAM50	SSP.Subtype	SSP.ROR.asT0	SSP.ROR.risk.cat	SSP.ROR.binary.risk.cat	SSP.ETR	SSP.ETR.dc	SSP.ER	SSP.PR	SSP.Ki67	SSP.NHG	SSP.HER2	SSP.HER2.ERp	SSP.HER2.ERn	SSP.HER2byERssp
S001510.l.r.m.c.lib.g.k2.a.t	StringTie	TRUE	TRUE	FALSE	S001510.l.r.m.c.lib.g	S001510.l.r.m.c.lib	S001510.l.r	S001510	C007193	Q007189	0.305729	20799849	22440657	25026068	32490302	54T1S6B1S53T1S	SN587	Pool0119	dUTP	AD014	17	8.80139	570.1	128		OP	2012	IncaDiagnosisDate	6	1	27		Invasive cancer	RIGHT	Positive	95	Positive	Negative		4toX	1	2	55	12	T1c	0	Ductal	ChemoEndo	ERpHER2nLNp	ERpHER2nLNp_ChemoEndo	ERpHER2nLNp_ChemoEndo_50	1999	0	3533	0	1999	0	2104	0	NA	Rest	LumB	LumB	62.2735	1.75321	67.1755	1.62265	High	High	ChemoEndo	ChemoEndo	Her2	Her2	c055	High	High	ChemoEndo	ChemoEndo	Positive	Negative	High	G3	Negative	HER2nERp	HER2nERn	Negative
S001511.l.r.m.c.lib.g.k2.a.t	StringTie	TRUE	TRUE	FALSE	S001511.l.r.m.c.lib.g	S001511.l.r.m.c.lib	S001511.l.r	S001511	C007198	Q007186	0.187837	11908279	12818808	14392035	24490601	54T1S6B1S53T1S	SN587	Pool0119	dUTP	AD015	17	8.84774	413	128		OP	2012	IncaDiagnosisDate	26	2	52		Invasive cancer	LEFT	Positive		Positive	Negative		1to3	1	3	50	24	T2	1	Ductal	ChemoEndo	ERpHER2nLNp	ERpHER2nLNp_ChemoEndo		3446	0	3554	0	3446	0	2125	0	NA	Rest	LumB	LumB	68.2638	1.63963	73.1658	1.53035	High	High	ChemoEndo	ChemoEndo	LumB	LumB	c085	High	High	ChemoEndo	ChemoEndo	Positive	Positive	High	G3	Positive	HER2nERp	HER2nERn	Negative
S001512.l.r.m.c.lib.g.k2.a.t	StringTie	TRUE	TRUE	FALSE	S001512.l.r.m.c.lib.g	S001512.l.r.m.c.lib	S001512.l.r	S001512	C007192	Q007196	0.329421	27197094	28931477	33405998	34685623	54T1S6B1S53T1S	SN587	Pool0119	dUTP	AD018	17	8.58103	166.8	129		OP	2012	IncaDiagnosisDate	9	1	75		Invasive cancer	RIGHT	Positive	70	Positive	Negative		N0	0	1	65	10	T1b	0	Ductal	None	ERpHER2nLNn	ERpHER2nLNn_None	ERpHER2nLNn_None_50	3428	0	3536	0	3428	0	2107	0	NA	Rest	LumA	LumA	10.5329	3.35953	15.4349	3.18668	Low	Low/Intermediate	None	NoCT	LumA	LumA	c005	Low	Low/Intermediate	None	NoCT	Positive	Negative	Low	G1	Negative	HER2nERp	HER2nERn	Negative
S001513.l.r.m.c.lib.g.k2.a.t	StringTie	TRUE	TRUE	FALSE	S001513.l.r.m.c.lib.g	S001513.l.r.m.c.lib	S001513.l.r	S001513	C007191	Q007201	0.382546	31336585	32731455	36216273	36808630	54T1S6B1S53T1S	SN587	Pool0119	dUTP	AD019	17	9.35553	497.6	129		OP	2012	IncaDiagnosisDate	29	0			Invasive cancer	RIGHT	Positive		Positive	Negative		N0	0	2	70	10	T1b	0	Ductal	Endo	ERpHER2nLNn	ERpHER2nLNn_Endo	ERpHER2nLNn_Endo_50	2117	0	3555	0	2117	0	2126	0	NA	Rest	LumB	LumB	46.8002	2.10036	51.7022	1.94378	Intermediate	Low/Intermediate			LumB	LumB	c050	Intermediate	Low/Intermediate			Positive	Negative	Low	G2	Positive	HER2pERp	HER2nERn	Positive
S001514.l.r.m.c.lib.g.k2.a.t	StringTie	FALSE	FALSE	TRUE	S001514.l.r.m.c.lib.g	S001514.l.r.m.c.lib	S001514.l.r	S001514	C007190	Q007192	0.31439	26072283	27648145	30665419	37187499	54T1S6B1S53T1S	SN587	Pool0119	dUTP	AD020	17	7.90798	557.2	129		OP	2012	SamplingDate	0	0	80			LEFT																									0	NA	Rest	Basal	Basal	66.8085	1.74543	71.7106	1.63576					Basal	Basal	c090					Negative	Negative	High	G3	Negative	HER2pERp	HER2nERn	Negative
S001515.l.r.m.c.lib.g.k2.a.t	StringTie	TRUE	TRUE	FALSE	S001515.l.r.m.c.lib.g	S001515.l.r.m.c.lib	S001515.l.r	S001515	C007189	Q007157	0.251123	28122064	29683019	34751440	39095124	54T1S6B1S53T1S	SN587	Pool0119	dUTP	AD021	17	8.60656	69.98	129		OP	2012	IncaDiagnosisDate	29	5	80		Invasive cancer	LEFT	Positive		Positive	Negative		SubMicroMet	0	2	55	15	T1c	0	Ductal	Endo	ERpHER2nLNn	ERpHER2nLNn_Endo	ERpHER2nLNn_Endo_50	1897	0	3555	0	1897	0	2126	0	NA	Rest	LumA	LumA	20.2671	3.04674	25.1691	2.87861	Low	Low/Intermediate	Endo	NoCT	Normal	LumA	c015	Low	Low/Intermediate	Endo	NoCT	Positive	Positive	Low	G1	Negative	HER2nERp	HER2nERn	Negative
S001516.l.r.m.c.lib.g.k2.a.t	StringTie	TRUE	FALSE	TRUE	S001516.l.r.m.c.lib.g	S001516.l.r.m.c.lib	S001516.l.r	S001516	C007188	Q007153	0.26115	19766978	21052945	25513103	36796028	54T1S6B1S53T1S	SN587	Pool0119	dUTP	AD025	17	7.24033	27.57	129		OP	2012	IncaDiagnosisDate	17	5	25		Invasive cancer	LEFT	Positive	70	Positive	Negative		N0	0	1	50	19	T1c	0	Lobular	Endo	ERpHER2nLNn	ERpHER2nLNn_Endo		2555	0	3543	0	2555	0	2297	0	1	Rest	LumA	LumA	8.12007	3.44895	13.0221	3.27428	Low	Low/Intermediate	None	NoCT	LumA	LumA	c010	Low	Low/Intermediate	None	NoCT	Positive	Positive	Low	G1	Negative	HER2nERp	HER2nERn	Negative
S001517.l.r.m.c.lib.g.k2.a.t	StringTie	TRUE	FALSE	TRUE	S001517.l.r.m.c.lib.g	S001517.l.r.m.c.lib	S001517.l.r	S001517	C007182	Q007162	0.381608	30757580	32515602	38518206	39114935	54T1S6B1S53T1S	SN587	Pool0120	dUTP	AD001	17	8.52401	96.94	129		OP	2012	IncaDiagnosisDate	35	1	27		Invasive cancer	RIGHT	Positive	100	Positive	Negative		N0	0	3	60	11	T1c	0	Ductal	Endo	ERpHER2nLNn	ERpHER2nLNn_Endo	ERpHER2nLNn_Endo_50			3557	0			2311	0	10	Rest	LumB	LumB	51.4927	1.97139	56.3947	1.82159	Intermediate	Low/Intermediate	Endo	NoCT	LumB	LumB	c055	Intermediate	Low/Intermediate	Endo	NoCT	Positive	Positive	Low	G2	Negative	HER2nERp	HER2nERn	Negative
S001518.l.r.m.c.lib.g.k2.a.t	StringTie	TRUE	FALSE	TRUE	S001518.l.r.m.c.lib.g	S001518.l.r.m.c.lib	S001518.l.r	S001518	C007181	Q007178	0.372012	30980200	32428997	37001434	38072563	54T1S6B1S53T1S	SN587	Pool0120	dUTP	AD002	17	8.12268	180.8	129		OP	2012	IncaDiagnosisDate	20	1	70		Invasive cancer	RIGHT	Positive	100	Positive	Negative		N0	0	2	75	9	T1b	0	Ductal	Endo	ERpHER2nLNn	ERpHER2nLNn_Endo	ERpHER2nLNn_Endo_50	2204	0	3542	0	2204	0	2296	0	2	Rest	LumA	LumA	42.3682	2.64524	47.2703	2.50128	Intermediate	Low/Intermediate	Endo	NoCT	LumA	LumA	c040	Low	Low/Intermediate	None	NoCT	Positive	Positive	Low	G1	Negative	HER2pERp	HER2pERn	Positive
S001519.l.r.m.c.lib.g.k2.a.t	StringTie	TRUE	TRUE	FALSE	S001519.l.r.m.c.lib.g	S001519.l.r.m.c.lib	S001519.l.r	S001519	C007179	Q007152	0.338276	29025496	30689045	36387365	37802997	54T1S6B1S53T1S	SN587	Pool0120	dUTP	AD003	17	8.06302	53.77	129		OP	2012	IncaDiagnosisDate	11	1	22		Invasive cancer	LEFT	Positive	90	Positive	Negative		N0	0	3	50	13	T1c	0	Ductal	ChemoEndo	ERpHER2nLNn	ERpHER2nLNn_ChemoEndo		1720	0	3533	0	1720	0	2104	0	NA	Rest	Normal	LumA	37.1166	2.75609	42.0186	2.60888	Low	Low/Intermediate	Endo	NoCT	Normal	Her2	c040	Low	Low/Intermediate			Positive	Negative	High	G3	Negative	HER2nERp	HER2nERn	Negative
S001520.l.r.m2.c.lib.g.k2.a.t	StringTie	FALSE	FALSE	FALSE	S001520.l.r.m2.c.lib.g	S001520.l.r.m2.c.lib	S001520.l.r	S001520	C007178	Q007166	0.34764	28091909	29614503	32672429	36621741	54T1S6B1S53T1S	SN587	Pool0120	dUTP	AD025	17	9.09589	526.4	129		OP	2012	IncaDiagnosisDate	11	1	57		Invasive cancer	LEFT	Positive	100	Negative	Negative		N0	0	2	65	11	T1c	0	Ductal	ChemoEndo	ERpHER2nLNn	ERpHER2nLNn_ChemoEndo	ERpHER2nLNn_ChemoEndo_50	376	0	3081	1	376	0	2104	0	NA	Rest	LumB	LumB	55.3208	1.97933	60.2229	1.84295	Intermediate	Low/Intermediate	Endo	NoCT	LumB	LumB	c060	Intermediate	Low/Intermediate	Endo	NoCT	Positive	Positive	High	G3	Positive	HER2nERp	HER2nERn	Negative
S001520.l.r.m.c.lib.g.k2.a.t	StringTie	TRUE	FALSE	FALSE	S001520.l.r.m.c.lib.g	S001520.l.r.m.c.lib	S001520.l.r	S001520	C007178	Q007166	0.266209	20083283	21248061	23360827	33608979	54T1S6B1S53T1S	SN587	Pool0120	dUTP	AD004	17	9.09589	526.4	129		OP	2012	IncaDiagnosisDate	11	1	57		Invasive cancer	LEFT	Positive	100	Negative	Negative		N0	0	2	65	11	T1c	0	Ductal	ChemoEndo	ERpHER2nLNn	ERpHER2nLNn_ChemoEndo	ERpHER2nLNn_ChemoEndo_50	376	0	3081	1	376	0	2104	0	NA	Rest	LumB	LumB	49.7081	2.18988	54.6102	2.04874	Intermediate	Low/Intermediate	Endo	NoCT	LumB	LumB	c065	High	High	ChemoEndo	ChemoEndo	Positive	Positive	High	G3	Positive	HER2nERp	HER2nERn	Negative
S001521.l.r.m.c.lib.g.k2.a.t	StringTie	TRUE	TRUE	FALSE	S001521.l.r.m.c.lib.g	S001521.l.r.m.c.lib	S001521.l.r	S001521	C007186	Q007163	0.269534	24004749	25513807	28670690	34590853	54T1S6B1S53T1S	SN587	Pool0120	dUTP	AD005	17	8.42588	458.3	129		OP	2012	IncaDiagnosisDate	31	5	105		Invasive cancer	LEFT	Positive		Positive	Negative		N0	0	2	60	14	T1c	0	Ductal	Endo	ERpHER2nLNn	ERpHER2nLNn_Endo	ERpHER2nLNn_Endo_50	1975	0	3557	0	1975	0	395	1	NA	Rest	LumB	LumB	57.4321	1.79604	62.3341	1.6551	Intermediate	Low/Intermediate			LumB	LumB	c070	High	High	ChemoEndo	ChemoEndo	Positive	Positive	High	G3	Negative	HER2nERp	HER2nERn	Negative
S001522.l.r.m.c.lib.g.k2.a.t	StringTie	TRUE	TRUE	FALSE	S001522.l.r.m.c.lib.g	S001522.l.r.m.c.lib	S001522.l.r	S001522	C007184	Q007161	0.217447	20251412	21587513	24058754	33837703	54T1S6B1S53T1S	SN587	Pool0120	dUTP	AD006	17	8.79093	345.7	129		OP	2012	IncaDiagnosisDate	24	5	75		Invasive cancer	RIGHT	Positive		Positive	Negative		N0	0	2	60	20	T1c	0	Ductal	Endo	ERpHER2nLNn	ERpHER2nLNn_Endo	ERpHER2nLNn_Endo_50	3361	0	3550	0	3361	0	2121	0	NA	Rest	LumA	LumA	30.8194	3.01717	35.7214	2.86329	Low	Low/Intermediate	Endo	NoCT	Normal	LumA	c005	Low	Low/Intermediate	Endo	NoCT	Positive	Positive	Low	G1	Negative	HER2nERp	HER2nERn	Negative
S001523.l.r.m.c.lib.g.k2.a.t	StringTie	TRUE	FALSE	TRUE	S001523.l.r.m.c.lib.g	S001523.l.r.m.c.lib	S001523.l.r	S001523	C007183	Q007150	0.285174	20519995	21719125	24371433	32345570	54T1S6B1S53T1S	SN587	Pool0120	dUTP	AD007	17	8.24447	341.4	129		CoreBiopsy	2012	IncaDiagnosisDate	6	5		Invasive cancer		LEFT	Negative		Negative			1to3	1		35	12	T1c	0	Ductal	Chemo						1571	1			1572	1	NA	Rest	Basal	Basal	74.9526	1.46471	79.8546	1.37632	High	High	ChemoEndo	ChemoEndo	Basal	Basal	c090	High	High	ChemoEndo	ChemoEndo	Negative	Negative	High	G3	Negative	HER2pERp	HER2nERn	Negative
S001524.l.r.m.c.lib.g.k2.a.t	StringTie	TRUE	TRUE	FALSE	S001524.l.r.m.c.lib.g	S001524.l.r.m.c.lib	S001524.l.r	S001524	C007167	Q007170	0.403479	26128391	27972233	30759319	31919684	54T1S6B1S53T1S	SN587	Pool0120	dUTP	AD009	17	8.88992	285.4	130		OP	2012	IncaDiagnosisDate	35	1	82		Invasive cancer	LEFT	Negative		Negative	Negative		N0	0	3	65	14	T1c	0	Ductal	Chemo	TNBC	TNBC_Chemo		3393	0	3555	0	3393	0	2126	0	NA	Rest	Basal	Basal	67.635	1.45902	72.5371	1.33909	High	High	ChemoEndo	ChemoEndo	Basal	Basal	c090	High	High	ChemoEndo	ChemoEndo	Negative	Negative	High	G3	Negative	HER2nERp	HER2nERn	Negative
S001525.l.r.m.c.lib.g.k2.a.t	StringTie	TRUE	TRUE	FALSE	S001525.l.r.m.c.lib.g	S001525.l.r.m.c.lib	S001525.l.r	S001525	C007166	Q007181	0.331423	30966455	32657736	36226833	36814944	54T1S6B1S53T1S	SN587	Pool0122	dUTP	AD023	17	9.17188	241.3	130		OP	2012	IncaDiagnosisDate	14	1	35		Invasive cancer	LEFT	Positive	95	Positive	Negative		N0	0	1	80	18	T1c	0	Ductal	Endo	ERpHER2nLNn	ERpHER2nLNn_Endo	ERpHER2nLNn_Endo_50	3350	0	3534	0	3350	0	2105	0	NA	Rest	LumB	LumB	55.449	1.84536	60.351	1.70038	Intermediate	Low/Intermediate	Endo	NoCT	LumB	LumB	c060	Intermediate	Low/Intermediate	Endo	NoCT	Positive	Positive	Low	G1	Negative	HER2nERp	HER2nERn	Negative
S001526.l.r.m.c.lib.g.k2.a.t	StringTie	TRUE	TRUE	FALSE	S001526.l.r.m.c.lib.g	S001526.l.r.m.c.lib	S001526.l.r	S001526	C007174	Q007172	0.248437	23568468	24753905	28988014	35815692	54T1S6B1S53T1S	SN587	Pool0120	dUTP	AD012	17	8.13889	47.67	130		OP	2012	IncaDiagnosisDate	12	2	65		Invasive cancer	RIGHT	Positive	100	Positive	Negative		N0	0	2	70	6	T1b	0	Ductal	Endo	ERpHER2nLNn	ERpHER2nLNn_Endo	ERpHER2nLNn_Endo_50	2202	0	2630	0	2202	0	2203	0	NA	Rest	LumA	LumA	16.2773	3.20156	21.1793	3.02965	Low	Low/Intermediate	None	NoCT	LumA	LumA	c005	Low	Low/Intermediate	None	NoCT	Positive	Positive	Low	G1	Negative	HER2nERp	HER2pERn	Negative
S001527.l.r.m.c.lib.g.k2.a.t	StringTie	TRUE	TRUE	FALSE	S001527.l.r.m.c.lib.g	S001527.l.r.m.c.lib	S001527.l.r	S001527	C007173	Q007180	0.231464	26237692	27836292	32309849	37897545	54T1S6B1S53T1S	SN587	Pool0120	dUTP	AD013	17	8.57691	53.35	130		OP	2012	IncaDiagnosisDate	22	2	25		Invasive cancer	LEFT	Positive	100	Negative	Positive		4toX	1	2	75	6	T1b	0	Ductal	ImmuChemoEndo	HER2pERp	HER2pERp_ImmuChemoEndo		1857	0	3054	1	1857	0	2114	0	NA	Rest	LumB	LumB	73.1522	1.50983	78.0542	1.41547	High	High	Endo	NoCT	LumB	LumB	c085	High	High	Endo	NoCT	Positive	Positive	High	G3	Positive	HER2pERp	HER2pERn	Positive
S001528.l.r.m.c.lib.g.k2.a.t	StringTie	FALSE	FALSE	TRUE	S001528.l.r.m.c.lib.g	S001528.l.r.m.c.lib	S001528.l.r	S001528	C007180	Q007164	0.271058	24660558	26048786	30109702	34957156	54T1S6B1S53T1S	SN587	Pool0120	dUTP	AD015	17	8.16713	72.86	130		OP	2012	SamplingDate	0	3	58			RIGHT																									0	NA	Rest	LumA	LumA	51.0479	2.5541	55.9499	2.44046					LumA	LumB	c065					Positive	Positive	High	G3	Negative	HER2nERp	HER2nERn	Negative
S001529.l.r.m.c.lib.g.k2.a.t	StringTie	TRUE	TRUE	FALSE	S001529.l.r.m.c.lib.g	S001529.l.r.m.c.lib	S001529.l.r	S001529	C007172	Q007159	0.41012	24810902	26069216	30586066	31044255	54T1S6B1S53T1S	SN587	Pool0284	dUTP	AD004	58	7.42666	17.88	130		OP	2012	IncaDiagnosisDate	5	2	60		Invasive cancer	RIGHT	Positive	100	Positive	Negative		1to3	1	2	55	24	T2	1	Ductal	Endo	ERpHER2nLNp	ERpHER2nLNp_Endo	ERpHER2nLNp_Endo_50	1874	0	3231	1	1874	0	2097	0	NA	Rest	LumA	LumA	35.1402	2.68679	40.0422	2.53053	High	High	ChemoEndo	ChemoEndo	LumA	LumA	c055	High	High	ChemoEndo	ChemoEndo	Positive	Positive	High	G3	Positive	HER2nERp	HER2nERn	Negative
S001530.l.r.m.c.lib.g.k2.a.t	StringTie	TRUE	TRUE	FALSE	S001530.l.r.m.c.lib.g	S001530.l.r.m.c.lib	S001530.l.r	S001530	C007177	Q007168	0.232216	42881941	46334470	50261058	50353878	75T1S6B75T1S	NS500281	Pool0312	TruSeq	AD007	67	7.16477	14.3	130		OP	2012	IncaDiagnosisDate	26	3	102		Invasive cancer	RIGHT	Positive		Positive	Negative		N0	0	2	65	15	T1c	0	Ductal	Endo	ERpHER2nLNn	ERpHER2nLNn_Endo	ERpHER2nLNn_Endo_50	3359	0	3548	0	3359	0	2119	0	NA	Norm15	Normal	LumA	2.53268	2.92487	6.84733	3.46591	Low	Low/Intermediate	Endo	NoCT	Normal	LumA	c005	Low	Low/Intermediate	Endo	NoCT	Positive	Positive	Low	G1	Negative	HER2nERp	HER2nERn	Negative
S001531.l.r.m.c.lib.g.k2.a.t	StringTie	TRUE	FALSE	TRUE	S001531.l.r.m.c.lib.g	S001531.l.r.m.c.lib	S001531.l.r	S001531	C007176	Q007165	0.273753	27557881	29080823	32847697	34332749	54T1S6B1S53T1S	SN587	Pool0120	dUTP	AD018	17	8.74096	178.2	130		OP	2012	IncaDiagnosisDate	26	3	64		Invasive cancer	LEFT	Positive		Negative	Negative		1to3	1	3	60	10	T1b	0	Ductal	Chemo	ERpHER2nLNp			2081	0	3548	0	2081	0	2119	0	5	Rest	LumB	LumB	71.5437	1.47306	76.4457	1.36941	High	High			LumB	LumB	c070	High	High			Positive	Negative	High	G3	Positive	HER2pERp	HER2pERn	Positive
S001532.l.r.m.c.lib.g.k2.a.t	StringTie	TRUE	TRUE	FALSE	S001532.l.r.m.c.lib.g	S001532.l.r.m.c.lib	S001532.l.r	S001532	C007170	Q007167	0.40724	29795091	32603077	38653296	39189796	54T1S6B1S53T1S	SN587	Pool0120	dUTP	AD019	17	8.29954	88.69	130		OP	2012	IncaDiagnosisDate	27	2	45		Invasive cancer	LEFT	Negative		Negative	Positive		4toX	1	3	65	23	T2	1	Ductal	ImmuChemo	HER2pERn	HER2pERn_ImmuChemo		66	1	3548	0	66	1	2119	0	NA	Rest	Her2	Her2	85.7194	1.21463	90.6214	1.17867	High	High	ChemoEndo	ChemoEndo	Her2	Her2	c080	High	High	ChemoEndo	ChemoEndo	Negative	Negative	High	G3	Positive	HER2pERp	HER2pERn	Positive
S001534.l.r.m.c.lib.g.k2.a.t	StringTie	TRUE	TRUE	FALSE	S001534.l.r.m.c.lib.g	S001534.l.r.m.c.lib	S001534.l.r	S001534	C007168	Q007169	0.272211	23633751	25132384	29094053	32371817	54T1S6B1S53T1S	SN587	Pool0120	dUTP	AD020	17	8.45699	160	130		OP	2012	IncaDiagnosisDate	34	2		Invasive cancer		LEFT	Positive	11	Negative	Negative		N0	0		65				Ductal	ChemoEndo	ERpHER2nLNn	ERpHER2nLNn_ChemoEndo	ERpHER2nLNn_ChemoEndo_50	3447	0	3555	0	3447	0	2126	0	NA	Rest	Basal	Basal	74.8783	1.38508	79.7803	1.29694					Basal	Basal	c090					Negative	Negative	High	G3	Negative	HER2nERp	HER2nERn	Negative
S001535.l.r.m.c.lib.g.k2.a.t	StringTie	TRUE	TRUE	FALSE	S001535.l.r.m.c.lib.g	S001535.l.r.m.c.lib	S001535.l.r	S001535	C007160	Q007175	0.227542	21564569	22878433	26753781	33812720	54T1S6B1S53T1S	SN587	Pool0120	dUTP	AD021	17	8.25679	24.34	130		OP	2012	IncaDiagnosisDate	18	1	46		Invasive cancer	RIGHT	Positive	90	Negative	Negative		1to3	1	2	70	34	T2	1	Ductal	Endo	ERpHER2nLNp	ERpHER2nLNp_Endo	ERpHER2nLNp_Endo_50	3410	0	3533	0	3410	0	2104	0	NA	Rest	LumA	LumA	35.1667	2.66237	40.0687	2.50702	High	High	ChemoEndo	ChemoEndo	Normal	Her2	c030	Intermediate	Low/Intermediate	ChemoEndo	ChemoEndo	Positive	Negative	High	G3	Negative	HER2nERp	HER2nERn	Negative
S001536.l.r.m.c.lib.g.k2.a.t	StringTie	TRUE	TRUE	FALSE	S001536.l.r.m.c.lib.g	S001536.l.r.m.c.lib	S001536.l.r	S001536	C007158	Q007173	0.289066	24598204	25988008	28534508	32841150	54T1S6B1S53T1S	SN587	Pool0120	dUTP	AD022	17	8.6646	558.1	131		OP	2012	IncaDiagnosisDate	11	1	55		Invasive cancer	LEFT	Positive	100	Positive	Negative		1to3	1	3	70	32	T2	1	Ductal	Endo	ERpHER2nLNp	ERpHER2nLNp_Endo	ERpHER2nLNp_Endo_50	1714	0	1714	1	1714	0	1714	0	NA	Rest	LumB	LumB	66.5115	1.69359	71.4136	1.57903	High	High	ChemoEndo	ChemoEndo	LumB	LumB	c085	High	High	ChemoEndo	ChemoEndo	Positive	Positive	High	G3	Negative	HER2nERp	HER2nERn	Negative
S001537.l.r.m.c.lib.g.k2.a.t	StringTie	FALSE	FALSE	TRUE	S001537.l.r.m.c.lib.g	S001537.l.r.m.c.lib	S001537.l.r	S001537	C007163	Q007155	0.372241	28263188	29864317	32310912	35461625	54T1S6B1S53T1S	SN587	Pool0120	dUTP	AD023	17	8.79143	567	131		OP	2012	IncaDiagnosisDate	17	5	27		Invasive cancer	LEFT	Positive	100	Positive	Negative		N0	0	2	50	18	T1c	0	Ductal	Endo	ERpHER2nLNn	ERpHER2nLNn_Endo		2731	0	3536	0	762	1	763	1	2	Rest	LumA	LumA	27.7244	2.78088	32.6264	2.61618	Low	Low/Intermediate	Endo	NoCT	LumA	LumA	c040	Low	Low/Intermediate	Endo	NoCT	Positive	Positive	High	G2	Negative	HER2nERp	HER2nERn	Negative
S001539.l.r.m.c.lib.g.k2.a.t	StringTie	TRUE	TRUE	FALSE	S001539.l.r.m.c.lib.g	S001539.l.r.m.c.lib	S001539.l.r	S001539	C007157	Q007156	0.345118	28975702	30520930	35964025	38406957	54T1S6B1S53T1S	SN587	Pool0121	dUTP	AD003	17	8.20936	36.93	131		OP	2012	IncaDiagnosisDate	18	1	40		Invasive cancer	LEFT	Positive	100	Positive	Negative		N0	0	2	55	18	T1c	0	Other	Endo	ERpHER2nLNn	ERpHER2nLNn_Endo	ERpHER2nLNn_Endo_50	1886	0	3533	0	1886	0	2104	0	NA	Rest	LumB	LumB	69.8167	1.47159	74.7187	1.35609	High	High	ChemoEndo	ChemoEndo	LumB	LumB	c065	High	High	ChemoEndo	ChemoEndo	Positive	Positive	High	G2	Negative	HER2nERp	HER2nERn	Negative
S001540.l.r.m.c.lib.g.k2.a.t	StringTie	TRUE	TRUE	FALSE	S001540.l.r.m.c.lib.g	S001540.l.r.m.c.lib	S001540.l.r	S001540	C007162	Q007174	0.248951	21080415	22264478	25941305	33784199	54T1S6B1S53T1S	SN587	Pool0121	dUTP	AD004	17	7.45807	74.65	131		OP	2012	IncaDiagnosisDate	21	5	89		Invasive cancer	LEFT	Positive		Positive	Negative		N0	0	1	70	13	T1c	0	Ductal	Endo	ERpHER2nLNn	ERpHER2nLNn_Endo	ERpHER2nLNn_Endo_50	3351	0	3540	0	3351	0	2111	0	NA	Rest	LumA	LumA	2.93978	3.0741	7.39289	3.4727	Low	Low/Intermediate	None	NoCT	Normal	LumA	c005	Low	Low/Intermediate	None	NoCT	Positive	Positive	Low	G1	Negative	HER2nERp	HER2nERn	Negative
S001542.l.r.m.c.lib.g.k2.a.t	StringTie	TRUE	TRUE	FALSE	S001542.l.r.m.c.lib.g	S001542.l.r.m.c.lib	S001542.l.r	S001542	C007156	Q007176	0.300608	25700868	27081421	31899723	35274850	54T1S6B1S53T1S	SN587	Pool0121	dUTP	AD005	17	7.43616	24.84	131		OP	2012	IncaDiagnosisDate	34	0	64		Invasive cancer	RIGHT	Positive		Positive	Negative		N0	0	1	70	6	T1b	0	Ductal	None	ERpHER2nLNn	ERpHER2nLNn_None	ERpHER2nLNn_None_50	3440	0	3548	0	3440	0	2119	0	NA	Rest	LumA	LumA	34.0581	3.10604	38.9601	2.97282	Low	Low/Intermediate	None	NoCT	LumA	LumA	c025	Low	Low/Intermediate	None	NoCT	Positive	Positive	Low	G1	Negative	HER2nERp	HER2nERn	Negative
S001543.l.r.m.c.lib.g.k2.a.t	StringTie	FALSE	FALSE	FALSE	S001543.l.r.m.c.lib.g	S001543.l.r.m.c.lib	S001543.l.r	S001543	C008273	Q008281	0.21737	40664903	45038992	49314750	49428795	75T1S6B75T1S	NS500281	Pool0314	TruSeq	AD027	67	7.58407	14.78	131		OP	2012	IncaDiagnosisDate	19	3	27		Invasive cancer	LEFT	Positive	100	Positive	Negative		N0	0	1	60	10	T1b	0	Ductal	Endo	ERpHER2nLNn	ERpHER2nLNn_Endo	ERpHER2nLNn_Endo_50	2085	0	3534	0	2085	0	2288	0	NA	Rest	LumA	LumA	4.10208	3.26962	8.80758	3.39552	Low	Low/Intermediate	None	NoCT	LumA	LumA	c005	Low	Low/Intermediate	None	NoCT	Positive	Positive	Low	G1	Negative	HER2nERp	HER2nERn	Negative
S001544.l.r.m.c.lib.g.k2.a.t	StringTie	TRUE	FALSE	TRUE	S001544.l.r.m.c.lib.g	S001544.l.r.m.c.lib	S001544.l.r	S001544	C007154	Q007144	0.223248	20577620	21786543	24347455	33070647	54T1S6B1S53T1S	SN587	Pool0121	dUTP	AD007	17	8.86953	598.5	131		OP	2012	IncaDiagnosisDate	11	3	60		Invasive cancer	RIGHT	Positive	90	Negative	Positive				3	70	15	T1c	0	Ductal	ImmuChemo	HER2pERp			219	0	219	1	219	0	220	1	NA	Rest	Her2	Her2	89.3954	1.13147	94.2975	1.10031					Her2	Her2	c090					Negative	Negative	High	G3	Positive	HER2pERp	HER2pERn	Positive
S001545.l.r.m.c.lib.g.k2.a.t	StringTie	TRUE	TRUE	FALSE	S001545.l.r.m.c.lib.g	S001545.l.r.m.c.lib	S001545.l.r	S001545	C007153	Q007143	0.394459	22629447	23879685	27189844	29099746	54T1S6B1S53T1S	SN587	Pool0121	dUTP	AD009	17	8.30921	132.2	131		OP	2012	IncaDiagnosisDate	13	3	35		Invasive cancer	LEFT	Positive	100	Positive	Negative		N0	0	3	70	11	T1c	0	Ductal	Endo	ERpHER2nLNn	ERpHER2nLNn_Endo	ERpHER2nLNn_Endo_50	1876	0	3528	0	1876	0	2099	0	NA	Rest	LumB	LumB	67.6642	1.86455	72.5662	1.7636	High	High	ChemoEndo	ChemoEndo	Her2	Her2	c090	High	High	ChemoEndo	ChemoEndo	Positive	Negative	High	G3	Negative	HER2nERp	HER2nERn	Negative
S001546.l.r.m.c.lib.g.k2.a.t	StringTie	TRUE	FALSE	TRUE	S001546.l.r.m.c.lib.g	S001546.l.r.m.c.lib	S001546.l.r	S001546	C007149	Q007149	0.323754	34685579	36671650	42548261	44367448	54T1S6B1S53T1S	SN587	Pool0121	dUTP	AD010	17	8.16772	62.74	131		OP	2012	IncaDiagnosisDate	14	1	52		Invasive cancer	LEFT	Positive	100	Negative	Negative		SubMicroMet	0	2	85	38	T2	1	Ductal	Endo	ERpHER2nLNn	ERpHER2nLNn_Endo	ERpHER2nLNn_Endo_50	1656	0	1671	1	1656	0	1489	0	NA	Rest	unclassified	unclassified	45.9396	2.29815	50.8416	2.15218	Intermediate	Low/Intermediate			LumA	LumA	c025	Low	Low/Intermediate	Endo	NoCT	Positive	Negative	Low	G1	Negative	HER2nERp	HER2nERn	Negative
S001547.l.r.m.c.lib.g.k2.a.t	StringTie	TRUE	TRUE	FALSE	S001547.l.r.m.c.lib.g	S001547.l.r.m.c.lib	S001547.l.r	S001547	C007152	Q007137	0.306256	27878980	29407109	32829102	33853708	54T1S6B1S53T1S	SN587	Pool0121	dUTP	AD011	17	8.54471	246.5	131		OP	2012	IncaDiagnosisDate	27	3	70		Invasive cancer	RIGHT	Positive		Positive	Negative		1to3	1	3	60	23	T2	1	Ductal	ChemoEndo	ERpHER2nLNp	ERpHER2nLNp_ChemoEndo	ERpHER2nLNp_ChemoEndo_50	962	1	2920	1	962	1	963	1	NA	Rest	LumB	LumB	59.9583	2.00857	64.8603	1.88941	High	High	ChemoEndo	ChemoEndo	LumB	LumB	c070	High	High	ChemoEndo	ChemoEndo	Positive	Negative	High	G3	Negative	HER2nERp	HER2nERn	Negative
S001548.l.r.m.c.lib.g.k2.a.t	StringTie	TRUE	TRUE	FALSE	S001548.l.r.m.c.lib.g	S001548.l.r.m.c.lib	S001548.l.r	S001548	C007148	Q007138	0.202488	12376334	13278252	14991585	27105407	54T1S6B1S53T1S	SN587	Pool0121	dUTP	AD012	17	8.29386	157.7	132		OP	2012	IncaDiagnosisDate	21	1	165		Invasive cancer	RIGHT	Positive		Positive	Negative		N0	0	2	65	11	T1c	0	Ductal	Endo	ERpHER2nLNn	ERpHER2nLNn_Endo	ERpHER2nLNn_Endo_50	3345	0	3534	0	3345	0	2105	0	NA	Rest	LumA	LumA	11.5573	3.31048	16.4594	3.13658	Low	Low/Intermediate	Endo	NoCT	LumA	LumA	c010	Low	Low/Intermediate	Endo	NoCT	Positive	Positive	Low	G2	Negative	HER2nERp	HER2nERn	Negative
S001549.l.r.m.c.lib.g.k2.a.t	StringTie	TRUE	TRUE	FALSE	S001549.l.r.m.c.lib.g	S001549.l.r.m.c.lib	S001549.l.r	S001549	C007142	Q007133	0.239615	21431352	22604483	25538673	31577709	54T1S6B1S53T1S	SN587	Pool0122	dUTP	AD007	17	8.84685	316.7	132		OP	2012	IncaDiagnosisDate	36	1	105		Invasive cancer	LEFT	Positive		Positive	Negative		1to3	1	2	60	17	T1c	0	Ductal	Endo	ERpHER2nLNp	ERpHER2nLNp_Endo	ERpHER2nLNp_Endo_50	3434	0	3542	0	3434	0	2113	0	NA	Rest	LumA	LumA	49.8559	2.64861	54.758	2.53216	High	High	ChemoEndo	ChemoEndo	LumA	LumA	c055	High	High	ChemoEndo	ChemoEndo	Positive	Positive	High	G2	Negative	HER2nERp	HER2nERn	Negative
S001550.l.r.m.c.lib.g.k2.a.t	StringTie	TRUE	TRUE	FALSE	S001550.l.r.m.c.lib.g	S001550.l.r.m.c.lib	S001550.l.r	S001550	C007141	Q007136	0.301085	28042865	29584400	33665452	37836974	54T1S6B1S53T1S	SN587	Pool0121	dUTP	AD014	17	8.43935	219.2	132		OP	2012	IncaDiagnosisDate	29	1	55		Invasive cancer	RIGHT	Positive		Positive	Negative		N0	0	3	60	13	T1c	0	Ductal	ChemoEndo	ERpHER2nLNn	ERpHER2nLNn_ChemoEndo	ERpHER2nLNn_ChemoEndo_50	3427	0	3535	0	3427	0	2106	0	NA	Rest	LumB	LumB	68.9641	1.56791	73.8662	1.45678	High	High	ChemoEndo	ChemoEndo	LumB	LumB	c090	High	High	ChemoEndo	ChemoEndo	Positive	Positive	High	G3	Negative	HER2nERp	HER2nERn	Negative
S001551.l.r.m.c.lib.g.k2.a.t	StringTie	TRUE	TRUE	FALSE	S001551.l.r.m.c.lib.g	S001551.l.r.m.c.lib	S001551.l.r	S001551	C007145	Q007145	0.358808	24672165	25937967	30382902	35350312	54T1S6B1S53T1S	SN587	Pool0121	dUTP	AD015	17	7.29295	48.1	132		OP	2012	IncaDiagnosisDate	33	2	40		Invasive cancer	RIGHT	Positive		Positive	Negative		1to3	1	2	75	22	T2	1	Lobular	Endo	ERpHER2nLNp	ERpHER2nLNp_Endo	ERpHER2nLNp_Endo_50	3052	0	3540	0	3052	0	2111	0	NA	Rest	LumA	LumA	29.2036	3.01352	34.1057	2.86098	Intermediate	Low/Intermediate	Endo	NoCT	LumA	LumA	c030	Intermediate	Low/Intermediate	Endo	NoCT	Positive	Positive	Low	G2	Negative	HER2nERp	HER2nERn	Negative
S001552.l.r.m.c.lib.g.k2.a.t	StringTie	TRUE	TRUE	FALSE	S001552.l.r.m.c.lib.g	S001552.l.r.m.c.lib	S001552.l.r	S001552	C007140	Q007132	0.347608	24056438	25340790	29174489	31655041	54T1S6B1S53T1S	SN587	Pool0121	dUTP	AD018	17	8.2465	68.54	132		OP	2012	IncaDiagnosisDate	21	1	73		Invasive cancer	RIGHT	Positive		Positive	Negative		N0	0	1	60	11	T1c	0	Ductal	Endo	ERpHER2nLNn	ERpHER2nLNn_Endo	ERpHER2nLNn_Endo_50	3336	0	3527	0	3336	0	2157	0	NA	Rest	Normal	LumA	13.3515	3.29158	18.2535	3.12143	Low	Low/Intermediate	None	NoCT	Normal	LumA	c005	Low	Low/Intermediate	None	NoCT	Positive	Positive	Low	G1	Negative	HER2nERp	HER2nERn	Negative
S001553.l.r.m.c.lib.g.k2.a.t	StringTie	FALSE	FALSE	TRUE	S001553.l.r.m.c.lib.g	S001553.l.r.m.c.lib	S001553.l.r	S001553	C007139	Q007129	0.413979	26505661	27998068	32116697	32492903	54T1S6B1S53T1S	SN587	Pool0121	dUTP	AD019	17	8.69538	155.6	132		OP	2012	SamplingDate	0	1	84			LEFT																		2519	0	3534	0	2519	0		0	NA	Rest	Basal	Basal	52.2433	2.15795	57.1454	2.02086					Her2	Her2	c055					Negative	Negative	High	G3	Positive	HER2pERp	HER2pERn	Positive
S001554.l.r.m.c.lib.g.k2.a.t	StringTie	TRUE	TRUE	FALSE	S001554.l.r.m.c.lib.g	S001554.l.r.m.c.lib	S001554.l.r	S001554	C007150	Q007148	0.36606	27948285	29455376	32485985	34113699	54T1S6B1S53T1S	SN587	Pool0121	dUTP	AD020	17	8.3758	516	132		OP	2012	IncaDiagnosisDate	19	8	35		Invasive cancer	LEFT	Negative	0	Negative	Negative		N0	0	3	80	23	T2	1	Ductal	None	TNBC	TNBC_None		3082	0	3082	1	3082	0	2159	0	NA	Rest	Basal	Basal	60.1157	1.76393	65.0177	1.63067	High	High	ChemoEndo	ChemoEndo	Basal	Basal	c090	High	High	ChemoEndo	ChemoEndo	Negative	Negative	High	G3	Negative	HER2nERp	HER2nERn	Negative
S001555.l.r.m.c.lib.g2.k2.a.t	StringTie	TRUE	FALSE	FALSE	S001555.l.r.m.c.lib.g2	S001555.l.r.m.c.lib	S001555.l.r	S001555	C007138	Q007134	0.241926	25865583	27248984	30669807	33166977	54T1S6B1S53T1S	SN587	Pool0298	dUTP	AD021	17	8.88823	324.8	132		OP	2012	IncaDiagnosisDate	20	1	50		Invasive cancer	RIGHT	Negative		Negative	Negative		N0	0	3	60	21	T2	1	Ductal	Chemo	TNBC	TNBC_Chemo		1935	0	3526	0	1935	0	2097	0	NA	Rest	Basal	Basal	64.0473	1.62094	68.9494	1.49447	High	High	ChemoEndo	ChemoEndo	Basal	Basal	c090	High	High	ChemoEndo	ChemoEndo	Negative	Negative	High	G3	Negative	HER2nERp	HER2nERn	Negative
S001555.l.r.m.c.lib.g.k2.a.t	StringTie	FALSE	FALSE	FALSE	S001555.l.r.m.c.lib.g	S001555.l.r.m.c.lib	S001555.l.r	S001555	C007138	Q007134	0.266103	31187835	32827979	36954415	39691939	54T1S6B1S53T1S	SN587	Pool0121	dUTP	AD021	17	8.88823	324.8	132		OP	2012	IncaDiagnosisDate	20	1	50		Invasive cancer	RIGHT	Negative		Negative	Negative		N0	0	3	60	21	T2	1	Ductal	Chemo	TNBC	TNBC_Chemo		1935	0	3526	0	1935	0	2097	0	NA	Rest	Basal	Basal	63.941	1.61116	68.843	1.484	High	High	ChemoEndo	ChemoEndo	Basal	Basal	c090	High	High	ChemoEndo	ChemoEndo	Negative	Negative	High	G3	Negative	HER2nERp	HER2nERn	Negative
S001556.l.r.m.c.lib.g.k2.a.t	StringTie	TRUE	TRUE	FALSE	S001556.l.r.m.c.lib.g	S001556.l.r.m.c.lib	S001556.l.r	S001556	C007137	Q007141	0.27678	29307290	31343788	36457890	40662263	54T1S6B1S53T1S	SN587	Pool0121	dUTP	AD022	17	7.96052	63.54	132		OP	2012	IncaDiagnosisDate	16	1	75		Invasive cancer	LEFT	Negative		Negative	Negative		4toX	1	3	70	9	T1b	0	Ductal	Chemo	TNBC	TNBC_Chemo		791	1	1296	1	791	1	1296	1	NA	Rest	Her2	Her2	48.0035	2.30834	52.9055	2.16351	High	High			Normal	Her2	c005	High	High			Negative	Negative	High	G2	Negative	HER2nERp	HER2nERn	Negative
S001557.l.r.m.c.lib.g.k2.a.t	StringTie	FALSE	FALSE	TRUE	S001557.l.r.m.c.lib.g	S001557.l.r.m.c.lib	S001557.l.r	S001557	C007136	Q007146	0.354881	26491982	27827624	32825935	34191082	54T1S6B1S53T1S	SN587	Pool0121	dUTP	AD023	17	8.01609	47.75	132		OP	2012	IncaDiagnosisDate	20	1	55		Invasive cancer	LEFT	Positive	80	Positive	Negative		1to3	1	2	75	7	T1b	0	Ductal	Endo	ERpHER2nLNp	ERpHER2nLNp_Endo	ERpHER2nLNp_Endo_50	1377	0	1443	1	1377	0	1443	1	2	Rest	LumA	LumA	49.6915	2.36666	54.5935	2.23546	High	High	Endo	NoCT	LumA	LumA	c050	High	High	Endo	NoCT	Positive	Positive	Low	G1	Negative	HER2nERp	HER2nERn	Negative
S001559.l2.r.n.m.c.lib.g.k2.a.t	StringTie	TRUE	TRUE	FALSE	S001559.l2.r.n.m.c.lib.g	S001559.l2.r.n.m.c.lib	S001559.l2.r	S001559	C007134	Q007128	0.24801	32303371	34731917	38672332	38702166	75T1S6B75T1S	NS500281	Pool0604	TruSeq	AD005	312	9.17156	217.5	821		OP	2012	IncaDiagnosisDate	13	1	58		Invasive cancer	RIGHT	Positive	60	Positive	Negative		4toX	1	3	50	40	T2	1	Ductal	ChemoEndo	ERpHER2nLNp	ERpHER2nLNp_ChemoEndo		748	0	3519	0	748	0	2090	0	NA	Rest	Her2	Her2	81.5053	1.36152	86.4073	1.2973	High	High	ChemoEndo	ChemoEndo	LumB	LumB	c090	High	High	ChemoEndo	ChemoEndo	Positive	Positive	High	G3	Negative	HER2pERp	HER2nERn	Positive
S001560.l.r.m.c.lib.g.k2.a.t	StringTie	TRUE	TRUE	FALSE	S001560.l.r.m.c.lib.g	S001560.l.r.m.c.lib	S001560.l.r	S001560	C007144	Q007127	0.317998	35058113	36817896	40422065	41734088	54T1S6B1S53T1S	SN587	Pool0122	dUTP	AD002	17	7.93241	22.13	133		OP	2012	IncaDiagnosisDate	27	2	70		Invasive cancer	LEFT	Positive		Negative	Negative		1to3	1	1	50	14	T1c	0	Lobular	ChemoEndo	ERpHER2nLNp	ERpHER2nLNp_ChemoEndo		3426	0	3534	0	3426	0	2105	0	NA	Rest	LumA	LumA	4.39484	3.29288	9.13149	3.38913	Low	Low/Intermediate	None	NoCT	LumA	LumA	c005	Low	Low/Intermediate	None	NoCT	Positive	Negative	Low	G1	Negative	HER2nERp	HER2nERn	Negative
S001561.l.r.m.c.lib.g.k2.a.t	StringTie	TRUE	TRUE	FALSE	S001561.l.r.m.c.lib.g	S001561.l.r.m.c.lib	S001561.l.r	S001561	C007133	Q007140	0.271581	30240690	31971732	36257430	41545626	54T1S6B1S53T1S	SN587	Pool0122	dUTP	AD003	17	8.5686	229.7	133		OP	2012	IncaDiagnosisDate	35	1	52		Invasive cancer	LEFT	Positive		Positive	Negative		N0	0	2	65	15	T1c	0	Ductal	Endo	ERpHER2nLNn	ERpHER2nLNn_Endo	ERpHER2nLNn_Endo_50	3352	0	3541	0	3352	0	2112	0	NA	Rest	LumB	LumB	60.8962	1.78636	65.7983	1.6538	High	High	ChemoEndo	ChemoEndo	LumB	LumB	c060	Intermediate	Low/Intermediate			Positive	Positive	High	G2	Positive	HER2nERp	HER2nERn	Negative
S001562.l.r.m.c.lib.g.k2.a.t	StringTie	TRUE	TRUE	FALSE	S001562.l.r.m.c.lib.g	S001562.l.r.m.c.lib	S001562.l.r	S001562	C007143	Q007139	0.22434	13797495	14714035	17206304	27348001	54T1S6B1S53T1S	SN587	Pool0122	dUTP	AD006	17	7.1066	103	133		OP	2012	IncaDiagnosisDate	28	2	65		Invasive cancer	RIGHT	Positive		Positive	Negative		1to3	1	1	65	10	T1b	0	Ductal	Endo	ERpHER2nLNp	ERpHER2nLNp_Endo	ERpHER2nLNp_Endo_50	3427	0	3535	0	3427	0	2106	0	NA	Rest	LumA	LumA	8.09189	3.39976	12.9939	3.22545	Low	Low/Intermediate	None	NoCT	LumA	LumA	c005	Low	Low/Intermediate	None	NoCT	Positive	Positive	Low	G1	Negative	HER2nERp	HER2nERn	Negative
S001563.l.r.m.c.lib.g.k2.a.t	StringTie	TRUE	TRUE	FALSE	S001563.l.r.m.c.lib.g	S001563.l.r.m.c.lib	S001563.l.r	S001563	C007132	Q007147	0.2508	21860422	23352191	26936673	34748719	54T1S6B1S53T1S	SN587	Pool0121	dUTP	AD013	17	6.50649	35.45	133		OP	2012	IncaDiagnosisDate	37	0	48		Invasive cancer	RIGHT	Positive		Positive	Negative		N0	0	1	75	7	T1b	0	Ductal	Endo	ERpHER2nLNn	ERpHER2nLNn_Endo	ERpHER2nLNn_Endo_50	3351	0	3542	0	3351	0	2113	0	NA	Rest	LumA	LumA	5.40939	3.37777	10.2276	3.35567	Low	Low/Intermediate	None	NoCT	LumA	LumA	c005	Low	Low/Intermediate	None	NoCT	Positive	Positive	Low	G1	Negative	HER2nERp	HER2nERn	Negative
S001564.l.r.m.c.lib.g.k2.a.t	StringTie	TRUE	TRUE	FALSE	S001564.l.r.m.c.lib.g	S001564.l.r.m.c.lib	S001564.l.r	S001564	C007128	Q007095	0.379171	29776156	31395707	34836247	36252963	54T1S6B1S53T1S	SN587	Pool0122	dUTP	AD009	17	8.08808	293	133		OP	2012	IncaDiagnosisDate	36	5	120		Invasive cancer	LEFT	Positive		Positive	Positive		1to3	1	3	45	12	T1c	0	Ductal	ImmuChemoEndo	HER2pERp	HER2pERp_ImmuChemoEndo		3433	0	3541	0	3433	0	2113	0	NA	Rest	Her2	Her2	56.5322	2.22766	61.4342	2.11057	High	High	ChemoEndo	ChemoEndo	Her2	Her2	c060	High	High	ChemoEndo	ChemoEndo	Positive	Positive	High	G2	Positive	HER2pERp	HER2pERn	Positive
S001565.l.r.lib.g.k2.a.t	StringTie	TRUE	TRUE	FALSE	S001565.l.r.lib.g	S001565.l.r.lib	S001565.l.r	S001565	C007123	Q007112	0.334045	50060578	54702932	57226706	57517760	75T1S6B75T1S	NS500281	Pool0468	NeoPrep	AD025	188	7.9336	7.98	133		OP	2012	IncaDiagnosisDate	27	1	28		Invasive cancer	LEFT	Positive	100	Positive	Negative		4toX	1	2	70	70	T3	1	Lobular	ChemoEndo	ERpHER2nLNp	ERpHER2nLNp_ChemoEndo	ERpHER2nLNp_ChemoEndo_50	3407	0	3528	0	3407	0	2099	0	NA	Rest	LumA	LumA	11.7781	3.30858	16.6802	3.13522	High	High			LumA	LumA	c005	High	High			Positive	Positive	Low	G1	Negative	HER2nERp	HER2nERn	Negative
S001566.l.r.m.c.lib.g.k2.a.t	StringTie	TRUE	TRUE	FALSE	S001566.l.r.m.c.lib.g	S001566.l.r.m.c.lib	S001566.l.r	S001566	C007126	Q007106	0.308685	31437102	33100241	38420037	39353036	54T1S6B1S53T1S	SN587	Pool0122	dUTP	AD010	17	7.65077	133.2	133		OP	2012	IncaDiagnosisDate	15	5	50		Invasive cancer	LEFT	Positive	100	Positive	Negative		N0	0	1	65	10	T1b	0	Ductal	None	ERpHER2nLNn	ERpHER2nLNn_None	ERpHER2nLNn_None_50	3382	0	3520	0	3382	0	2157	0	NA	Rest	LumA	LumA	21.1689	3.02474	26.0709	2.85545	Low	Low/Intermediate	None	NoCT	LumA	LumA	c015	Low	Low/Intermediate	None	NoCT	Positive	Positive	Low	G1	Negative	HER2nERp	HER2nERn	Negative
S001567.l.r.lib.g.k2.a.t	StringTie	TRUE	TRUE	FALSE	S001567.l.r.lib.g	S001567.l.r.lib	S001567.l.r	S001567	C007117	Q007111	0.231536	32141476	35073875	36705360	36834831	75T1S6B75T1S	NB501986	Pool0518	NeoPrep	AD018	238	8.41224	96.94	133		OP	2012	IncaDiagnosisDate	18	1	37		Invasive cancer	RIGHT	Positive	100	Positive	Negative		N0	0	2	70	9	T1b	0	Ductal		ERpHER2nLNn			1797	0	3519	0	1797	0	2090	0	NA	Rest	LumA	LumA	40.5245	2.74885	45.4266	2.61307	Intermediate	Low/Intermediate	Endo	NoCT	LumA	LumA	c025	Low	Low/Intermediate	None	NoCT	Positive	Positive	Low	G1	Negative	HER2nERp	HER2nERn	Negative
S001567.l.r.m.c.lib.g.k2.a.t	StringTie	FALSE	FALSE	FALSE	S001567.l.r.m.c.lib.g	S001567.l.r.m.c.lib	S001567.l.r	S001567	C007117	Q007111	0.29773	32262388	34101983	39995351	40638717	54T1S6B1S53T1S	SN587	Pool0122	dUTP	AD011	17	8.41224	96.94	133		OP	2012	IncaDiagnosisDate	18	1	37		Invasive cancer	RIGHT	Positive	100	Positive	Negative		N0	0	2	70	9	T1b	0	Ductal		ERpHER2nLNn			1797	0	3519	0	1797	0	2090	0	NA	Rest	LumA	LumA	33.724	3.0238	38.6261	2.88943	Low	Low/Intermediate	None	NoCT	LumA	LumA	c020	Low	Low/Intermediate	None	NoCT	Positive	Positive	Low	G1	Negative	HER2nERp	HER2nERn	Negative
S001568.l.r.m.c.lib.g.k2.a.t	StringTie	TRUE	TRUE	FALSE	S001568.l.r.m.c.lib.g	S001568.l.r.m.c.lib	S001568.l.r	S001568	C007125	Q007122	0.255759	28138050	29553476	34195265	39128712	54T1S6B1S53T1S	SN587	Pool0122	dUTP	AD012	17	8.07887	85.24	133		OP	2012	IncaDiagnosisDate	43	5	25		Invasive cancer	RIGHT	Positive		Positive	Negative		1to3	1	2	95	53	T3	1	Lobular	Endo	ERpHER2nLNp	ERpHER2nLNp_Endo	ERpHER2nLNp_Endo_50	1251	0	1251	1	1251	0	1252	0	NA	Rest	LumA	LumA	46.6266	2.47033	51.5286	2.33535	High	High			LumA	LumA	c050	High	High			Positive	Positive	High	G2	Positive	HER2nERp	HER2nERn	Negative
S001569.l.r.m.c.lib.g.k2.a.t	StringTie	TRUE	FALSE	TRUE	S001569.l.r.m.c.lib.g	S001569.l.r.m.c.lib	S001569.l.r	S001569	C007124	Q007115	0.305022	33582323	35211223	39417548	43562544	54T1S6B1S53T1S	SN587	Pool0122	dUTP	AD013	17	8.71707	396.7	133		OP	2012	IncaDiagnosisDate	36	5	75		Invasive cancer	LEFT	Positive		Negative			N0	0	2	70	18	T1c	0	Ductal	Endo				1889	0	3541	0	1889	0	2112	0	NA	Rest	LumB	LumB	61.6634	1.69691	66.5654	1.56404	High	High	ChemoEndo	ChemoEndo	LumB	LumB	c070	High	High	ChemoEndo	ChemoEndo	Positive	Negative	High	G3	Positive	HER2nERp	HER2nERn	Negative
S001570.l.r.m.c.lib.g.k2.a.t	StringTie	TRUE	TRUE	FALSE	S001570.l.r.m.c.lib.g	S001570.l.r.m.c.lib	S001570.l.r	S001570	C007113	Q007103	0.360758	38679325	40393247	45044906	47139515	54T1S6B1S53T1S	SN587	Pool0122	dUTP	AD014	17	8.38327	317.9	133		OP	2012	IncaDiagnosisDate	35	0	47		Invasive cancer	LEFT	Positive		Positive	Positive		1to3	1	3	60	30	T2	1	Ductal	ImmuChemoEndo	HER2pERp	HER2pERp_ImmuChemoEndo		3374	0	3535	0	3374	0	2106	0	NA	Rest	LumB	LumB	70.5344	1.58563	75.4364	1.48676	High	High	ChemoEndo	ChemoEndo	Her2	Her2	c090	High	High	ChemoEndo	ChemoEndo	Positive	Positive	High	G3	Positive	HER2pERp	HER2pERn	Positive
S001571.l.r.m.c.lib.g.k2.a.t	StringTie	FALSE	FALSE	TRUE	S001571.l.r.m.c.lib.g	S001571.l.r.m.c.lib	S001571.l.r	S001571	C007405	Q007409	0.249634	21570375	22855152	26829557	34742969	54T1S6B1S53T1S	SN587	Pool0122	dUTP	AD015	17	7.40404	57.49	133		OP	2011	IncaDiagnosisDate	142	1	87	Invasive cancer		LEFT	Positive		Positive	Positive		1to3	1		80	50	T2	1	Ductal	Endo	HER2pERp			452	1	560	1	452	1	561	1	NA	Rest	LumA	LumA	35.8438	2.5382	40.7459	2.37797	High	High	ChemoEndo	ChemoEndo	Normal	LumA	c020	Intermediate	Low/Intermediate	Endo	NoCT	Positive	Negative	Low	G2	Positive	HER2pERp	HER2pERn	Positive
S001572.l.r.m.c.lib.g.k2.a.t	StringTie	FALSE	FALSE	TRUE	S001572.l.r.m.c.lib.g	S001572.l.r.m.c.lib	S001572.l.r	S001572	C007405	Q007409	0.437336	24904879	26608792	29593271	32166720	54T1S6B1S53T1S	SN587	Pool0122	dUTP	AD018	17	7.26366	785.5	134		OP	2011	IncaDiagnosisDate	142	1	87	Invasive cancer		LEFT	Positive		Positive	Positive		1to3	1		80	50	T2	1	Ductal	Endo	HER2pERp			452	1	560	1	452	1	561	1	NA	Rest	Her2	Her2	66.9477	1.6649	71.8497	1.54986	High	High	ChemoEndo	ChemoEndo	Her2	Her2	c060	High	High	ChemoEndo	ChemoEndo	Negative	Negative	High	G3	Negative	HER2nERp	HER2nERn	Negative
S001573.l.r.m.c.lib.g.k2.a.t	StringTie	TRUE	TRUE	FALSE	S001573.l.r.m.c.lib.g	S001573.l.r.m.c.lib	S001573.l.r	S001573	C007112	Q007118	0.266462	22240410	23726759	28286660	35799111	54T1S6B1S53T1S	SN587	Pool0119	dUTP	AD013	17	6.46427	31.51	134		OP	2012	IncaDiagnosisDate	35	2	55		Invasive cancer	RIGHT	Positive		Positive	Negative		N0	0	1	70	25	T2	1	Ductal	Endo	ERpHER2nLNn	ERpHER2nLNn_Endo	ERpHER2nLNn_Endo_50	3344	0	3535	0	3344	0	2106	0	NA	Rest	LumA	LumA	1.59711	2.64073	5.55632	3.379	Low	Low/Intermediate	Endo	NoCT	Normal	LumA	c005	Low	Low/Intermediate	Endo	NoCT	Positive	Positive	Low	G1	Negative	HER2nERp	HER2nERn	Negative
S001574.l.r.m.c.lib.g.k2.a.t	StringTie	TRUE	TRUE	FALSE	S001574.l.r.m.c.lib.g	S001574.l.r.m.c.lib	S001574.l.r	S001574	C007102	Q007109	0.375506	31254232	32684030	38062627	38403406	54T1S6B1S53T1S	SN587	Pool0122	dUTP	AD020	17	6.92913	56.6	134		OP	2012	IncaDiagnosisDate	36	0	75		Invasive cancer	LEFT	Positive		Positive	Negative		N0	0	2	65	6	T1b	0	Ductal	None	ERpHER2nLNn	ERpHER2nLNn_None	ERpHER2nLNn_None_50	2969	0	2969	1	2969	0	2105	0	NA	Rest	LumA	LumA	12.7421	3.29138	17.6441	3.11841	Low	Low/Intermediate	None	NoCT	LumA	LumA	c005	Low	Low/Intermediate	None	NoCT	Positive	Positive	Low	G1	Negative	HER2nERp	HER2nERn	Negative
S001575.l.r.m.c.lib.g.k2.a.t	StringTie	TRUE	TRUE	FALSE	S001575.l.r.m.c.lib.g	S001575.l.r.m.c.lib	S001575.l.r	S001575	C007130	Q007124	0.366922	34868260	36449315	41653409	42096694	54T1S6B1S53T1S	SN587	Pool0122	dUTP	AD021	17	8.55364	438.3	134		OP	2012	IncaDiagnosisDate	25	2	61		Invasive cancer	LEFT	Positive	100	Positive	Negative		N0	0	3	60	15	T1c	0	Ductal	Endo	ERpHER2nLNn	ERpHER2nLNn_Endo	ERpHER2nLNn_Endo_50	3356	0	3525	0	3356	0	2096	0	NA	Rest	LumB	LumB	52.4319	1.96535	57.334	1.81602	Intermediate	Low/Intermediate	Endo	NoCT	LumB	LumB	c055	Intermediate	Low/Intermediate	Endo	NoCT	Positive	Positive	High	G2	Negative	HER2nERp	HER2nERn	Negative
S001576.l.r.lib.g.k2.a.t	StringTie	TRUE	TRUE	FALSE	S001576.l.r.lib.g	S001576.l.r.lib	S001576.l.r	S001576	C007110	Q007098	0.299109	30420006	33503684	34953452	35646360	75T1S6B75T1S	NS500281	Pool0519	NeoPrep	AD023	239	7.90496	106.6	134		OP	2012	IncaDiagnosisDate	34	1	61		Invasive cancer	RIGHT	Positive	100	Positive	Negative		N0	0	2	50	9	T1b	0	Ductal	None	ERpHER2nLNn	ERpHER2nLNn_None		3449	0	3533	0	3449	0	2104	0	NA	Norm15	Normal	LumA	6.64794	3.4603	11.5343	3.31781	Low	Low/Intermediate	None	NoCT	Normal	LumA	c005	Low	Low/Intermediate	None	NoCT	Positive	Positive	Low	G1	Negative	HER2nERp	HER2nERn	Negative
S001576.l.r.m.c.lib.g.k2.a.t	StringTie	FALSE	FALSE	FALSE	S001576.l.r.m.c.lib.g	S001576.l.r.m.c.lib	S001576.l.r	S001576	C007110	Q007098	0.35099	31919909	33794713	39945387	40694190	54T1S6B1S53T1S	SN587	Pool0122	dUTP	AD022	17	7.90496	106.6	134		OP	2012	IncaDiagnosisDate	34	1	61		Invasive cancer	RIGHT	Positive	100	Positive	Negative		N0	0	2	50	9	T1b	0	Ductal	None	ERpHER2nLNn	ERpHER2nLNn_None		3449	0	3533	0	3449	0	2104	0	NA	Norm15	Normal	LumA	7.23521	3.4567	12.1349	3.28786	Low	Low/Intermediate	None	NoCT	Normal	LumA	c005	Low	Low/Intermediate	None	NoCT	Positive	Positive	Low	G1	Negative	HER2nERp	HER2nERn	Negative
S001577.l.r.m.c.lib.g.k2.a.t	StringTie	TRUE	TRUE	FALSE	S001577.l.r.m.c.lib.g	S001577.l.r.m.c.lib	S001577.l.r	S001577	C007109	Q007104	0.204601	31895225	34588716	37515958	37566995	75T1S6B75T1S	NS500281	Pool0313	TruSeq	AD018	67	6.84199	16.19	134		OP	2012	IncaDiagnosisDate	16	1	36		Invasive cancer	LEFT	Positive	90	Negative	Negative		1to3	1	2	60	20	T1c	0	Ductal	Endo	ERpHER2nLNp	ERpHER2nLNp_Endo	ERpHER2nLNp_Endo_50	3397	0	3515	0	3397	0	2132	0	NA	Rest	LumA	LumA	11.3127	3.30398	16.2148	3.13061	Low	Low/Intermediate	Endo	NoCT	LumA	LumA	c010	Low	Low/Intermediate	Endo	NoCT	Positive	Negative	Low	G1	Negative	HER2nERp	HER2nERn	Negative
S001578.l.r.m.c.lib.g.k2.a.t	StringTie	TRUE	FALSE	TRUE	S001578.l.r.m.c.lib.g	S001578.l.r.m.c.lib	S001578.l.r	S001578	C007121	Q007099	0.214796	32985476	35744048	38706618	38800416	75T1S6B75T1S	NS500281	Pool0313	TruSeq	AD019	67	6.15094	13.71	134		OP	2012	IncaDiagnosisDate	31	3	35		Invasive cancer	LEFT						N0	0	2	55	15	T1c	0	Ductal	None				1042	0	3532	0	1042	0	2286	0	NA	Norm15	Normal	LumA	5.99044	3.42741	10.8406	3.3526	Low	Low/Intermediate	Endo	NoCT	Normal	LumA	c005	Low	Low/Intermediate	Endo	NoCT	Positive	Positive	Low	G1	Negative	HER2nERp	HER2nERn	Negative
S001579.l.r.m.c.lib.g.k2.a.t	StringTie	TRUE	FALSE	TRUE	S001579.l.r.m.c.lib.g	S001579.l.r.m.c.lib	S001579.l.r	S001579	C007120	Q007119	0.336706	27251628	28943370	34169643	35314070	54T1S6B1S53T1S	SN587	Pool0120	dUTP	AD010	17	6.79488	59.74	134		OP	2012	IncaDiagnosisDate	13	3	29		Invasive cancer	RIGHT	Positive	100	Positive	Negative		SubMicroMet	0	2	75	42	T2	1	Ductal_Lobular	Endo	ERpHER2nLNn	ERpHER2nLNn_Endo	ERpHER2nLNn_Endo_50			2780	1			2268	0	1	Rest	LumA	LumA	19.1472	3.06188	24.0493	2.8929	Low	Low/Intermediate	Endo	NoCT	LumA	LumA	c015	Low	Low/Intermediate	Endo	NoCT	Positive	Positive	Low	G2	Negative	HER2nERp	HER2nERn	Negative
S001580.l.r.m.c.lib.g.k2.a.t	StringTie	TRUE	TRUE	FALSE	S001580.l.r.m.c.lib.g	S001580.l.r.m.c.lib	S001580.l.r	S001580	C007119	Q007113	0.33419	32655308	34321488	38938198	40006532	54T1S6B1S53T1S	SN587	Pool0122	dUTP	AD025	17	8.49548	296.9	134		OP	2012	IncaDiagnosisDate	19	3	41		Invasive cancer	LEFT	Positive	100	Positive	Negative		N0	0	2	70	14	T1c	0	Ductal	Endo	ERpHER2nLNn	ERpHER2nLNn_Endo	ERpHER2nLNn_Endo_50	3332	0	3520	0	3332	0	2091	0	NA	Rest	LumA	LumA	18.1922	3.17472	23.0943	3.00713	Low	Low/Intermediate	Endo	NoCT	LumA	LumA	c020	Low	Low/Intermediate	Endo	NoCT	Positive	Positive	Low	G1	Negative	HER2nERp	HER2pERn	Negative
S001581.l.r.m.c.lib.g.k2.a.t	StringTie	TRUE	TRUE	FALSE	S001581.l.r.m.c.lib.g	S001581.l.r.m.c.lib	S001581.l.r	S001581	C007118	Q007105	0.485515	28905744	30844989	34068876	36866307	54T1S6B1S53T1S	SN587	Pool0127	dUTP	AD001	18	7.30634	262.1	134		OP	2012	IncaDiagnosisDate	18	3	20		Invasive cancer	LEFT	Positive	100	Positive	Negative		4toX	1	3	65	23	T2	1	Ductal	ChemoEndo	ERpHER2nLNp	ERpHER2nLNp_ChemoEndo	ERpHER2nLNp_ChemoEndo_50	2423	0	3519	0	2423	0	2090	0	NA	Rest	LumB	LumB	73.2613	1.53531	78.1634	1.44537	High	High	ChemoEndo	ChemoEndo	LumB	LumB	c070	High	High	ChemoEndo	ChemoEndo	Positive	Negative	High	G3	Positive	HER2nERp	HER2nERn	Negative
S001582.l.r.m.c.lib.g.k2.a.t	StringTie	TRUE	TRUE	FALSE	S001582.l.r.m.c.lib.g	S001582.l.r.m.c.lib	S001582.l.r	S001582	C007108	Q007101	0.366954	29021312	30507832	35657755	36187221	54T1S6B1S53T1S	SN587	Pool0127	dUTP	AD002	18	7.63563	74.99	134		OP	2012	IncaDiagnosisDate	20	1	73		Invasive cancer	LEFT	Positive	80	Positive	Negative		N0	0	2	60	12	T1c	0	Lobular	Endo	ERpHER2nLNn	ERpHER2nLNn_Endo	ERpHER2nLNn_Endo_50	1868	0	3519	0	1868	0	2090	0	NA	Norm15	LumA	LumA	2.8195	3.00606	7.23005	3.47183	Low	Low/Intermediate	Endo	NoCT	Normal	LumA	c005	Low	Low/Intermediate	Endo	NoCT	Positive	Positive	Low	G1	Negative	HER2nERp	HER2nERn	Negative
S001583.l.r.m.c.lib.g.k2.a.t	StringTie	TRUE	FALSE	TRUE	S001583.l.r.m.c.lib.g	S001583.l.r.m.c.lib	S001583.l.r	S001583	C007107	Q007108	0.354183	29871243	31557369	37819530	39158570	54T1S6B1S53T1S	SN587	Pool0127	dUTP	AD003	18	7.54315	64.53	134		OP	2012	IncaDiagnosisDate	21	1	42		Invasive cancer	RIGHT	Positive	95	Positive	Negative		N0	0	2	65	19	T1c	0	Ductal	Endo	ERpHER2nLNn	ERpHER2nLNn_Endo	ERpHER2nLNn_Endo_50	1906	0	3520	0	1906	0	2091	0	NA	Rest	LumA	LumA	19.0473	3.0723	23.9493	2.90124	Low	Low/Intermediate	Endo	NoCT	LumA	LumA	c015	Low	Low/Intermediate	Endo	NoCT	Positive	Positive	Low	G1	Negative	HER2nERp	HER2nERn	Negative
S001584.l.r.lib.g.k2.a.t	StringTie	TRUE	TRUE	FALSE	S001584.l.r.lib.g	S001584.l.r.lib	S001584.l.r	S001584	C007105	Q007107	0.31644	33373933	36919437	38468405	38530565	75T1S6B75T1S	NS500281	Pool0417	NeoPrep	AD010	141	8.52428	295.6	135		OP	2012	IncaDiagnosisDate	6	1	83		Invasive cancer	RIGHT	Positive	90	Negative	Negative		N0	0	3	65	16	T1c	0	Ductal	ChemoEndo	ERpHER2nLNn	ERpHER2nLNn_ChemoEndo	ERpHER2nLNn_ChemoEndo_50	1818	0	3505	0	1818	0	2076	0	NA	Rest	LumB	LumB	60.9694	1.77546	65.8714	1.64561	High	High	ChemoEndo	ChemoEndo	LumB	LumB	c065	High	High	ChemoEndo	ChemoEndo	Positive	Negative	Low	G2	Positive	HER2pERp	HER2nERn	Positive
S001584.l.r.m3.c.lib.g.k2.a.t	StringTie	FALSE	FALSE	FALSE	S001584.l.r.m3.c.lib.g	S001584.l.r.m3.c.lib	S001584.l.r	S001584	C007105	Q007107	0.417631	31298989	41867758	44730747	44735737	75T1S6B75T1S	NS500281	Pool0270	TruSeq	AD011	53	8.52428	295.6	135		OP	2012	IncaDiagnosisDate	6	1	83		Invasive cancer	RIGHT	Positive	90	Negative	Negative		N0	0	3	65	16	T1c	0	Ductal	ChemoEndo	ERpHER2nLNn	ERpHER2nLNn_ChemoEndo	ERpHER2nLNn_ChemoEndo_50	1818	0	3505	0	1818	0	2076	0	NA	Rest	LumB	LumB	58.3158	1.80055	63.2179	1.66013	Intermediate	Low/Intermediate	Endo	NoCT	LumB	LumB	c065	High	High	ChemoEndo	ChemoEndo	Positive	Negative	Low	G2	Positive	HER2nERp	HER2nERn	Negative
S001584.l.r.m.c.lib.g.k2.a.t	StringTie	FALSE	FALSE	FALSE	S001584.l.r.m.c.lib.g	S001584.l.r.m.c.lib	S001584.l.r	S001584	C007105	Q007107	0.358352	30604542	32384572	35744231	38497363	54T1S6B1S53T1S	SN587	Pool0127	dUTP	AD004	18	8.52428	295.6	135		OP	2012	IncaDiagnosisDate	6	1	83		Invasive cancer	RIGHT	Positive	90	Negative	Negative		N0	0	3	65	16	T1c	0	Ductal	ChemoEndo	ERpHER2nLNn	ERpHER2nLNn_ChemoEndo	ERpHER2nLNn_ChemoEndo_50	1818	0	3505	0	1818	0	2076	0	NA	Rest	LumB	LumB	60.6185	1.80974	65.5205	1.6827	High	High	ChemoEndo	ChemoEndo	LumB	LumB	c065	High	High	ChemoEndo	ChemoEndo	Positive	Negative	High	G2	Positive	HER2pERp	HER2nERn	Positive
S001585.l.r.m.c.lib.g.k2.a.t	StringTie	TRUE	TRUE	FALSE	S001585.l.r.m.c.lib.g	S001585.l.r.m.c.lib	S001585.l.r	S001585	C007115	Q007121	0.418192	31079963	32986956	38071751	40546560	54T1S6B1S53T1S	SN587	Pool0127	dUTP	AD005	18	7.65034	85.22	135		OP	2012	IncaDiagnosisDate	41	3	42		Invasive cancer	RIGHT	Positive		Positive	Negative		N0	0	1	85	15	T1c	0	Lobular	Endo	ERpHER2nLNn	ERpHER2nLNn_Endo	ERpHER2nLNn_Endo_50	3347	0	3542	0	3347	0	2113	0	NA	Rest	LumA	LumA	26.2177	2.95871	31.1198	2.79831	Low	Low/Intermediate	None	NoCT	LumA	LumA	c020	Low	Low/Intermediate	None	NoCT	Positive	Positive	Low	G1	Negative	HER2nERp	HER2nERn	Negative
S001586.l.r.m.c.lib.g.k2.a.t	StringTie	TRUE	TRUE	FALSE	S001586.l.r.m.c.lib.g	S001586.l.r.m.c.lib	S001586.l.r	S001586	C007104	Q007120	0.491287	27732284	29693916	33923744	37603771	54T1S6B1S53T1S	SN587	Pool0127	dUTP	AD006	18	7.24714	141.8	135		OP	2012	IncaDiagnosisDate	40	1	140		Invasive cancer	RIGHT	Positive		Positive	Negative		N0	0	2	80	20	T1c	0	Ductal	Endo	ERpHER2nLNn	ERpHER2nLNn_Endo	ERpHER2nLNn_Endo_50	3350	0	3539	0	3350	0	2110	0	NA	Rest	LumA	LumA	49.3954	2.27727	54.2974	2.13943	Intermediate	Low/Intermediate	Endo	NoCT	Her2	LumB	c065	High	High	ChemoEndo	ChemoEndo	Positive	Negative	High	G3	Positive	HER2pERp	HER2pERn	Positive
S001587.l.r.lib.g.k2.a.t	StringTie	FALSE	FALSE	FALSE	S001587.l.r.lib.g	S001587.l.r.lib	S001587.l.r	S001587	C007114	Q007100	0.282557	27810196	30553075	31745512	31812457	75T1S6B75T1S	NS500281	Pool0423	NeoPrep	AD013	146	8.32095	278.9	135		OP	2012	IncaDiagnosisDate	39	3	80		Invasive cancer	LEFT	Negative		Negative	Positive		4toX	1	3	55	20	T1c	0	Ductal	ImmuChemo	HER2pERn	HER2pERn_ImmuChemo		3432	0	3540	0	3432	0	2111	0	NA	Rest	Her2	Her2	94.1021	1.04266	98.9983	1.04193	High	High	ChemoEndo	ChemoEndo	Her2	Her2	c090	High	High	ChemoEndo	ChemoEndo	Negative	Negative	High	G3	Positive	HER2pERp	HER2pERn	Positive
S001587.l.r.m2.c.lib.g.k2.a.t	StringTie	TRUE	TRUE	FALSE	S001587.l.r.m2.c.lib.g	S001587.l.r.m2.c.lib	S001587.l.r	S001587	C007114	Q007100	0.337235	31080421	33058008	36430527	37633805	54T1S6B1S53T1S	SN587	Pool0128	dUTP	AD013	18	8.32095	278.9	135		OP	2012	IncaDiagnosisDate	39	3	80		Invasive cancer	LEFT	Negative		Negative	Positive		4toX	1	3	55	20	T1c	0	Ductal	ImmuChemo	HER2pERn	HER2pERn_ImmuChemo		3432	0	3540	0	3432	0	2111	0	NA	Rest	Her2	Her2	92.2534	1.10113	97.1555	1.0913	High	High	ChemoEndo	ChemoEndo	Her2	Her2	c090	High	High	ChemoEndo	ChemoEndo	Negative	Negative	High	G3	Positive	HER2pERp	HER2pERn	Positive
S001587.l.r.m.c.lib.g.k2.a.t	StringTie	FALSE	FALSE	FALSE	S001587.l.r.m.c.lib.g	S001587.l.r.m.c.lib	S001587.l.r	S001587	C007114	Q007100	0.332914	32742649	34914018	38479224	40286383	54T1S6B1S53T1S	SN587	Pool0127	dUTP	AD007	18	8.32095	278.9	135		OP	2012	IncaDiagnosisDate	39	3	80		Invasive cancer	LEFT	Negative		Negative	Positive		4toX	1	3	55	20	T1c	0	Ductal	ImmuChemo	HER2pERn	HER2pERn_ImmuChemo		3432	0	3540	0	3432	0	2111	0	NA	Rest	Her2	Her2	92.8765	1.06376	97.7785	1.05455	High	High	ChemoEndo	ChemoEndo	Her2	Her2	c090	High	High	ChemoEndo	ChemoEndo	Negative	Negative	High	G3	Positive	HER2pERp	HER2pERn	Positive
S001588.l.r.m.c.lib.g.k2.a.t	StringTie	TRUE	TRUE	FALSE	S001588.l.r.m.c.lib.g	S001588.l.r.m.c.lib	S001588.l.r	S001588	C007111	Q007102	0.272563	27779905	29749731	33489035	36419427	54T1S6B1S53T1S	SN587	Pool0127	dUTP	AD009	18	7.73673	156.5	135		OP	2012	IncaDiagnosisDate	56	2	160		Invasive cancer	RIGHT	Positive		Positive	Negative		1to3	1	1	60	11	T1c	0	Ductal	Endo	ERpHER2nLNp	ERpHER2nLNp_Endo	ERpHER2nLNp_Endo_50	3448	0	3556	0	3448	0	2127	0	NA	Rest	LumA	LumA	12.8767	3.27961	17.7787	3.10774	Low	Low/Intermediate	None	NoCT	LumA	LumA	c010	Low	Low/Intermediate	None	NoCT	Positive	Positive	Low	G1	Negative	HER2nERp	HER2nERn	Negative
S001589.l.r.m.c.lib.g.k2.a.t	StringTie	TRUE	TRUE	FALSE	S001589.l.r.m.c.lib.g	S001589.l.r.m.c.lib	S001589.l.r	S001589	C007103	Q007110	0.354364	32875100	34519254	39133165	39686531	54T1S6B1S53T1S	SN587	Pool0127	dUTP	AD010	18	8.37276	225.6	135		OP	2012	IncaDiagnosisDate	37	1	60		Invasive cancer	LEFT	Positive		Negative	Negative		N0	0	2	70	20	T1c	0	Ductal	Endo	ERpHER2nLNn	ERpHER2nLNn_Endo	ERpHER2nLNn_Endo_50	3347	0	3536	0	3347	0	2181	0	NA	Rest	LumB	LumB	78.0522	1.41302	82.9543	1.33693	High	High	ChemoEndo	ChemoEndo	LumB	LumB	c085	High	High	ChemoEndo	ChemoEndo	Positive	Negative	High	G3	Negative	HER2nERp	HER2nERn	Negative
S001590.l.r.m.c.lib.g.k2.a.t	StringTie	TRUE	TRUE	FALSE	S001590.l.r.m.c.lib.g	S001590.l.r.m.c.lib	S001590.l.r	S001590	C007095	Q007091	0.436807	35683111	37885151	42691240	43654058	54T1S6B1S53T1S	SN587	Pool0127	dUTP	AD011	18	7.39996	144.9	135		OP	2012	IncaDiagnosisDate	22	5	35		Invasive cancer	RIGHT	Positive	95	Positive	Negative		1to3	1	3	75	25	T2	1	Ductal	Endo	ERpHER2nLNp	ERpHER2nLNp_Endo	ERpHER2nLNp_Endo_50	3353	0	3520	0	3353	0	2144	0	NA	Rest	unclassified	unclassified	55.9732	2.33535	60.8753	2.22062	High	High	ChemoEndo	ChemoEndo	LumB	LumB	c065	High	High	ChemoEndo	ChemoEndo	Positive	Positive	High	G3	Negative	HER2nERp	HER2nERn	Negative
S001591.l.r.m.c.lib.g.k2.a.t	StringTie	TRUE	TRUE	FALSE	S001591.l.r.m.c.lib.g	S001591.l.r.m.c.lib	S001591.l.r	S001591	C007094	Q007082	0.258114	33083457	34971773	39770348	40551095	54T1S6B1S53T1S	SN587	Pool0127	dUTP	AD012	18	7.80363	30.93	135		OP	2012	IncaDiagnosisDate	22	5	55		Invasive cancer	RIGHT	Positive	95	Positive	Negative		N0	0	1	55	10	T1b	0	Ductal	None	ERpHER2nLNn	ERpHER2nLNn_None	ERpHER2nLNn_None_50	3437	0	3520	0	3437	0	2091	0	NA	Rest	LumA	LumA	2.04507	2.78901	6.19061	3.44119	Low	Low/Intermediate	None	NoCT	Normal	LumA	c005	Low	Low/Intermediate	None	NoCT	Positive	Positive	Low	G1	Negative	HER2nERp	HER2nERn	Negative
S001592.l.r.lib.g.k2.a.t	StringTie	TRUE	TRUE	FALSE	S001592.l.r.lib.g	S001592.l.r.lib	S001592.l.r	S001592	C007093	Q007094	0.392971	40669645	44706261	50343952	50477274	75T1S6B75T1S	NS500281	Pool0468	NeoPrep	AD011	188	8.3	6.95	135		OP	2012	IncaDiagnosisDate	20	1	95		Invasive cancer	LEFT	Positive	100	Positive	Negative		N0	0	2	80	11	T1c	0	Ductal	Endo	ERpHER2nLNn	ERpHER2nLNn_Endo	ERpHER2nLNn_Endo_50	2202	0	2202	1	2202	0	2121	0	NA	Rest	LumA	LumA	35.7928	2.68292	40.6948	2.53165	Low	Low/Intermediate	Endo	NoCT	LumA	LumA	c045	Intermediate	Low/Intermediate	Endo	NoCT	Positive	Positive	Low	G2	Positive	HER2nERp	HER2nERn	Negative
S001594.l.r.m.c.lib.g.k2.a.t	StringTie	FALSE	FALSE	TRUE	S001594.l.r.m.c.lib.g	S001594.l.r.m.c.lib	S001594.l.r	S001594	C007087	Q007075	0.285924	32064201	33722676	39793377	40454303	54T1S6B1S53T1S	SN587	Pool0127	dUTP	AD014	18	7.13759	44.78	135		OP	2011	IncaDiagnosisDate	182	5	28	Invasive cancer		RIGHT	Positive	80	Positive			1to3	1		80	30	T2	1	Ductal	Endo				216	0	1374	1	216	0	1191	0	NA	Rest	LumA	LumA	36.7133	2.60678	41.6154	2.45158	High	High	ChemoEndo	ChemoEndo	LumA	LumA	c025	Intermediate	Low/Intermediate	Endo	NoCT	Positive	Negative	Low	G1	Negative	HER2nERp	HER2nERn	Negative
S001595.l.r.m.c.lib.g.k2.a.t	StringTie	FALSE	FALSE	TRUE	S001595.l.r.m.c.lib.g	S001595.l.r.m.c.lib	S001595.l.r	S001595	C007165	Q007177	0.484903	28155914	30067831	35105347	37998525	54T1S6B1S53T1S	SN587	Pool0127	dUTP	AD015	18	8.11506	98.18	135		OP	2012	IncaDiagnosisDate	29	5	24		Invasive cancer	LEFT	Positive	80	Positive	Negative				1	70	40	T2	1	Ductal	Endo				1679	0	3527	0	1679	0	2281	0	NA	Rest	LumA	LumA	11.05	3.31924	15.952	3.14709					LumA	LumA	c005					Positive	Positive	Low	G1	Negative	HER2nERp	HER2nERn	Negative
S001596.l.r.m.c.lib.g.k2.a.t	StringTie	TRUE	TRUE	FALSE	S001596.l.r.m.c.lib.g	S001596.l.r.m.c.lib	S001596.l.r	S001596	C007086	Q007074	0.405748	31483832	33296683	36327733	39053043	54T1S6B1S53T1S	SN587	Pool0127	dUTP	AD018	18	7.27304	398.7	136		OP	2012	IncaDiagnosisDate	23	5	30		Invasive cancer	LEFT	Positive	90	Negative	Negative		N0	0	3	80	30	T2	1	Ductal	Endo	ERpHER2nLNn	ERpHER2nLNn_Endo	ERpHER2nLNn_Endo_50	811	1	950	1	811	1	950	1	NA	Rest	Her2	Her2	77.8239	1.36598	82.7259	1.28849	High	High	ChemoEndo	ChemoEndo	Her2	Her2	c090	High	High	ChemoEndo	ChemoEndo	Positive	Negative	High	G3	Negative	HER2nERp	HER2nERn	Negative
S001597.l.r.m.c.lib.g.k2.a.t	StringTie	TRUE	TRUE	FALSE	S001597.l.r.m.c.lib.g	S001597.l.r.m.c.lib	S001597.l.r	S001597	C007088	Q007066	0.372612	31633595	33233502	38890282	39416575	54T1S6B1S53T1S	SN587	Pool0127	dUTP	AD019	18	7.9502	95.46	136		OP	2012	IncaDiagnosisDate	40	7	110		Invasive cancer	LEFT	Positive		Positive	Negative		N0	0	2	65	15	T1c	0	Lobular	Endo	ERpHER2nLNn	ERpHER2nLNn_Endo	ERpHER2nLNn_Endo_50	3351	0	3540	0	3351	0	2111	0	NA	Rest	Basal	Basal	40.0792	2.86955	44.9813	2.73503	Intermediate	Low/Intermediate			Normal	Basal	c005	Low	Low/Intermediate			Negative	Negative	Low	G2	Negative	HER2nERp	HER2nERn	Negative
S001598.l.r.m.c.lib.g.k2.a.t	StringTie	TRUE	TRUE	FALSE	S001598.l.r.m.c.lib.g	S001598.l.r.m.c.lib	S001598.l.r	S001598	C007082	Q007070	0.419479	34888493	36543630	39006814	39905322	54T1S6B1S53T1S	SN587	Pool0127	dUTP	AD020	18	8.67411	691.3	136		OP	2012	IncaDiagnosisDate	28	5	75		Invasive cancer	RIGHT	Positive		Positive	Negative		N0	0	3	70	21	T2	1	Ductal	Endo	ERpHER2nLNn	ERpHER2nLNn_Endo	ERpHER2nLNn_Endo_50	1198	0	1198	1	1198	0	1199	0	NA	Rest	LumB	LumB	74.3845	1.46261	79.2865	1.36434	High	High	ChemoEndo	ChemoEndo	LumB	LumB	c090	High	High	ChemoEndo	ChemoEndo	Positive	Positive	High	G3	Negative	HER2nERp	HER2nERn	Negative
S001599.l.r.m.c.lib.g.k2.a.t	StringTie	TRUE	TRUE	FALSE	S001599.l.r.m.c.lib.g	S001599.l.r.m.c.lib	S001599.l.r	S001599	C007096	Q007090	0.315975	33873474	35654473	42021427	43524995	54T1S6B1S53T1S	SN587	Pool0127	dUTP	AD021	18	7.60395	87.47	136		OP	2012	IncaDiagnosisDate	33	0	15		Invasive cancer	LEFT	Positive		Positive	Negative		1to3	1	1	70	15	T1c	0	Ductal	Endo	ERpHER2nLNp	ERpHER2nLNp_Endo	ERpHER2nLNp_Endo_50	3418	0	3526	0	3418	0	2097	0	NA	Rest	LumA	LumA	12.2949	3.26215	17.197	3.08889	Low	Low/Intermediate	None	NoCT	LumA	LumA	c005	Low	Low/Intermediate	None	NoCT	Positive	Positive	Low	G1	Negative	HER2nERp	HER2nERn	Negative
S001600.l.r.lib.g.k2.a.t	StringTie	TRUE	TRUE	FALSE	S001600.l.r.lib.g	S001600.l.r.lib	S001600.l.r	S001600	C007099	Q007089	0.285183	37149579	40733631	42377261	42435637	75T1S6B75T1S	NS500281	Pool0417	NeoPrep	AD020	141	8.24528	129.4	136		OP	2012	IncaDiagnosisDate	28	1	120		Invasive cancer	RIGHT	Positive		Positive	Negative		1to3	1	2	70	35	T2	1	Lobular	ChemoEndo	ERpHER2nLNp	ERpHER2nLNp_ChemoEndo	ERpHER2nLNp_ChemoEndo_50	1363	1	1684	1	1363	1	1684	1	NA	Rest	LumA	LumA	47.0751	3.12065	51.9771	3.00853	High	High	ChemoEndo	ChemoEndo	LumA	LumA	c060	High	High	ChemoEndo	ChemoEndo	Positive	Positive	High	G3	Negative	HER2nERp	HER2nERn	Negative
S001600.l.r.m2.c.lib.g.k2.a.t	StringTie	FALSE	FALSE	FALSE	S001600.l.r.m2.c.lib.g	S001600.l.r.m2.c.lib	S001600.l.r	S001600	C007099	Q007089	0.230665	25482398	27114745	30033070	30056691	75T1S6B75T1S	NS500281	Pool0362	TruSeq	AD004	93	8.24528	129.4	136		OP	2012	IncaDiagnosisDate	28	1	120		Invasive cancer	RIGHT	Positive		Positive	Negative		1to3	1	2	70	35	T2	1	Lobular	ChemoEndo	ERpHER2nLNp	ERpHER2nLNp_ChemoEndo	ERpHER2nLNp_ChemoEndo_50	1363	1	1684	1	1363	1	1684	1	NA	Rest	LumA	LumA	44.8505	2.84964	49.7526	2.72422	High	High	ChemoEndo	ChemoEndo	LumA	LumA	c060	High	High	ChemoEndo	ChemoEndo	Positive	Positive	High	G2	Negative	HER2nERp	HER2nERn	Negative
S001600.l.r.m.c.lib.g.k2.a.t	StringTie	FALSE	FALSE	FALSE	S001600.l.r.m.c.lib.g	S001600.l.r.m.c.lib	S001600.l.r	S001600	C007099	Q007089	0.355703	35625519	37347316	42810297	43638895	54T1S6B1S53T1S	SN587	Pool0127	dUTP	AD022	18	8.24528	129.4	136		OP	2012	IncaDiagnosisDate	28	1	120		Invasive cancer	RIGHT	Positive		Positive	Negative		1to3	1	2	70	35	T2	1	Lobular	ChemoEndo	ERpHER2nLNp	ERpHER2nLNp_ChemoEndo	ERpHER2nLNp_ChemoEndo_50	1363	1	1684	1	1363	1	1684	1	NA	Rest	unclassified	unclassified	55.9605	2.41603	60.8625	2.3015	High	High	ChemoEndo	ChemoEndo	LumA	LumA	c065	High	High	ChemoEndo	ChemoEndo	Positive	Positive	High	G3	Negative	HER2nERp	HER2nERn	Negative
S001601.l.r.m.c.lib.g.k2.a.t	StringTie	TRUE	TRUE	FALSE	S001601.l.r.m.c.lib.g	S001601.l.r.m.c.lib	S001601.l.r	S001601	C007098	Q007092	0.393016	32409789	34145191	37905059	38542179	54T1S6B1S53T1S	SN587	Pool0127	dUTP	AD023	18	8.44979	251.5	136		OP	2012	IncaDiagnosisDate	28	1	60		Invasive cancer	LEFT	Positive		Positive	Negative		N0	0	3	75	11	T1c	0	Ductal	Endo	ERpHER2nLNn	ERpHER2nLNn_Endo	ERpHER2nLNn_Endo_50	3330	0	3520	0	3330	0	2091	0	NA	Rest	LumB	LumB	54.2423	1.93771	59.1444	1.79657	Intermediate	Low/Intermediate			LumA	LumA	c045	Intermediate	Low/Intermediate	Endo	NoCT	Positive	Positive	Low	G2	Negative	HER2nERp	HER2nERn	Negative
S001602.l.r.m.c.lib.g.k2.a.t	StringTie	TRUE	TRUE	FALSE	S001602.l.r.m.c.lib.g	S001602.l.r.m.c.lib	S001602.l.r	S001602	C007091	Q007078	0.427593	31702073	33601435	38092310	40153134	54T1S6B1S53T1S	SN587	Pool0127	dUTP	AD025	18	7.82383	191.4	136		OP	2012	IncaDiagnosisDate	23	1	44		Invasive cancer	LEFT	Positive	95	Negative	Negative		N0	0	1	50	12	T1c	0	Ductal	Endo	ERpHER2nLNn	ERpHER2nLNn_Endo		3433	0	3515	0	3433	0	2129	0	NA	Rest	LumA	LumA	4.18366	3.30929	8.90348	3.4147	Low	Low/Intermediate	None	NoCT	LumA	LumA	c005	Low	Low/Intermediate	None	NoCT	Positive	Negative	Low	G1	Negative	HER2nERp	HER2pERn	Negative
S001603.l.r.lib.g.k2.a.t	StringTie	TRUE	TRUE	FALSE	S001603.l.r.lib.g	S001603.l.r.lib	S001603.l.r	S001603	C007077	Q007067	0.324687	31140126	34307090	35876191	36704937	75T1S6B75T1S	NS500281	Pool0473	NeoPrep	AD023	193	8.49439	167.1	136		OP	2012	IncaDiagnosisDate	21	1	105		Invasive cancer	LEFT	Negative		Negative	Negative		N0	0	3	65					None	TNBC	TNBC_None		3432	0	3513	0	3432	0	2084	0	NA	Rest	Normal	LumA	33.8961	2.73355	38.7982	2.57879					Normal	Her2	c035					Negative	Negative	Low	G2	Positive	HER2pERp	HER2pERn	Positive
S001603.l.r.m.c.lib.g.k2.a.t	StringTie	FALSE	FALSE	FALSE	S001603.l.r.m.c.lib.g	S001603.l.r.m.c.lib	S001603.l.r	S001603	C007077	Q007067	0.415744	32954796	35118313	42013470	42819526	54T1S6B1S53T1S	SN587	Pool0128	dUTP	AD001	18	8.49439	167.1	136		OP	2012	IncaDiagnosisDate	21	1	105		Invasive cancer	LEFT	Negative		Negative	Negative		N0	0	3	65					None	TNBC	TNBC_None		3432	0	3513	0	3432	0	2084	0	NA	Rest	Normal	LumA	35.9717	2.57242	40.8737	2.41334					Normal	Her2	c040					Negative	Negative	Low	G2	Positive	HER2pERp	HER2pERn	Positive
S001604.l.r.m.c.lib.g.k2.a.t	StringTie	TRUE	TRUE	FALSE	S001604.l.r.m.c.lib.g	S001604.l.r.m.c.lib	S001604.l.r	S001604	C007085	Q007060	0.405166	32956582	34469941	38423640	38819411	54T1S6B1S53T1S	SN587	Pool0128	dUTP	AD002	18	7.69693	231.5	136		OP	2012	IncaDiagnosisDate	24	7	115		Invasive cancer	LEFT	Positive	100	Positive	Negative		N0	0	1	55	12	T1c	0	Ductal	Endo	ERpHER2nLNn	ERpHER2nLNn_Endo	ERpHER2nLNn_Endo_50	3334	0	3522	0	3334	0	2093	0	NA	Rest	LumA	LumA	24.9964	3.1314	29.8984	2.97789	Low	Low/Intermediate	None	NoCT	LumA	LumA	c005	Low	Low/Intermediate	None	NoCT	Positive	Positive	Low	G1	Negative	HER2nERp	HER2nERn	Negative
S001605.l.r.m.c.lib.g.k2.a.t	StringTie	TRUE	FALSE	TRUE	S001605.l.r.m.c.lib.g	S001605.l.r.m.c.lib	S001605.l.r	S001605	C007076	Q007071	0.311462	32891394	34439135	38331945	39007936	54T1S6B1S53T1S	SN587	Pool0128	dUTP	AD003	18	8.32433	197.1	136		OP	2012	IncaDiagnosisDate	27	1	45		Invasive cancer	LEFT	Positive	100	Positive			N0	0	2	70	5	T1a	0	Ductal	Endo				1903	0	3519	0	1903	0	2090	0	NA	Rest	LumA	LumA	25.4077	2.90499	30.3098	2.73969	Low	Low/Intermediate	None	NoCT	LumA	LumA	c020	Low	Low/Intermediate	None	NoCT	Positive	Positive	Low	G1	Negative	HER2nERp	HER2nERn	Negative
S001606.l.r.m.c.lib.g.k2.a.t	StringTie	TRUE	TRUE	FALSE	S001606.l.r.m.c.lib.g	S001606.l.r.m.c.lib	S001606.l.r	S001606	C007081	Q007076	0.352301	28202583	29662151	33462170	37783524	54T1S6B1S53T1S	SN587	Pool0128	dUTP	AD004	18	7.87649	105.3	136		OP	2012	IncaDiagnosisDate	26	3	50		Invasive cancer	RIGHT	Positive	100	Positive	Negative		1to3	1	2	80	19	T1c	0	Ductal	Endo	ERpHER2nLNp	ERpHER2nLNp_Endo	ERpHER2nLNp_Endo_50	2360	0	3520	0	2360	0	2091	0	NA	Rest	LumA	LumA	52.0107	2.23282	56.9128	2.09414	High	High	ChemoEndo	ChemoEndo	LumB	LumB	c075	High	High	ChemoEndo	ChemoEndo	Positive	Positive	High	G3	Negative	HER2nERp	HER2nERn	Negative
S001607.l.r.m.c.lib.g.k2.a.t	StringTie	FALSE	FALSE	TRUE	S001607.l.r.m.c.lib.g	S001607.l.r.m.c.lib	S001607.l.r	S001607	C007075	Q007072	0.335037	31781579	33313644	38111919	38894631	54T1S6B1S53T1S	SN587	Pool0128	dUTP	AD005	18	7.99634	57.32	136		OP	2012	IncaDiagnosisDate	34	1	22		Invasive cancer	RIGHT	Positive	100	Positive	Positive		1to3	1	1	70	35	T2	1	Ductal	Endo	HER2pERp			893	0	3526	0	893	0	2097	0	9	Rest	LumA	LumA	24.2497	2.9271	29.1518	2.76375	Intermediate	Low/Intermediate	Endo	NoCT	LumA	LumA	c015	Intermediate	Low/Intermediate	Endo	NoCT	Positive	Positive	Low	G1	Negative	HER2nERp	HER2nERn	Negative
S001608.l.r.m.c.lib.g.k2.a.t	StringTie	FALSE	FALSE	TRUE	S001608.l.r.m.c.lib.g	S001608.l.r.m.c.lib	S001608.l.r	S001608	C007074	Q007072	0.345583	29462675	30899512	36031426	39718612	54T1S6B1S53T1S	SN587	Pool0128	dUTP	AD006	18	7.17173	35.74	137		OP	2012	IncaDiagnosisDate	27	1	21		Invasive cancer	LEFT	Positive	100	Positive	Negative		N0	0	1	70	11	T1c	0	Ductal	Endo	ERpHER2nLNn	ERpHER2nLNn_Endo	ERpHER2nLNn_Endo_50	887	0	3519	0	887	0	2090	0	14	Rest	LumA	LumA	11.8014	3.36171	16.7035	3.18887	Low	Low/Intermediate	None	NoCT	LumA	LumA	c005	Low	Low/Intermediate	None	NoCT	Positive	Negative	Low	G1	Negative	HER2nERp	HER2nERn	Negative
S001609.l.r.m.c.lib.g.k2.a.t	StringTie	TRUE	FALSE	TRUE	S001609.l.r.m.c.lib.g	S001609.l.r.m.c.lib	S001609.l.r	S001609	C007071	Q007055	0.32543	32847179	34690629	37723726	39470688	54T1S6B1S53T1S	SN587	Pool0128	dUTP	AD007	18	8.6236	678.1	137		OP	2012	IncaDiagnosisDate	7	1	41		Invasive cancer	LEFT	Negative	5	Negative	Negative		N0	0	3	45	22	T2	1	Ductal	Chemo	TNBC	TNBC_Chemo		349	0	3499	0	349	0	2253	0	16	Rest	Basal	Basal	65.7924	1.55462	70.6944	1.42914	High	High	ChemoEndo	ChemoEndo	Basal	Basal	c090	High	High	ChemoEndo	ChemoEndo	Negative	Negative	High	G3	Negative	HER2nERp	HER2nERn	Negative
S001610.l.r.lib.g.k2.a.t	StringTie	FALSE	FALSE	FALSE	S001610.l.r.lib.g	S001610.l.r.lib	S001610.l.r	S001610	C007070	Q007061	0.283763	22932957	24862836	25933225	26110743	75T1S6B75T1S	NS500281	Pool0474	NeoPrep	AD023	194	7.90865	75.73	137		OP	2012	IncaDiagnosisDate	13	1	32		Invasive cancer	LEFT	Positive	80	Negative	Negative		N0	0	2	55	70	T3	1	Ductal	Endo	ERpHER2nLNn	ERpHER2nLNn_Endo	ERpHER2nLNn_Endo_50	1859	0	3505	0	1859	0	2076	0	NA	Rest	LumA	LumA	2.65892	2.98522	7.03312	3.46457	Low	Low/Intermediate			Normal	LumA	c005	Low	Low/Intermediate			Positive	Positive	Low	G1	Negative	HER2nERp	HER2nERn	Negative
S001610.l.r.m.c.lib.g.k2.a.t	StringTie	FALSE	FALSE	FALSE	S001610.l.r.m.c.lib.g	S001610.l.r.m.c.lib	S001610.l.r	S001610	C007070	Q007061	0.248581	22746473	24248191	28778722	32827088	54T1S6B1S53T1S	SN587	Pool0128	dUTP	AD009	18	7.90865	75.73	137		OP	2012	IncaDiagnosisDate	13	1	32		Invasive cancer	LEFT	Positive	80	Negative	Negative		N0	0	2	55	70	T3	1	Ductal	Endo	ERpHER2nLNn	ERpHER2nLNn_Endo	ERpHER2nLNn_Endo_50	1859	0	3505	0	1859	0	2076	0	NA	Rest	LumA	LumA	4.94228	3.33138	9.7401	3.33782	Low	Low/Intermediate			LumA	LumA	c005	Low	Low/Intermediate			Positive	Positive	Low	G1	Negative	HER2nERp	HER2nERn	Negative
S001611.l.r.m.c.lib.g.k2.a.t	StringTie	FALSE	FALSE	TRUE	S001611.l.r.m.c.lib.g	S001611.l.r.m.c.lib	S001611.l.r	S001611	C007072	Q007063	0.303946	28401547	29995670	35054594	35645393	54T1S6B1S53T1S	SN587	Pool0128	dUTP	AD010	18	7.77133	46.72	137		OP	2012	SamplingDate	0	1	72			LEFT																									0	NA	Rest	LumA	LumA	11.6231	3.28218	16.5251	3.10953					LumA	LumA	c005					Positive	Positive	Low	G1	Negative	HER2nERp	HER2nERn	Negative
S001612.l.r.m.c.lib.g.k2.a.t	StringTie	TRUE	TRUE	FALSE	S001612.l.r.m.c.lib.g	S001612.l.r.m.c.lib	S001612.l.r	S001612	C007069	Q007056	0.356683	32603806	34432974	37226191	37781499	54T1S6B1S53T1S	SN587	Pool0128	dUTP	AD011	18	8.42972	495.1	137		OP	2012	IncaDiagnosisDate	37	1	100		Invasive cancer	LEFT	Positive		Positive	Positive		4toX	1	3	50	12	T1c	0	Ductal	ImmuChemoEndo	HER2pERp	HER2pERp_ImmuChemoEndo		2144	0	3529	0	2144	0	2144	0	NA	Rest	Her2	Her2	86.7975	1.22269	91.6995	1.18244	High	High	ChemoEndo	ChemoEndo	Her2	Her2	c090	High	High	ChemoEndo	ChemoEndo	Positive	Positive	High	G3	Positive	HER2pERp	HER2pERn	Positive
S001613.l.r.m.c.lib.g.k2.a.t	StringTie	FALSE	FALSE	TRUE	S001613.l.r.m.c.lib.g	S001613.l.r.m.c.lib	S001613.l.r	S001613	C007078	Q007059	0.413151	35208893	36750472	39881774	41714828	54T1S6B1S53T1S	SN587	Pool0128	dUTP	AD012	18	8.49958	323.5	137		OP	2012	SamplingDate	0	2	115			LEFT																									0	NA	Rest	unclassified	unclassified	48.8272	2.26782	53.7292	2.12879					Her2	Her2	c070					Positive	Negative	High	G3	Negative	HER2nERp	HER2nERn	Negative
S001614.l.r.m.c.lib.g.k2.a.t	StringTie	TRUE	TRUE	FALSE	S001614.l.r.m.c.lib.g	S001614.l.r.m.c.lib	S001614.l.r	S001614	C007068	Q007064	0.354899	32237838	33831839	39514455	40357531	54T1S6B1S53T1S	SN587	Pool0128	dUTP	AD014	18	7.68709	119.2	137		OP	2012	IncaDiagnosisDate	28	1	110		Invasive cancer	RIGHT	Positive		Positive	Negative		1to3	1	1	65	11	T1c	0	Ductal	Endo	ERpHER2nLNp	ERpHER2nLNp_Endo	ERpHER2nLNp_Endo_50	3413	0	3520	0	3413	0	2091	0	NA	Rest	LumA	LumA	18.1686	3.05611	23.0706	2.88689	Intermediate	Low/Intermediate	Endo	NoCT	LumA	LumA	c020	Intermediate	Low/Intermediate	Endo	NoCT	Positive	Positive	Low	G1	Negative	HER2nERp	HER2nERn	Negative
S001615.l.r.m.c.lib.g.k2.a.t	StringTie	TRUE	TRUE	FALSE	S001615.l.r.m.c.lib.g	S001615.l.r.m.c.lib	S001615.l.r	S001615	C007067	Q007073	0.3653	35217231	37168556	40412470	44250104	54T1S6B1S53T1S	SN587	Pool0128	dUTP	AD015	18	8.51079	456.8	137		OP	2012	IncaDiagnosisDate	29	0	76		Invasive cancer	RIGHT	Positive		Positive	Negative		N0	0	3	75	20	T1c	0	Ductal	Endo	ERpHER2nLNn	ERpHER2nLNn_Endo	ERpHER2nLNn_Endo_50	3329	0	3520	0	3329	0	2134	0	NA	Rest	LumB	LumB	53.1494	1.95036	58.0514	1.80265	Intermediate	Low/Intermediate			LumB	LumB	c060	Intermediate	Low/Intermediate			Positive	Positive	High	G2	Negative	HER2nERp	HER2nERn	Negative
S001616.l.r.m.c.lib.g.k2.a.t	StringTie	TRUE	TRUE	FALSE	S001616.l.r.m.c.lib.g	S001616.l.r.m.c.lib	S001616.l.r	S001616	C007097	Q007084	0.289241	28834631	30501462	35122260	36111290	54T1S6B1S53T1S	SN587	Pool0128	dUTP	AD018	18	8.46929	245.8	137		OP	2012	IncaDiagnosisDate	35	0	25		Invasive cancer	RIGHT	Positive		Negative	Negative		N0	0	3	60	11	T1c	0	Ductal	Endo	ERpHER2nLNn	ERpHER2nLNn_Endo	ERpHER2nLNn_Endo_50	1909	0	3526	0	1909	0	2097	0	NA	Rest	unclassified	unclassified	55.2881	2.07591	60.1901	1.94216	Intermediate	Low/Intermediate			Her2	Her2	c070	High	High	ChemoEndo	ChemoEndo	Positive	Negative	High	G3	Negative	HER2nERp	HER2nERn	Negative
S001617.l.r.m.c.lib.g.k2.a.t	StringTie	TRUE	TRUE	FALSE	S001617.l.r.m.c.lib.g	S001617.l.r.m.c.lib	S001617.l.r	S001617	C007066	Q007048	0.352057	30960277	32611460	40570477	40911645	54T1S6B1S53T1S	SN587	Pool0128	dUTP	AD019	18	7.71068	80.46	137		OP	2012	IncaDiagnosisDate	31	4	77		Invasive cancer	LEFT	Positive		Positive	Negative		N0	0	1	75	10	T1b	0	Ductal	None	ERpHER2nLNn	ERpHER2nLNn_None	ERpHER2nLNn_None_50	3415	0	3522	0	3415	0	2093	0	NA	Rest	LumA	LumA	15.6998	3.17668	20.6019	3.00483	Low	Low/Intermediate	None	NoCT	LumA	LumA	c005	Low	Low/Intermediate	None	NoCT	Positive	Positive	Low	G1	Negative	HER2nERp	HER2nERn	Negative
S001618.l.r.m.c.lib.g.k2.a.t	StringTie	TRUE	TRUE	FALSE	S001618.l.r.m.c.lib.g	S001618.l.r.m.c.lib	S001618.l.r	S001618	C007065	Q007046	0.370259	28303778	29531935	34841998	35289075	54T1S6B1S53T1S	SN587	Pool0128	dUTP	AD020	18	7.83572	87.16	137		OP	2012	IncaDiagnosisDate	36	4	167		Invasive cancer	LEFT	Positive		Positive	Negative		N0	0	1	70	9	T1b	0	Ductal	None	ERpHER2nLNn	ERpHER2nLNn_None	ERpHER2nLNn_None_50	3419	0	3527	0	3419	0	2098	0	NA	Rest	LumA	LumA	18.5057	3.09086	23.4077	2.92176	Low	Low/Intermediate	None	NoCT	LumA	LumA	c015	Low	Low/Intermediate	None	NoCT	Positive	Positive	Low	G1	Negative	HER2nERp	HER2nERn	Negative
S001620.l.r.m.c.lib.g.k2.a.t	StringTie	TRUE	TRUE	FALSE	S001620.l.r.m.c.lib.g	S001620.l.r.m.c.lib	S001620.l.r	S001620	C007059	Q007053	0.304683	36369465	37957899	43861033	44702305	54T1S6B1S53T1S	SN587	Pool0128	dUTP	AD022	18	7.95103	76.67	138		OP	2012	IncaDiagnosisDate	22	1	23		Invasive cancer	LEFT	Positive	100	Positive	Negative		N0	0	1	85	35	T2	1	Ductal	Endo	ERpHER2nLNn	ERpHER2nLNn_Endo	ERpHER2nLNn_Endo_50	948	1	1182	1	948	1	1182	1	NA	Rest	LumA	LumA	30.4438	2.68652	35.3459	2.52378	Low	Low/Intermediate	Endo	NoCT	LumA	LumA	c030	Low	Low/Intermediate	Endo	NoCT	Positive	Positive	Low	G1	Negative	HER2nERp	HER2nERn	Negative
S001621.l.r.m.c.lib.g.k2.a.t	StringTie	FALSE	FALSE	TRUE	S001621.l.r.m.c.lib.g	S001621.l.r.m.c.lib	S001621.l.r	S001621	C007058	Q007047	0.333016	31428281	32819115	36400384	37236227	54T1S6B1S53T1S	SN587	Pool0128	dUTP	AD023	18	8.82469	232.6	138		OP	2012	IncaDiagnosisDate	13	1	35		Invasive cancer	LEFT	Positive	100	Negative	Negative		N0	0	3	70	23	T2	1	Ductal	Endo	ERpHER2nLNn	ERpHER2nLNn_Endo	ERpHER2nLNn_Endo_50	2111	0	3498	0	2111	0	2111	0	10	Rest	LumB	LumB	62.2359	1.684	67.1379	1.55191	High	High	ChemoEndo	ChemoEndo	LumB	LumB	c070	High	High	ChemoEndo	ChemoEndo	Positive	Negative	High	G2	Positive	HER2nERp	HER2nERn	Negative
S001622.l.r.m.c.lib.g.k2.a.t	StringTie	TRUE	TRUE	FALSE	S001622.l.r.m.c.lib.g	S001622.l.r.m.c.lib	S001622.l.r	S001622	C007057	Q007043	0.36748	34863655	36463449	41437320	43319785	54T1S6B1S53T1S	SN587	Pool0128	dUTP	AD025	18	8.24122	134	138		OP	2012	IncaDiagnosisDate	15	1	41		Invasive cancer	LEFT	Positive	95	Positive	Negative		N0	0	1	65	15	T1c	0	Ductal	Endo	ERpHER2nLNn	ERpHER2nLNn_Endo	ERpHER2nLNn_Endo_50	3325	0	3500	0	3325	0	2071	0	NA	Rest	LumA	LumA	23.0279	2.9525	27.93	2.78659	Low	Low/Intermediate	None	NoCT	LumA	LumA	c015	Low	Low/Intermediate	None	NoCT	Positive	Positive	Low	G1	Negative	HER2nERp	HER2nERn	Negative
S001623.l.r.m.c.lib.g.k2.a.t	StringTie	TRUE	TRUE	FALSE	S001623.l.r.m.c.lib.g	S001623.l.r.m.c.lib	S001623.l.r	S001623	C007056	Q007037	0.415331	35588711	37344954	42184488	42877844	54T1S6B1S53T1S	SN587	Pool0131	dUTP	AD001	19	7.77502	38.41	138		OP	2012	IncaDiagnosisDate	16	1	39		Invasive cancer	RIGHT	Positive	100	Positive	Negative		1to3	1	2	50	10	T1b	0	Ductal	ChemoEndo	ERpHER2nLNp	ERpHER2nLNp_ChemoEndo		3419	0	3501	0	3419	0	2072	0	NA	Rest	LumA	LumA	34.1962	2.93056	39.0983	2.78615	Intermediate	Low/Intermediate	Endo	NoCT	LumA	LumA	c020	Intermediate	Low/Intermediate	Endo	NoCT	Positive	Positive	Low	G1	Negative	HER2nERp	HER2nERn	Negative
S001624.l.r.m.c.lib.g.k2.a.t	StringTie	TRUE	TRUE	FALSE	S001624.l.r.m.c.lib.g	S001624.l.r.m.c.lib	S001624.l.r	S001624	C007063	Q007052	0.34493	32856935	34463924	40588281	41425145	54T1S6B1S53T1S	SN587	Pool0131	dUTP	AD002	19	8.40742	106.4	138		OP	2012	IncaDiagnosisDate	13	3			Invasive cancer	RIGHT	Positive	100	Negative	Negative		4toX	1	2	85	20	T1c	0	Ductal	Endo	ERpHER2nLNp	ERpHER2nLNp_Endo	ERpHER2nLNp_Endo_50	3362	0	3500	0	3362	0	2071	0	NA	Rest	LumB	LumB	71.6378	1.42603	76.5398	1.31946	High	High	ChemoEndo	ChemoEndo	LumB	LumB	c075	High	High	ChemoEndo	ChemoEndo	Positive	Negative	High	G3	Positive	HER2nERp	HER2pERn	Negative
S001625.l.r.m.c.lib.g.k2.a.t	StringTie	TRUE	TRUE	FALSE	S001625.l.r.m.c.lib.g	S001625.l.r.m.c.lib	S001625.l.r	S001625	C007062	Q007041	0.349642	27973251	29500982	34974973	35171624	54T1S6B1S53T1S	SN587	Pool0276	dUTP	AD005	56	7.1	56.74	138		OP	2012	IncaDiagnosisDate	26	3	47		Invasive cancer	RIGHT	Positive	100	Positive	Negative		N0	0	1	65	9	T1b	0	Ductal	None	ERpHER2nLNn	ERpHER2nLNn_None	ERpHER2nLNn_None_50	2696	1	3513	0	1547	1	1547	1	NA	Rest	LumA	LumA	37.0647	2.68976	41.9668	2.54014	Low	Low/Intermediate	None	NoCT	LumA	LumA	c045	Intermediate	Low/Intermediate	Endo	NoCT	Positive	Positive	High	G3	Negative	HER2nERp	HER2nERn	Negative
S001626.l.r.m.c.lib.g.k2.a.t	StringTie	TRUE	TRUE	FALSE	S001626.l.r.m.c.lib.g	S001626.l.r.m.c.lib	S001626.l.r	S001626	C007061	Q007049	0.540782	24905998	26574134	30193900	35004256	54T1S6B1S53T1S	SN587	Pool0131	dUTP	AD003	19	6.93329	43.53	138		OP	2012	IncaDiagnosisDate	46	3	29		Invasive cancer	LEFT	Positive	100	Positive	Negative		N0	0	2	75	29	T2	1	Lobular	Endo	ERpHER2nLNn	ERpHER2nLNn_Endo	ERpHER2nLNn_Endo_50	914	0	3533	0	914	0	2104	0	NA	Rest	LumA	LumA	11.1894	3.3047	16.0914	3.13194	Low	Low/Intermediate	Endo	NoCT	Normal	LumA	c005	Low	Low/Intermediate	Endo	NoCT	Positive	Positive	Low	G1	Negative	HER2nERp	HER2nERn	Negative
S001627.l.r.m.c.lib.g.k2.a.t	StringTie	TRUE	TRUE	FALSE	S001627.l.r.m.c.lib.g	S001627.l.r.m.c.lib	S001627.l.r	S001627	C007055	Q007045	0.417055	23649943	25103344	29703526	36125320	54T1S6B1S53T1S	SN587	Pool0131	dUTP	AD004	19	8.08493	142.3	138		OP	2012	IncaDiagnosisDate	20	1	45		Invasive cancer	LEFT	Positive	95	Positive	Negative		N0	0	1	70	8	T1b	0	Ductal	None	ERpHER2nLNn	ERpHER2nLNn_None	ERpHER2nLNn_None_50	816	0	3505	0	816	0	2076	0	NA	Rest	LumA	LumA	0.323487	1.22672	1.3743	2.50794	Low	Low/Intermediate	None	NoCT	Normal	LumA	c005	Low	Low/Intermediate	None	NoCT	Positive	Positive	Low	G1	Negative	HER2nERp	HER2nERn	Negative
S001628.l.r.m2.c.lib.g.k2.a.t	StringTie	FALSE	FALSE	TRUE	S001628.l.r.m2.c.lib.g	S001628.l.r.m2.c.lib	S001628.l.r	S001628	C007054	Q007051	0.367779	30865213	32742018	38332141	38566591	54T1S6B1S53T1S	SN587	Pool0292	dUTP	AD004	60	8.14444	390.5	138		OP	2012	IncaDiagnosisDate	8	1	45		In situ only	RIGHT						N0	0	3	80		Tis			ChemoEndo				1162	1	1526	1	1162	1	1526	1	NA	Rest	LumB	LumB	57.5701	1.99895	62.4722	1.86896					LumB	LumB	c060					Positive	Negative	High	G3	Negative	HER2nERp	HER2nERn	Negative
S001629.l.r.m.c.lib.g.k2.a.t	StringTie	TRUE	TRUE	FALSE	S001629.l.r.m.c.lib.g	S001629.l.r.m.c.lib	S001629.l.r	S001629	C007052	Q007039	0.260218	40539098	44156603	47595751	47697299	75T1S6B75T1S	NS500281	Pool0313	TruSeq	AD020	67	7.14715	11.09	138		OP	2012	IncaDiagnosisDate	37	1			Invasive cancer	LEFT	Positive		Positive	Negative		N0	0	1	60	31	T2	1	Ductal	Endo	ERpHER2nLNn	ERpHER2nLNn_Endo	ERpHER2nLNn_Endo_50	3334	0	3522	0	3334	0	2093	0	NA	Rest	LumA	LumA	10.2105	3.35787	15.1126	3.1844	Low	Low/Intermediate	Endo	NoCT	LumA	LumA	c005	Low	Low/Intermediate	Endo	NoCT	Positive	Positive	Low	G1	Negative	HER2nERp	HER2nERn	Negative
S001630.l.r2.n.m.c.lib.g.k2.a.t	StringTie	FALSE	FALSE	TRUE	S001630.l.r2.n.m.c.lib.g	S001630.l.r2.n.m.c.lib	S001630.l.r2	S001630	C007051	Q007038	0.285872	26313063	27413539	29911622	29948594	75T1S6B75T1S	NB501986	Pool0642	TruSeq	AD003	341	9.6	19.83	874		OP	2012	IncaDiagnosisDate	22	1			In situ only	RIGHT	Positive		Positive			N0	0	3	55		Tis			None				1882	0	3507	0	1882	0	2078	0	NA	Rest	LumA	LumA	32.7889	2.84783	37.6909	2.70099					LumA	LumA	c050					Positive	Positive	Low	G2	Negative	HER2nERp	HER2nERn	Negative
S001631.l.r.m.c.lib.g.k2.a.t	StringTie	TRUE	TRUE	FALSE	S001631.l.r.m.c.lib.g	S001631.l.r.m.c.lib	S001631.l.r	S001631	C007060	Q007050	0.467314	26092790	27733763	32120303	34964644	54T1S6B1S53T1S	SN587	Pool0131	dUTP	AD007	19	8.63082	172.4	138		OP	2012	IncaDiagnosisDate	34	1	95		Invasive cancer	RIGHT	Positive		Negative	Negative		N0	0	2	80	14	T1c	0	Lobular	Endo	ERpHER2nLNn	ERpHER2nLNn_Endo	ERpHER2nLNn_Endo_50	2106	0	2106	1	2106	0	2106	0	NA	Rest	Her2	Her2	72.3995	1.5683	77.3015	1.47173	High	High	ChemoEndo	ChemoEndo	Her2	Her2	c070	High	High	ChemoEndo	ChemoEndo	Positive	Negative	High	G3	Negative	HER2nERp	HER2nERn	Negative
S001632.l.r.m.c.lib.g.k2.a.t	StringTie	TRUE	TRUE	FALSE	S001632.l.r.m.c.lib.g	S001632.l.r.m.c.lib	S001632.l.r	S001632	C007050	Q007042	0.487561	26505417	27905121	31977050	33603967	54T1S6B1S53T1S	SN587	Pool0131	dUTP	AD009	19	8.11804	119.5	139		OP	2012	IncaDiagnosisDate	29	0	48		Invasive cancer	RIGHT	Positive		Positive	Negative		N0	0	1	65	11	T1c	0	Ductal	Endo	ERpHER2nLNn	ERpHER2nLNn_Endo	ERpHER2nLNn_Endo_50	3320	0	3513	0	3320	0	2084	0	NA	Rest	LumA	LumA	37.4384	2.57192	42.3405	2.42058	Low	Low/Intermediate	None	NoCT	LumA	LumA	c040	Low	Low/Intermediate	None	NoCT	Positive	Positive	Low	G1	Negative	HER2nERp	HER2nERn	Negative
S002061.l.r.m2.c.lib.g.k2.a.t	StringTie	TRUE	FALSE	FALSE	S002061.l.r.m2.c.lib.g	S002061.l.r.m2.c.lib	S002061.l.r	S002061	C007044	Q007016	0.399842	25452135	27452635	30620574	34544638	54T1S6B1S53T1S	SN587	Pool0132	dUTP	AD013	19	8.17195	504.6	139		OP	2012	IncaDiagnosisDate	18	1	49		Invasive cancer	RIGHT	Positive	90	Negative	Negative		N0	0	3	65	11	T1c	0	Ductal	Endo	ERpHER2nLNn	ERpHER2nLNn_Endo	ERpHER2nLNn_Endo_50	1845	0	3498	0	1845	0	2069	0	NA	Rest	LumA	LumA	42.6868	2.82856	47.5889	2.70262	Intermediate	Low/Intermediate	Endo	NoCT	LumA	LumA	c035	Low	Low/Intermediate	Endo	NoCT	Positive	Negative	High	G2	Negative	HER2nERp	HER2nERn	Negative
S002061.l.r.m.c.lib.g.k2.a.t	StringTie	FALSE	FALSE	FALSE	S002061.l.r.m.c.lib.g	S002061.l.r.m.c.lib	S002061.l.r	S002061	C007044	Q007016	0.406055	30526303	32635109	36802981	37533179	54T1S6B1S53T1S	SN587	Pool0131	dUTP	AD010	19	8.17195	504.6	139		OP	2012	IncaDiagnosisDate	18	1	49		Invasive cancer	RIGHT	Positive	90	Negative	Negative		N0	0	3	65	11	T1c	0	Ductal	Endo	ERpHER2nLNn	ERpHER2nLNn_Endo	ERpHER2nLNn_Endo_50	1845	0	3498	0	1845	0	2069	0	NA	Rest	LumA	LumA	44.5508	2.61591	49.4528	2.47835	Intermediate	Low/Intermediate	Endo	NoCT	LumA	LumA	c030	Low	Low/Intermediate	Endo	NoCT	Positive	Negative	High	G2	Negative	HER2nERp	HER2nERn	Negative
S002062.l.r.m.c.lib.g.k2.a.t	StringTie	TRUE	TRUE	FALSE	S002062.l.r.m.c.lib.g	S002062.l.r.m.c.lib	S002062.l.r	S002062	C007043	Q007028	0.534841	27280382	29608636	34830851	36400138	54T1S6B1S53T1S	SN587	Pool0131	dUTP	AD011	19	8.64064	188	139		OP	2012	IncaDiagnosisDate	13	1	39		Invasive cancer	RIGHT	Positive		Positive	Negative		N0	0	2	80	20	T1c	0	Ductal	Endo	ERpHER2nLNn	ERpHER2nLNn_Endo	ERpHER2nLNn_Endo_50	3310	0	3493	0	3310	0	2117	0	NA	Rest	LumA	LumA	25.8141	2.93962	30.7161	2.77678	Low	Low/Intermediate	Endo	NoCT	LumA	LumA	c030	Low	Low/Intermediate	Endo	NoCT	Positive	Positive	Low	G1	Negative	HER2nERp	HER2nERn	Negative
S002063.l.r.m.c.lib.g.k2.a.t	StringTie	FALSE	FALSE	TRUE	S002063.l.r.m.c.lib.g	S002063.l.r.m.c.lib	S002063.l.r	S002063	C007046	Q007024	0.243786	35408935	37995329	40912705	40977208	75T1S6B75T1S	NS500281	Pool0313	TruSeq	AD021	67	7.47771	16.17	139		OP	2012	SamplingDate	0	5	25			RIGHT																									0	NA	Rest	Her2	Her2	50.0149	2.44876	54.917	2.32542					Her2	Her2	c040					Negative	Negative	Low	G2	Negative	HER2nERp	HER2nERn	Negative
S002064.l.r.m.c.lib.g.k2.a.t	StringTie	TRUE	TRUE	FALSE	S002064.l.r.m.c.lib.g	S002064.l.r.m.c.lib	S002064.l.r	S002064	C007047	Q007010	0.468774	27018925	29015657	33536583	38429407	54T1S6B1S53T1S	SN587	Pool0131	dUTP	AD012	19	6.60461	207	139		OP	2012	IncaDiagnosisDate	70	6	27		Invasive cancer	RIGHT	Positive	100	Positive	Negative		N0	0	1	60	9	T1b	0	Ductal	None	ERpHER2nLNn	ERpHER2nLNn_None	ERpHER2nLNn_None_50	511	0	3555	0	511	0	2126	0	NA	Rest	Normal	LumA	29.9952	2.74793	34.8973	2.58442	Low	Low/Intermediate	None	NoCT	LumA	LumA	c045	Intermediate	Low/Intermediate	Endo	NoCT	Positive	Positive	High	G3	Negative	HER2nERp	HER2nERn	Negative
S002065.l.r.m.c.lib.g.k2.a.t	StringTie	TRUE	TRUE	FALSE	S002065.l.r.m.c.lib.g	S002065.l.r.m.c.lib	S002065.l.r	S002065	C007042	Q007006	0.436443	29872836	31890568	36963005	38855197	54T1S6B1S53T1S	SN587	Pool0131	dUTP	AD013	19	8.09458	289.7	139		OP	2012	IncaDiagnosisDate	20	1	40		Invasive cancer	RIGHT	Positive	100	Positive	Positive		1to3	1	3	50	10	T1b	0	Ductal	ImmuChemoEndo	HER2pERp	HER2pERp_ImmuChemoEndo		3393	0	3500	0	3393	0	2184	0	NA	Rest	Her2	Her2	63.284	1.92416	68.1861	1.81455	High	High	Endo	NoCT	Her2	Her2	c085	High	High	Endo	NoCT	Negative	Negative	High	G3	Positive	HER2pERp	HER2pERn	Positive
S002066.l.r.m.c.lib.g.k2.a.t	StringTie	TRUE	FALSE	TRUE	S002066.l.r.m.c.lib.g	S002066.l.r.m.c.lib	S002066.l.r	S002066	C007041	Q007012	0.288732	27485448	29418387	35167606	38030132	54T1S6B1S53T1S	SN587	Pool0131	dUTP	AD014	19	8.0141	74.73	139		OP	2012	IncaDiagnosisDate	38	1	50		Invasive cancer	RIGHT	Positive	100	Positive	Negative		N0	0	2	60	15	T1c	0	Ductal	Endo	ERpHER2nLNn	ERpHER2nLNn_Endo	ERpHER2nLNn_Endo_50	2404	0	3518	0	2404	0	2272	0	15	Norm15	LumA	LumA	15.382	3.16417	20.284	2.99107	Low	Low/Intermediate	Endo	NoCT	Normal	LumA	c010	Low	Low/Intermediate	Endo	NoCT	Positive	Positive	Low	G1	Negative	HER2nERp	HER2nERn	Negative
S002067.l.r.m.c.lib.g.k2.a.t	StringTie	TRUE	FALSE	TRUE	S002067.l.r.m.c.lib.g	S002067.l.r.m.c.lib	S002067.l.r	S002067	C007040	Q007015	0.44217	28684474	30422088	34717050	38721405	54T1S6B1S53T1S	SN587	Pool0131	dUTP	AD015	19	7.51286	165.4	139		OP	2012	IncaDiagnosisDate	26	1	90		Invasive cancer	RIGHT	Positive	100	Positive	Negative				2	65	10	T1b	0	Ductal	None				2172	0	3506	0	2172	0	1315	1	NA	Rest	LumA	LumA	26.26	2.90944	31.1621	2.74724					LumA	LumA	c030					Positive	Positive	High	G3	Negative	HER2nERp	HER2nERn	Negative
S002068.l.r.m.c.lib.g.k2.a.t	StringTie	TRUE	TRUE	FALSE	S002068.l.r.m.c.lib.g	S002068.l.r.m.c.lib	S002068.l.r	S002068	C007038	Q007032	0.294495	31634482	33514449	39565750	41749416	54T1S6B1S53T1S	SN587	Pool0131	dUTP	AD018	19	8.02098	51.41	139		OP	2012	IncaDiagnosisDate	20	1	35		Invasive cancer	RIGHT	Positive	100	Positive	Negative		N0	0	1	85	11	T1c	0	Ductal	Endo	ERpHER2nLNn	ERpHER2nLNn_Endo	ERpHER2nLNn_Endo_50	1847	0	3049	1	1847	0	2071	0	NA	Rest	LumA	LumA	23.6061	3.04764	28.5081	2.88382	Low	Low/Intermediate	None	NoCT	LumA	LumA	c005	Low	Low/Intermediate	None	NoCT	Positive	Positive	Low	G1	Negative	HER2nERp	HER2nERn	Negative
S002069.l.r.m.c.lib.g.k2.a.t	StringTie	TRUE	FALSE	TRUE	S002069.l.r.m.c.lib.g	S002069.l.r.m.c.lib	S002069.l.r	S002069	C007037	Q007021	0.361828	33352375	35442707	39715511	40210773	54T1S6B1S53T1S	SN587	Pool0131	dUTP	AD019	19	8.30523	344.8	139		OP	2012	IncaDiagnosisDate	11	1	53		Invasive cancer	RIGHT	Positive	100	Positive	Negative		N0	0	3	70	18	T1c	0	Ductal	ChemoEndo	ERpHER2nLNn	ERpHER2nLNn_ChemoEndo	ERpHER2nLNn_ChemoEndo_50	405	0	2821	1	405	0	2245	0	7	Rest	LumB	LumB	74.0718	1.64946	78.9738	1.56003	High	High	ChemoEndo	ChemoEndo	LumB	LumB	c090	High	High	ChemoEndo	ChemoEndo	Positive	Positive	High	G3	Positive	HER2pERp	HER2nERn	Positive
S002070.l.r.m.c.lib.g.k2.a.t	StringTie	TRUE	FALSE	TRUE	S002070.l.r.m.c.lib.g	S002070.l.r.m.c.lib	S002070.l.r	S002070	C007036	Q007020	0.336993	33023996	35137801	39982485	41024393	54T1S6B1S53T1S	SN587	Pool0131	dUTP	AD020	19	8.69388	181.9	139		OP	2012	IncaDiagnosisDate	4	1	43		Invasive cancer	LEFT	Positive	90	Positive	Negative		N0	0	2	70	12	T1c	0	Ductal	Endo	ERpHER2nLNn	ERpHER2nLNn_Endo	ERpHER2nLNn_Endo_50	1854	0	3484	0	1854	0	2055	0	NA	Rest	LumA	LumA	47.054	2.55295	51.9561	2.41623	Intermediate	Low/Intermediate	Endo	NoCT	LumB	LumA	c030	Low	Low/Intermediate	Endo	NoCT	Positive	Positive	Low	G3	Negative	HER2nERp	HER2nERn	Negative
S002071.l.r.m.c.lib.g.k2.a.t	StringTie	FALSE	FALSE	TRUE	S002071.l.r.m.c.lib.g	S002071.l.r.m.c.lib	S002071.l.r	S002071	C007045	Q007019	0.414752	30975527	32773825	37912086	38561133	54T1S6B1S53T1S	SN587	Pool0131	dUTP	AD021	19	7.23364	24.43	139		CoreBiopsy	2012	IncaDiagnosisDate	4	4	30	Invasive cancer		RIGHT									70											25	1			25	1	NA	Rest	Her2	Her2	70.6235	1.43935	75.5256	1.32777					Her2	Her2	c065					Negative	Negative	High	G3	Positive	HER2pERp	HER2pERn	Positive
S002072.l.r.m.c.lib.g.k2.a.t	StringTie	TRUE	TRUE	FALSE	S002072.l.r.m.c.lib.g	S002072.l.r.m.c.lib	S002072.l.r	S002072	C007034	Q007014	0.349596	36060220	38432497	43501715	44529044	54T1S6B1S53T1S	SN587	Pool0131	dUTP	AD022	19	8.32039	154.2	140		OP	2012	IncaDiagnosisDate	33	0	77		Invasive cancer	LEFT	Positive		Positive	Negative		1to3	1	2	65	21	T2	1	Ductal	ChemoEndo	ERpHER2nLNp	ERpHER2nLNp_ChemoEndo	ERpHER2nLNp_ChemoEndo_50	2052	0	3512	0	2052	0	2083	0	NA	Rest	LumA	LumA	38.7779	2.50336	43.68	2.34835	High	High	ChemoEndo	ChemoEndo	LumA	LumA	c055	High	High	ChemoEndo	ChemoEndo	Positive	Positive	High	G2	Negative	HER2nERp	HER2nERn	Negative
S002073.l.r.m.c.lib.g.k2.a.t	StringTie	TRUE	TRUE	FALSE	S002073.l.r.m.c.lib.g	S002073.l.r.m.c.lib	S002073.l.r	S002073	C007101	Q007093	0.374011	30395744	32502695	37888980	38610827	54T1S6B1S53T1S	SN587	Pool0131	dUTP	AD023	19	7.49346	53.04	140		OP	2012	IncaDiagnosisDate	37	1	70		Invasive cancer	LEFT	Positive		Positive	Negative		N0	0	1	75	6	T1b	0	Ductal	None	ERpHER2nLNn	ERpHER2nLNn_None	ERpHER2nLNn_None_50	3346	0	3515	0	3346	0	2086	0	NA	Rest	LumA	LumA	21.4487	3.09202	26.3507	2.92361	Low	Low/Intermediate	None	NoCT	LumA	LumA	c020	Low	Low/Intermediate	None	NoCT	Positive	Positive	Low	G1	Negative	HER2nERp	HER2nERn	Negative
S002074.l.r.m.c.lib.g.k2.a.t	StringTie	TRUE	TRUE	FALSE	S002074.l.r.m.c.lib.g	S002074.l.r.m.c.lib	S002074.l.r	S002074	C007030	Q007005	0.409993	31226630	33386313	37409595	39188567	54T1S6B1S53T1S	SN587	Pool0131	dUTP	AD025	19	8.5327	275.5	140		OP	2012	IncaDiagnosisDate	35	1	80		Invasive cancer	LEFT	Positive		Positive	Negative		1to3	1	2	45	19	T1c	0	Ductal	ChemoEndo	ERpHER2nLNp	ERpHER2nLNp_ChemoEndo		3406	0	3513	0	3406	0	2084	0	NA	Norm15	LumA	LumA	10.8423	3.30334	15.7443	3.13029	Low	Low/Intermediate	Endo	NoCT	LumA	LumA	c005	Low	Low/Intermediate	Endo	NoCT	Positive	Positive	Low	G1	Negative	HER2nERp	HER2nERn	Negative
S002075.l.r.m.c.lib.g.k2.a.t	StringTie	TRUE	TRUE	FALSE	S002075.l.r.m.c.lib.g	S002075.l.r.m.c.lib	S002075.l.r	S002075	C007033	Q007025	0.432504	29913469	31726891	36756392	37272107	54T1S6B1S53T1S	SN587	Pool0132	dUTP	AD001	19	8.25977	171.7	140		OP	2012	IncaDiagnosisDate	26	2	77		Invasive cancer	LEFT	Positive		Negative	Negative		N0	0	2	70	11	T1c	0	Ductal	Endo	ERpHER2nLNn	ERpHER2nLNn_Endo	ERpHER2nLNn_Endo_50	3313	0	3505	0	3313	0	2076	0	NA	Rest	LumA	LumA	38.5321	2.90304	43.4341	2.76679	Low	Low/Intermediate	Endo	NoCT	LumA	LumA	c040	Low	Low/Intermediate	Endo	NoCT	Positive	Negative	Low	G2	Negative	HER2nERp	HER2nERn	Negative
S002076.l.r.m.c.lib.g.k2.a.t	StringTie	TRUE	TRUE	FALSE	S002076.l.r.m.c.lib.g	S002076.l.r.m.c.lib	S002076.l.r	S002076	C007029	Q007023	0.418639	34438989	36863608	42937444	43734502	54T1S6B1S53T1S	SN587	Pool0132	dUTP	AD002	19	7.56924	51.27	140		OP	2012	IncaDiagnosisDate	23	1	59		Invasive cancer	LEFT	Positive	100	Positive	Negative		N0	0	1	70	15	T1c	0	Ductal	Endo	ERpHER2nLNn	ERpHER2nLNn_Endo	ERpHER2nLNn_Endo_50	3321	0	3501	0	3321	0	2122	0	NA	Rest	LumA	LumA	13.9236	3.23143	18.8257	3.05936	Low	Low/Intermediate	None	NoCT	LumA	LumA	c015	Low	Low/Intermediate	None	NoCT	Positive	Positive	Low	G1	Negative	HER2nERp	HER2nERn	Negative
S002077.l.r.m.c.lib.g.k2.a.t	StringTie	TRUE	TRUE	FALSE	S002077.l.r.m.c.lib.g	S002077.l.r.m.c.lib	S002077.l.r	S002077	C007028	Q007031	0.380679	31119248	33760476	38754247	39406388	54T1S6B1S53T1S	SN587	Pool0132	dUTP	AD003	19	8.26169	156.3	140		OP	2012	IncaDiagnosisDate	27	1	32		Invasive cancer	LEFT	Positive	100	Positive	Negative		N0	0	2	85	13	T1c	0	Ductal	Endo	ERpHER2nLNn	ERpHER2nLNn_Endo	ERpHER2nLNn_Endo_50	2690	0	2690	1	2690	0	2076	0	NA	Rest	LumA	LumA	25.0069	2.95477	29.9089	2.78971	Low	Low/Intermediate	Endo	NoCT	LumA	LumA	c030	Low	Low/Intermediate	Endo	NoCT	Positive	Positive	Low	G1	Negative	HER2nERp	HER2nERn	Negative
S002078.l.r.m.c.lib.g.k2.a.t	StringTie	TRUE	TRUE	FALSE	S002078.l.r.m.c.lib.g	S002078.l.r.m.c.lib	S002078.l.r	S002078	C007027	Q007007	0.349547	28123667	30134639	34380810	39063380	54T1S6B1S53T1S	SN587	Pool0132	dUTP	AD004	19	8.38476	339.4	140		OP	2012	IncaDiagnosisDate	14	1	40		Invasive cancer	LEFT	Positive	90	Positive	Negative		N0	0	3	55	20	T1c	0	Ductal	ChemoEndo	ERpHER2nLNn	ERpHER2nLNn_ChemoEndo	ERpHER2nLNn_ChemoEndo_50	992	1	1722	1	992	1	992	1	NA	Rest	LumB	LumB	66.0441	1.8499	70.9461	1.74227	High	High	ChemoEndo	ChemoEndo	LumB	Her2	c090	High	High	ChemoEndo	ChemoEndo	Positive	Positive	High	G3	Negative	HER2nERp	HER2nERn	Negative
S002079.l.r.m.c.lib.g.k2.a.t	StringTie	TRUE	FALSE	TRUE	S002079.l.r.m.c.lib.g	S002079.l.r.m.c.lib	S002079.l.r	S002079	C007032	Q007022	0.458167	21750900	25137035	28972368	29497267	54T1S6B1S53T1S	SN587	Pool0132	dUTP	AD005	19	8.32825	397.8	140		OP	2012	IncaDiagnosisDate	33	2	35		Invasive cancer	RIGHT	Positive	90	Positive	Positive				3	70	17	T1c	0	Ductal	Endo	HER2pERp			1989	0	3512	0	1989	0	2083	0	NA	Rest	Her2	Her2	76.6834	1.49263	81.5854	1.40799					Her2	LumB	c075					Positive	Positive	High	G3	Positive	HER2pERp	HER2pERn	Positive
S002080.l.r.m.c.lib.g.k2.a.t	StringTie	FALSE	FALSE	TRUE	S002080.l.r.m.c.lib.g	S002080.l.r.m.c.lib	S002080.l.r	S002080	C007026	Q007018	0.367983	32646639	35216469	40586245	44499909	54T1S6B1S53T1S	SN587	Pool0132	dUTP	AD006	19	8.36545	201.8	140		OP	2012	SamplingDate	0	1	28			RIGHT																									0	NA	Rest	LumB	LumB	62.6278	1.88018	67.5298	1.75308					LumB	LumB	c090					Positive	Positive	High	G3	Positive	HER2nERp	HER2nERn	Negative
S002081.l.r.m.c.lib.g.k2.a.t	StringTie	TRUE	TRUE	FALSE	S002081.l.r.m.c.lib.g	S002081.l.r.m.c.lib	S002081.l.r	S002081	C007025	Q007008	0.422232	28085528	29836045	35625058	37466326	54T1S6B1S53T1S	SN587	Pool0132	dUTP	AD007	19	7.33333	66.56	140		OP	2012	IncaDiagnosisDate	22	1	50		Invasive cancer	LEFT	Positive	100	Positive	Negative		N0	0	1	55	9	T1b	0	Ductal	None	ERpHER2nLNn	ERpHER2nLNn_None	ERpHER2nLNn_None_50	3362	0	3500	0	3362	0	2071	0	NA	Rest	LumA	LumA	17.628	3.09731	22.53	2.92749	Low	Low/Intermediate	None	NoCT	LumA	LumA	c020	Low	Low/Intermediate	None	NoCT	Positive	Positive	Low	G1	Negative	HER2nERp	HER2nERn	Negative
S002082.l.r.m.c.lib.g.k2.a.t	StringTie	TRUE	TRUE	FALSE	S002082.l.r.m.c.lib.g	S002082.l.r.m.c.lib	S002082.l.r	S002082	C007024	Q007029	0.33324	29225849	30670027	36115210	37848181	54T1S6B1S53T1S	SN587	Pool0132	dUTP	AD009	19	8.12419	125.2	140		OP	2012	IncaDiagnosisDate	21	1	25		Invasive cancer	LEFT	Positive	100	Positive	Negative		N0	0	3	80	21	T2	1	Ductal	Endo	ERpHER2nLNn	ERpHER2nLNn_Endo	ERpHER2nLNn_Endo_50	1848	0	3222	1	1848	0	2070	0	NA	Rest	LumB	LumB	74.9732	1.35051	79.8752	1.25495	High	High	ChemoEndo	ChemoEndo	LumB	LumB	c090	High	High	ChemoEndo	ChemoEndo	Positive	Negative	High	G3	Positive	HER2pERp	HER2pERn	Positive
S002084.l.r.m.c.lib.g.k2.a.t	StringTie	TRUE	TRUE	FALSE	S002084.l.r.m.c.lib.g	S002084.l.r.m.c.lib	S002084.l.r	S002084	C007022	Q007011	0.432868	30699982	33760962	36788551	37263139	54T1S6B1S53T1S	SN587	Pool0132	dUTP	AD011	19	8.75334	686.4	141		OP	2012	IncaDiagnosisDate	13	1	43		Invasive cancer	LEFT	Positive	50	Negative	Positive		N0	0	3	60	25	T2	1	Ductal	ImmuChemoEndo	HER2pERp	HER2pERp_ImmuChemoEndo		1845	0	3491	0	1845	0	2062	0	NA	Rest	Her2	Her2	81.2833	1.47711	86.1853	1.41507	High	High	ChemoEndo	ChemoEndo	Her2	Her2	c090	High	High	ChemoEndo	ChemoEndo	Negative	Negative	High	G3	Positive	HER2pERp	HER2pERn	Positive
S002085.l.r.m.c.lib.g.k2.a.t	StringTie	TRUE	TRUE	FALSE	S002085.l.r.m.c.lib.g	S002085.l.r.m.c.lib	S002085.l.r	S002085	C007035	Q007017	0.359512	28013770	29980072	34242714	38500187	54T1S6B1S53T1S	SN587	Pool0132	dUTP	AD012	19	7.66359	55.19	141		OP	2012	IncaDiagnosisDate	40	3	52		Invasive cancer	LEFT	Positive		Positive	Negative		N0	0	2	70	16	T1c	0	Lobular	Endo	ERpHER2nLNn	ERpHER2nLNn_Endo	ERpHER2nLNn_Endo_50	2422	0	2947	1	2422	0	2091	0	NA	Norm15	Normal	LumA	5.19964	3.3802	10.0019	3.3846	Low	Low/Intermediate	Endo	NoCT	Normal	LumA	c005	Low	Low/Intermediate	Endo	NoCT	Positive	Positive	Low	G1	Negative	HER2nERp	HER2nERn	Negative
S002086.l.r.m.c.lib.g.k2.a.t	StringTie	FALSE	FALSE	TRUE	S002086.l.r.m.c.lib.g	S002086.l.r.m.c.lib	S002086.l.r	S002086	C007020	Q007013	0.295842	34021158	36044235	41045320	43017891	54T1S6B1S53T1S	SN587	Pool0132	dUTP	AD014	19	8.73193	241.4	141		OP	2012	IncaDiagnosisDate	35	1	111		Invasive cancer	LEFT	Positive		Positive	Negative		N0	0	2	65	15	T1c	0	Lobular	Endo	ERpHER2nLNn	ERpHER2nLNn_Endo	ERpHER2nLNn_Endo_50	2638	1	3244	1	2638	1	2084	0	10	Rest	LumB	LumB	62.4368	1.75851	67.3388	1.6341	High	High	ChemoEndo	ChemoEndo	LumB	LumB	c080	High	High	ChemoEndo	ChemoEndo	Positive	Positive	High	G2	Negative	HER2nERp	HER2nERn	Negative
S002087.l.r.m.c.lib.g.k2.a.t	StringTie	FALSE	FALSE	TRUE	S002087.l.r.m.c.lib.g	S002087.l.r.m.c.lib	S002087.l.r	S002087	C007019	Q007030	0.304978	27969267	30021621	33472371	39243153	54T1S6B1S53T1S	SN587	Pool0132	dUTP	AD015	19	9.07784	606.6	141		OP	2012	SamplingDate	0	1	82			RIGHT																									0	NA	Rest	Her2	Her2	89.6839	1.14971	94.5859	1.13315					Her2	Her2	c090					Negative	Negative	High	G3	Positive	HER2nERp	HER2nERn	Negative
S002088.l.r.m.c.lib.g.k2.a.t	StringTie	TRUE	TRUE	FALSE	S002088.l.r.m.c.lib.g	S002088.l.r.m.c.lib	S002088.l.r	S002088	C007031	Q007004	0.424697	28052990	30427229	34762655	35217076	54T1S6B1S53T1S	SN587	Pool0132	dUTP	AD018	19	9.56181	739	141		OP	2012	IncaDiagnosisDate	13	2	67		Invasive cancer	LEFT	Negative		Negative	Positive		N0	0	3	35	28	T2	1	Other	ImmuChemo	HER2pERn	HER2pERn_ImmuChemo		3385	0	3492	0	3385	0	2063	0	NA	Rest	Basal	Basal	74.9941	1.50454	79.8961	1.41824	High	High	ChemoEndo	ChemoEndo	Her2	Basal	c090	High	High	ChemoEndo	ChemoEndo	Negative	Negative	High	G3	Positive	HER2pERp	HER2pERn	Positive
S002089.l.r.m.c.lib.g.k2.a.t	StringTie	TRUE	FALSE	TRUE	S002089.l.r.m.c.lib.g	S002089.l.r.m.c.lib	S002089.l.r	S002089	C007100	Q007079	0.395942	31700392	33835883	38856245	39249950	54T1S6B1S53T1S	SN587	Pool0132	dUTP	AD019	19	8.83169	274.4	141		OP	2012	IncaDiagnosisDate	36	0	106		Invasive cancer	LEFT	Negative		Negative			N0	0	3	50	2	T1a	0	Ductal	None				2140	0	3513	0	2140	0	2140	0	NA	Rest	Basal	Basal	66.6403	1.63528	71.5423	1.52057	High	High			Basal	Basal	c090	High	High			Negative	Negative	High	G3	Negative	HER2nERp	HER2nERn	Negative
S002092.l.r.m.c.lib.g.k2.a.t	StringTie	TRUE	TRUE	FALSE	S002092.l.r.m.c.lib.g	S002092.l.r.m.c.lib	S002092.l.r	S002092	C007015	Q006980	0.501898	28331970	30359925	35553268	37022008	54T1S6B1S53T1S	SN587	Pool0132	dUTP	AD020	19	7.04838	133.5	141		OP	2012	IncaDiagnosisDate	22	5	60		Invasive cancer	RIGHT	Positive		Positive	Negative		N0	0	3	45	21	T2	1	Ductal	ChemoEndo	ERpHER2nLNn	ERpHER2nLNn_ChemoEndo		3392	0	3499	0	3392	0	2070	0	NA	Rest	LumA	LumA	18.6793	3.09969	23.5814	2.92892	Low	Low/Intermediate	Endo	NoCT	Normal	LumA	c005	Low	Low/Intermediate	Endo	NoCT	Positive	Positive	Low	G2	Negative	HER2pERp	HER2pERn	Positive
S002093.l.r.m.c.lib.g.k2.a.t	StringTie	TRUE	TRUE	FALSE	S002093.l.r.m.c.lib.g	S002093.l.r.m.c.lib	S002093.l.r	S002093	C007018	Q006985	0.398569	29752634	31615281	36637644	38617717	54T1S6B1S53T1S	SN587	Pool0132	dUTP	AD021	19	7.38718	54.5	141		OP	2012	IncaDiagnosisDate	21	22	33		Invasive cancer	RIGHT	Positive	100	Negative	Negative		N0	0	2	60	15	T1c	0	Ductal	Endo	ERpHER2nLNn	ERpHER2nLNn_Endo	ERpHER2nLNn_Endo_50	1857	0	3515	0	1857	0	2086	0	NA	Rest	Normal	LumA	35.046	2.87148	39.948	2.72275	Low	Low/Intermediate	Endo	NoCT	Normal	Her2	c025	Low	Low/Intermediate			Positive	Negative	High	G3	Positive	HER2nERp	HER2pERn	Negative
S002094.l.r.m.c.lib.g.k2.a.t	StringTie	TRUE	FALSE	TRUE	S002094.l.r.m.c.lib.g	S002094.l.r.m.c.lib	S002094.l.r	S002094	C007014	Q007003	0.383029	28676819	30536431	35986435	37322139	54T1S6B1S53T1S	SN587	Pool0132	dUTP	AD022	19	7.81404	52.99	141		OP	2012	IncaDiagnosisDate	35	5	24		Invasive cancer	LEFT	Positive	95	Positive	Negative		N0	0	2	90	20	T1c	0	Ductal	Endo	ERpHER2nLNn	ERpHER2nLNn_Endo	ERpHER2nLNn_Endo_50	964	0	1592	1	964	0	1592	0	4	Rest	LumA	LumA	13.6515	3.25524	18.5535	3.08234	Low	Low/Intermediate	Endo	NoCT	LumA	LumA	c005	Low	Low/Intermediate	Endo	NoCT	Positive	Positive	Low	G1	Negative	HER2nERp	HER2nERn	Negative
S002095.l.r.m.c.lib.g.k2.a.t	StringTie	TRUE	FALSE	TRUE	S002095.l.r.m.c.lib.g	S002095.l.r.m.c.lib	S002095.l.r	S002095	C007016	Q006981	0.511463	28595228	30430860	35416470	36059646	54T1S6B1S53T1S	SN587	Pool0132	dUTP	AD023	19	7.94792	112.1	141		OP	2012	IncaDiagnosisDate	19	6	50		Invasive cancer	LEFT						N0	0		50					None				3280	0	3497	0	3280	0	2068	0	NA	Norm15	Normal	LumA	0.118208	0.676066	0.541951	1.66499					Normal	Her2	c005					Negative	Positive	Low	G1	Negative	HER2nERp	HER2nERn	Negative
S002096.l.r.m.c.lib.g.k2.a.t	StringTie	TRUE	TRUE	FALSE	S002096.l.r.m.c.lib.g	S002096.l.r.m.c.lib	S002096.l.r	S002096	C007012	Q006982	0.428868	30895513	32807968	37088372	40002363	54T1S6B1S53T1S	SN587	Pool0132	dUTP	AD025	19	8.4112	251.1	141		OP	2012	IncaDiagnosisDate	21	1	80		Invasive cancer	LEFT	Positive	100	Positive	Negative		4toX	1	2	50	25	T2	1	Ductal	ChemoEndo	ERpHER2nLNp	ERpHER2nLNp_ChemoEndo		3356	0	3494	0	3356	0	2065	0	NA	Rest	LumA	LumA	46.2598	2.74409	51.1618	2.61803	High	High	ChemoEndo	ChemoEndo	LumA	LumA	c055	High	High	ChemoEndo	ChemoEndo	Positive	Positive	High	G3	Negative	HER2nERp	HER2nERn	Negative
S002097.l.r.m.c.lib.g2.k2.a.t	StringTie	FALSE	FALSE	FALSE	S002097.l.r.m.c.lib.g2	S002097.l.r.m.c.lib	S002097.l.r	S002097	C007011	Q006996	0.275749	27456711	29430717	32974602	33713947	54T1S6B1S53T1S	SN587	Pool0139	dUTP	AD001	21	9.12727	626.1	141		OP	2012	IncaDiagnosisDate	20	1	60		Invasive cancer	RIGHT	Positive	100	Positive	Negative		N0	0	3	70	20	T1c	0	Ductal	ChemoEndo	ERpHER2nLNn	ERpHER2nLNn_ChemoEndo	ERpHER2nLNn_ChemoEndo_50	2968	0	3493	0	2968	0	2064	0	NA	Rest	Her2	Her2	91.2373	1.09574	96.1393	1.0841	High	High	ChemoEndo	ChemoEndo	Her2	Her2	c090	High	High	ChemoEndo	ChemoEndo	Positive	Positive	High	G3	Positive	HER2nERp	HER2nERn	Negative
S002097.l.r.m.c.lib.g.k2.a.t	StringTie	TRUE	FALSE	FALSE	S002097.l.r.m.c.lib.g	S002097.l.r.m.c.lib	S002097.l.r	S002097	C007011	Q006996	0.212421	13606273	17072051	19071016	19392086	75T1S6B75T1S	NS500281	Pool0139	dUTP	AD001	21	9.12727	626.1	141		OP	2012	IncaDiagnosisDate	20	1	60		Invasive cancer	RIGHT	Positive	100	Positive	Negative		N0	0	3	70	20	T1c	0	Ductal	ChemoEndo	ERpHER2nLNn	ERpHER2nLNn_ChemoEndo	ERpHER2nLNn_ChemoEndo_50	2968	0	3493	0	2968	0	2064	0	NA	Rest	Her2	Her2	91.4156	1.17884	96.3177	1.17008	High	High	ChemoEndo	ChemoEndo	Her2	Her2	c090	High	High	ChemoEndo	ChemoEndo	Positive	Positive	High	G3	Negative	HER2nERp	HER2nERn	Negative
S002098.l.r.m.c.lib.g2.k2.a.t	StringTie	FALSE	FALSE	FALSE	S002098.l.r.m.c.lib.g2	S002098.l.r.m.c.lib	S002098.l.r	S002098	C007010	Q006983	0.344227	22780341	24230071	27175780	27464239	54T1S6B1S53T1S	SN587	Pool0139	dUTP	AD002	21	8.70062	132.2	142		OP	2012	IncaDiagnosisDate	27	1	60		Invasive cancer	RIGHT	Positive	95	Positive	Negative		1to3	1	1	50	14	T1c	0	Ductal	ChemoEndo	ERpHER2nLNp	ERpHER2nLNp_ChemoEndo		1927	0	3500	0	1927	0	2071	0	NA	Rest	LumA	LumA	12.8128	3.28761	17.7148	3.11482	Low	Low/Intermediate	None	NoCT	LumA	LumA	c010	Low	Low/Intermediate	None	NoCT	Positive	Positive	Low	G1	Negative	HER2nERp	HER2nERn	Negative
S002098.l.r.m.c.lib.g.k2.a.t	StringTie	TRUE	FALSE	FALSE	S002098.l.r.m.c.lib.g	S002098.l.r.m.c.lib	S002098.l.r	S002098	C007010	Q006983	0.260873	11390937	14054028	15741417	15852075	75T1S6B75T1S	NS500281	Pool0139	dUTP	AD002	21	8.70062	132.2	142		OP	2012	IncaDiagnosisDate	27	1	60		Invasive cancer	RIGHT	Positive	95	Positive	Negative		1to3	1	1	50	14	T1c	0	Ductal	ChemoEndo	ERpHER2nLNp	ERpHER2nLNp_ChemoEndo		1927	0	3500	0	1927	0	2071	0	NA	Rest	LumA	LumA	13.453	3.24806	18.355	3.07627	Low	Low/Intermediate	None	NoCT	LumA	LumA	c010	Low	Low/Intermediate	None	NoCT	Positive	Positive	Low	G1	Negative	HER2nERp	HER2nERn	Negative
S002099.l.r.m.c.lib.g2.k2.a.t	StringTie	FALSE	FALSE	TRUE	S002099.l.r.m.c.lib.g2	S002099.l.r.m.c.lib	S002099.l.r	S002099	C007009	Q007001	0.377246	27454509	29918688	32357419	35195926	54T1S6B1S53T1S	SN587	Pool0139	dUTP	AD003	21	8.1191	502.7	142		OP	2012	IncaDiagnosisDate	14	1	40		Invasive cancer	LEFT	Negative	0	Negative	Positive		4toX	1	3	85	70	T3	1	Ductal	ImmuChemo	HER2pERn	HER2pERn_ImmuChemo		445	1	533	1	445	1	533	1	11	Rest	Her2	Her2	79.2972	1.33038	84.1992	1.25162	High	High			Her2	Her2	c085	High	High			Negative	Negative	High	G3	Positive	HER2pERp	HER2pERn	Positive
S002099.l.r.m.c.lib.g.k2.a.t	StringTie	TRUE	FALSE	TRUE	S002099.l.r.m.c.lib.g	S002099.l.r.m.c.lib	S002099.l.r	S002099	C007009	Q007001	0.276576	11863151	15598202	16838715	18247721	75T1S6B75T1S	NS500281	Pool0139	dUTP	AD003	21	8.1191	502.7	142		OP	2012	IncaDiagnosisDate	14	1	40		Invasive cancer	LEFT	Negative	0	Negative	Positive		4toX	1	3	85	70	T3	1	Ductal	ImmuChemo	HER2pERn	HER2pERn_ImmuChemo		445	1	533	1	445	1	533	1	NA	Rest	Her2	Her2	76.9201	1.36083	81.8222	1.27393	High	High			Her2	Her2	c090	High	High			Negative	Negative	High	G3	Positive	HER2pERp	HER2pERn	Positive
S002100.l2.r.m2.c.lib.g.k2.a.t	StringTie	FALSE	FALSE	FALSE	S002100.l2.r.m2.c.lib.g	S002100.l2.r.m2.c.lib	S002100.l2.r	S002100	C007008	Q007000	0.327568	31295599	34838173	43756474	47164859	75T1S6B75T1S	NS500281	Pool0300	dUTP	AD018	62	8.88304	74.54	420		OP	2012	IncaDiagnosisDate	12	1	27		Invasive cancer	LEFT	Positive	90	Positive	Negative		N0	0	1	80	19	T1c	0	Ductal	Endo	ERpHER2nLNn	ERpHER2nLNn_Endo	ERpHER2nLNn_Endo_50	1850	0	3485	0	1850	0	2056	0	NA	Rest	unclassified	unclassified	30.9707	2.75024	35.8728	2.58669	Low	Low/Intermediate			Normal	Basal	c005	Low	Low/Intermediate			Positive	Positive	Low	G1	Negative	HER2nERp	HER2nERn	Negative
S002100.l2.r.m.c.lib.g.k2.a.t	StringTie	FALSE	FALSE	FALSE	S002100.l2.r.m.c.lib.g	S002100.l2.r.m.c.lib	S002100.l2.r	S002100	C007008	Q007000	0.401148	31499430	33329615	41070037	41313008	54T1S6B1S53T1S	SN587	Pool0292	dUTP	AD014	60	8.88304	74.54	420		OP	2012	IncaDiagnosisDate	12	1	27		Invasive cancer	LEFT	Positive	90	Positive	Negative		N0	0	1	80	19	T1c	0	Ductal	Endo	ERpHER2nLNn	ERpHER2nLNn_Endo	ERpHER2nLNn_Endo_50	1850	0	3485	0	1850	0	2056	0	NA	Rest	unclassified	unclassified	34.7961	2.63319	39.6982	2.4745	Low	Low/Intermediate			Normal	Basal	c005	Low	Low/Intermediate			Positive	Positive	Low	G1	Negative	HER2nERp	HER2nERn	Negative
S002100.l3.r.n.m.c.lib.g.k.a.t	StringTie	TRUE	FALSE	FALSE	S002100.l3.r.n.m.c.lib.g	S002100.l3.r.n.m.c.lib	S002100.l3.r	S002100	C007008	Q007000	0.269894	21587316	24119156	26531058	26538605	75T1S6B75T1S	NS500281	Pool0617	TruSeq	AD013	323	9.01971	11.2	841		OP	2012	IncaDiagnosisDate	12	1	27		Invasive cancer	LEFT	Positive	90	Positive	Negative		N0	0	1	80	19	T1c	0	Ductal	Endo	ERpHER2nLNn	ERpHER2nLNn_Endo	ERpHER2nLNn_Endo_50	1850	0	3485	0	1850	0	2056	0	NA	Rest	Basal	Basal	64.3161	1.95253	69.2181	1.84282	High	High	ChemoEndo	ChemoEndo	Basal	Basal	c055	Intermediate	Low/Intermediate	Endo	NoCT	Negative	Negative	High	G3	Negative	HER2nERp	HER2nERn	Negative
S002100.l.r.m.c.lib.g.k2.a.t	StringTie	FALSE	FALSE	FALSE	S002100.l.r.m.c.lib.g	S002100.l.r.m.c.lib	S002100.l.r	S002100	C007008	Q007000	0.264006	23684718	25473485	27810871	27822513	75T1S6B75T1S	NS500281	Pool0619	TruSeq	AD009	325	8.17361	7.985	142		OP	2012	IncaDiagnosisDate	12	1	27		Invasive cancer	LEFT	Positive	90	Positive	Negative		N0	0	1	80	19	T1c	0	Ductal	Endo	ERpHER2nLNn	ERpHER2nLNn_Endo	ERpHER2nLNn_Endo_50	1850	0	3485	0	1850	0	2056	0	NA	Rest	LumB	LumB	67.5932	1.5468	72.4952	1.4299	High	High	ChemoEndo	ChemoEndo	Her2	Her2	c090	High	High	ChemoEndo	ChemoEndo	Positive	Positive	High	G3	Negative	HER2nERp	HER2nERn	Negative
S002101.l.r.m.c.lib.g2.k2.a.t	StringTie	FALSE	FALSE	FALSE	S002101.l.r.m.c.lib.g2	S002101.l.r.m.c.lib	S002101.l.r	S002101	C007013	Q006999	0.379831	24047269	26565042	29941937	32185920	54T1S6B1S53T1S	SN587	Pool0139	dUTP	AD004	21	7.17971	134	142		OP	2012	IncaDiagnosisDate	42	5	100		Invasive cancer	LEFT	Negative		Negative	Negative		N0	0	3	70	13	T1c	0	Ductal	Chemo	TNBC	TNBC_Chemo		1760	0	1760	1	1760	0	1760	0	NA	Rest	Basal	Basal	53.9575	2.04621	58.8596	1.90712	Intermediate	Low/Intermediate			Basal	Basal	c055	Intermediate	Low/Intermediate			Negative	Negative	High	G3	Negative	HER2nERp	HER2nERn	Negative
S002101.l.r.m.c.lib.g.k2.a.t	StringTie	TRUE	FALSE	FALSE	S002101.l.r.m.c.lib.g	S002101.l.r.m.c.lib	S002101.l.r	S002101	C007013	Q006999	0.297412	12260060	15846933	17811472	18957135	75T1S6B75T1S	NS500281	Pool0139	dUTP	AD004	21	7.17971	134	142		OP	2012	IncaDiagnosisDate	42	5	100		Invasive cancer	LEFT	Negative		Negative	Negative		N0	0	3	70	13	T1c	0	Ductal	Chemo	TNBC	TNBC_Chemo		1760	0	1760	1	1760	0	1760	0	NA	Rest	Basal	Basal	51.8873	2.03398	56.7894	1.88664	Intermediate	Low/Intermediate			Basal	Basal	c055	Intermediate	Low/Intermediate			Negative	Negative	High	G3	Positive	HER2nERp	HER2nERn	Negative
S002102.l.r.m.c.lib.g2.k2.a.t	StringTie	FALSE	FALSE	FALSE	S002102.l.r.m.c.lib.g2	S002102.l.r.m.c.lib	S002102.l.r	S002102	C007001	Q006986	0.302052	21337557	23013882	24963100	34835821	54T1S6B1S53T1S	SN587	Pool0139	dUTP	AD005	21	7.67048	320.2	142		OP	2012	IncaDiagnosisDate	34	5	127		Invasive cancer	LEFT	Positive		Positive	Positive		1to3	1	3	65	22	T2	1	Ductal	ImmuChemoEndo	HER2pERp	HER2pERp_ImmuChemoEndo		2089	0	3505	0	2089	0	2089	0	NA	Rest	LumB	LumB	60.7111	1.97676	65.6131	1.85653	High	High	ChemoEndo	ChemoEndo	LumB	LumB	c075	High	High	ChemoEndo	ChemoEndo	Positive	Positive	High	G3	Positive	HER2pERp	HER2pERn	Positive
S002102.l.r.m.c.lib.g.k2.a.t	StringTie	TRUE	FALSE	FALSE	S002102.l.r.m.c.lib.g	S002102.l.r.m.c.lib	S002102.l.r	S002102	C007001	Q006986	0.24417	10534104	13882840	14973399	20118347	75T1S6B75T1S	NS500281	Pool0139	dUTP	AD005	21	7.67048	320.2	142		OP	2012	IncaDiagnosisDate	34	5	127		Invasive cancer	LEFT	Positive		Positive	Positive		1to3	1	3	65	22	T2	1	Ductal	ImmuChemoEndo	HER2pERp	HER2pERp_ImmuChemoEndo		2089	0	3505	0	2089	0	2089	0	NA	Rest	LumB	LumB	60.8368	1.951	65.7389	1.83078	High	High	ChemoEndo	ChemoEndo	LumB	LumB	c075	High	High	ChemoEndo	ChemoEndo	Positive	Positive	High	G3	Positive	HER2pERp	HER2nERn	Positive
S002103.l.r.m.c.lib.g2.k2.a.t	StringTie	FALSE	FALSE	FALSE	S002103.l.r.m.c.lib.g2	S002103.l.r.m.c.lib	S002103.l.r	S002103	C007000	Q006997	0.301565	25457972	27032636	31001256	34124291	54T1S6B1S53T1S	SN587	Pool0139	dUTP	AD006	21	7.37402	26.18	142		OP	2012	IncaDiagnosisDate	21	5	70		Invasive cancer	RIGHT	Positive	95	Negative	Negative		1to3	1	2	70	40	T2	1	Lobular	ChemoEndo	ERpHER2nLNp	ERpHER2nLNp_ChemoEndo	ERpHER2nLNp_ChemoEndo_50	2106	0	3492	0	2106	0	2106	0	NA	Rest	LumA	LumA	8.15462	3.43073	13.0567	3.25559	Low	Low/Intermediate	Endo	NoCT	Normal	LumA	c005	Low	Low/Intermediate	Endo	NoCT	Positive	Positive	Low	G1	Negative	HER2nERp	HER2nERn	Negative
S002103.l.r.m.c.lib.g.k2.a.t	StringTie	TRUE	FALSE	FALSE	S002103.l.r.m.c.lib.g	S002103.l.r.m.c.lib	S002103.l.r	S002103	C007000	Q006997	0.235381	13253321	16491541	18835439	20377556	75T1S6B75T1S	NS500281	Pool0139	dUTP	AD006	21	7.37402	26.18	142		OP	2012	IncaDiagnosisDate	21	5	70		Invasive cancer	RIGHT	Positive	95	Negative	Negative		1to3	1	2	70	40	T2	1	Lobular	ChemoEndo	ERpHER2nLNp	ERpHER2nLNp_ChemoEndo	ERpHER2nLNp_ChemoEndo_50	2106	0	3492	0	2106	0	2106	0	NA	Rest	LumA	LumA	8.443	3.46822	13.345	3.29368	Low	Low/Intermediate	Endo	NoCT	Normal	LumA	c005	Low	Low/Intermediate	Endo	NoCT	Positive	Positive	Low	G1	Negative	HER2nERp	HER2nERn	Negative
S002104.l.r.lib.g.k2.a.t	StringTie	FALSE	FALSE	FALSE	S002104.l.r.lib.g	S002104.l.r.lib	S002104.l.r	S002104	C006999	Q006998	0.439568	31231747	34655550	36463769	38074349	75T1S6B75T1S	NS500281	Pool0471	NeoPrep	AD023	191	8.33165	107.6	142		OP	2012	IncaDiagnosisDate	14	5	85		Invasive cancer	RIGHT	Positive	95	Positive	Negative				2	70	13	T1c	0	Ductal	Endo				3404	0	3485	0	3404	0	2058	0	NA	Rest	LumA	LumA	28.1057	3.15983	33.0078	3.01297					LumA	LumA	c030					Positive	Positive	Low	G1	Negative	HER2nERp	HER2nERn	Negative
S002104.l.r.m.c.lib.g2.k2.a.t	StringTie	FALSE	FALSE	FALSE	S002104.l.r.m.c.lib.g2	S002104.l.r.m.c.lib	S002104.l.r	S002104	C006999	Q006998	0.328219	29797652	31607992	36729233	39485698	54T1S6B1S53T1S	SN587	Pool0139	dUTP	AD007	21	8.33165	107.6	142		OP	2012	IncaDiagnosisDate	14	5	85		Invasive cancer	RIGHT	Positive	95	Positive	Negative				2	70	13	T1c	0	Ductal	Endo				3404	0	3485	0	3404	0	2058	0	NA	Rest	LumA	LumA	34.5078	2.95339	39.4098	2.81107					LumA	LumA	c030					Positive	Positive	Low	G2	Negative	HER2nERp	HER2nERn	Negative
S002104.l.r.m.c.lib.g.k2.a.t	StringTie	TRUE	TRUE	FALSE	S002104.l.r.m.c.lib.g	S002104.l.r.m.c.lib	S002104.l.r	S002104	C006999	Q006998	0.253512	15554292	19366084	22414534	23890167	75T1S6B75T1S	NS500281	Pool0139	dUTP	AD007	21	8.33165	107.6	142		OP	2012	IncaDiagnosisDate	14	5	85		Invasive cancer	RIGHT	Positive	95	Positive	Negative				2	70	13	T1c	0	Ductal	Endo				3404	0	3485	0	3404	0	2058	0	NA	Rest	LumA	LumA	33.3161	2.90889	38.2182	2.76137					LumA	LumA	c025					Positive	Positive	Low	G1	Negative	HER2nERp	HER2nERn	Negative
S002105.l.r.m.c.lib.g2.k2.a.t	StringTie	FALSE	FALSE	FALSE	S002105.l.r.m.c.lib.g2	S002105.l.r.m.c.lib	S002105.l.r	S002105	C007003	Q006994	0.252464	22446773	24099900	26859513	31601222	54T1S6B1S53T1S	SN587	Pool0139	dUTP	AD009	21	8.66671	230.1	142		OP	2012	IncaDiagnosisDate	21	6	40		Invasive cancer	LEFT	Positive	100	Negative	Negative		N0	0	1	65	8	T1b	0	Ductal	None	ERpHER2nLNn	ERpHER2nLNn_None	ERpHER2nLNn_None_50	1830	0	3493	0	1830	0	2064	0	NA	Rest	LumA	LumA	27.0838	3.11109	31.9858	2.95865	Low	Low/Intermediate	None	NoCT	LumA	LumA	c010	Low	Low/Intermediate	None	NoCT	Positive	Negative	Low	G1	Negative	HER2nERp	HER2nERn	Negative
S002105.l.r.m.c.lib.g.k2.a.t	StringTie	TRUE	FALSE	FALSE	S002105.l.r.m.c.lib.g	S002105.l.r.m.c.lib	S002105.l.r	S002105	C007003	Q006994	0.195517	11099927	14294771	15843455	18297838	75T1S6B75T1S	NS500281	Pool0139	dUTP	AD009	21	8.66671	230.1	142		OP	2012	IncaDiagnosisDate	21	6	40		Invasive cancer	LEFT	Positive	100	Negative	Negative		N0	0	1	65	8	T1b	0	Ductal	None	ERpHER2nLNn	ERpHER2nLNn_None	ERpHER2nLNn_None_50	1830	0	3493	0	1830	0	2064	0	NA	Rest	LumA	LumA	30.0561	2.9096	34.9581	2.75418	Low	Low/Intermediate	None	NoCT	LumA	LumA	c005	Low	Low/Intermediate	None	NoCT	Positive	Negative	Low	G1	Negative	HER2nERp	HER2nERn	Negative
S002106.l.r.m.c.lib.g2.k2.a.t	StringTie	FALSE	FALSE	TRUE	S002106.l.r.m.c.lib.g2	S002106.l.r.m.c.lib	S002106.l.r	S002106	C006998	Q006988	0.472007	30342962	32285197	34803434	35472102	54T1S6B1S53T1S	SN587	Pool0139	dUTP	AD010	21	8.71146	678.1	142		OP	2012	IncaDiagnosisDate	7	5	40	Invasive cancer		LEFT									65				Other							592	1			592	1	NA	Rest	LumB	LumB	70.3599	1.74486	75.262	1.65098					Her2	Her2	c085					Positive	Negative	High	G3	Positive	HER2nERp	HER2nERn	Negative
S002106.l.r.m.c.lib.g.k2.a.t	StringTie	FALSE	FALSE	TRUE	S002106.l.r.m.c.lib.g	S002106.l.r.m.c.lib	S002106.l.r	S002106	C006998	Q006988	0.353426	15189959	18538078	19970776	20249057	75T1S6B75T1S	NS500281	Pool0139	dUTP	AD010	21	8.71146	678.1	142		OP	2012	IncaDiagnosisDate	7	5	40	Invasive cancer		LEFT									65				Other							592	1			592	1	NA	Rest	LumB	LumB	71.6283	1.76582	76.5303	1.68285					Her2	Her2	c085					Positive	Negative	High	G3	Negative	HER2nERp	HER2nERn	Negative
S002109.l.r.m.c.lib.g2.k2.a.t	StringTie	FALSE	FALSE	FALSE	S002109.l.r.m.c.lib.g2	S002109.l.r.m.c.lib	S002109.l.r	S002109	C006996	Q006989	0.246865	23484538	25086550	28374352	31200051	54T1S6B1S53T1S	SN587	Pool0139	dUTP	AD013	21	8.70107	131.6	142		OP	2012	IncaDiagnosisDate	22	5	30		Invasive cancer	RIGHT	Positive		Positive	Negative		4toX	1	2	65	19	T1c	0	Ductal	ChemoEndo	ERpHER2nLNp	ERpHER2nLNp_ChemoEndo	ERpHER2nLNp_ChemoEndo_50	2023	0	3493	0	2023	0	2064	0	NA	Rest	LumB	LumB	56.0174	2.24818	60.9195	2.12925	High	High	ChemoEndo	ChemoEndo	LumB	LumA	c090	High	High	ChemoEndo	ChemoEndo	Positive	Positive	High	G3	Negative	HER2nERp	HER2nERn	Negative
S002109.l.r.m.c.lib.g.k2.a.t	StringTie	TRUE	FALSE	FALSE	S002109.l.r.m.c.lib.g	S002109.l.r.m.c.lib	S002109.l.r	S002109	C006996	Q006989	0.196377	11822622	15160445	17048300	18497451	75T1S6B75T1S	NS500281	Pool0139	dUTP	AD013	21	8.70107	131.6	142		OP	2012	IncaDiagnosisDate	22	5	30		Invasive cancer	RIGHT	Positive		Positive	Negative		4toX	1	2	65	19	T1c	0	Ductal	ChemoEndo	ERpHER2nLNp	ERpHER2nLNp_ChemoEndo	ERpHER2nLNp_ChemoEndo_50	2023	0	3493	0	2023	0	2064	0	NA	Rest	LumB	LumB	54.8045	2.48653	59.7065	2.37558	High	High	ChemoEndo	ChemoEndo	LumB	LumB	c090	High	High	ChemoEndo	ChemoEndo	Positive	Positive	High	G3	Negative	HER2nERp	HER2nERn	Negative
S002111.l.r.m.c.lib.g2.k2.a.t	StringTie	TRUE	FALSE	TRUE	S002111.l.r.m.c.lib.g2	S002111.l.r.m.c.lib	S002111.l.r	S002111	C007007	Q007002	0.298026	18256351	20029793	24187592	36701723	54T1S6B1S53T1S	SN587	Pool0139	dUTP	AD015	21	6.79228	46.26	143		CoreBiopsy	2012	IncaDiagnosisDate	19	7		Invasive cancer		RIGHT	Positive		Positive	Negative		1to3	1		85	21	T2	1	Ductal	Endo	ERpHER2nLNp	ERpHER2nLNp_Endo	ERpHER2nLNp_Endo_50			283	1			283	1	NA	Rest	Her2	Her2	54.3765	2.09204	59.2785	1.95874	High	High	ChemoEndo	ChemoEndo	Basal	Basal	c045	High	High	ChemoEndo	ChemoEndo	Negative	Negative	High	G3	Negative	HER2nERp	HER2nERn	Negative
S002111.l.r.m.c.lib.g.k2.a.t	StringTie	FALSE	FALSE	FALSE	S002111.l.r.m.c.lib.g	S002111.l.r.m.c.lib	S002111.l.r	S002111	C007007	Q007002	0.243933	9156320	12943934	15332079	21919964	75T1S6B75T1S	NS500281	Pool0139	dUTP	AD015	21	6.79228	46.26	143		CoreBiopsy	2012	IncaDiagnosisDate	19	7		Invasive cancer		RIGHT	Positive		Positive	Negative		1to3	1		85	21	T2	1	Ductal	Endo	ERpHER2nLNp	ERpHER2nLNp_Endo	ERpHER2nLNp_Endo_50			283	1			283	1	NA	Rest	Her2	Her2	56.3424	2.01406	61.2445	1.87867	High	High	ChemoEndo	ChemoEndo	Basal	Basal	c050	High	High	ChemoEndo	ChemoEndo	Negative	Negative	High	G3	Negative	HER2nERp	HER2nERn	Negative
S002116.l3.r.n.m.c.lib.g.k2.a.t	StringTie	FALSE	FALSE	FALSE	S002116.l3.r.n.m.c.lib.g	S002116.l3.r.n.m.c.lib	S002116.l3.r	S002116	C006990	Q006963	0.289171	25292824	29357413	32263995	32284487	75T1S6B75T1S	NB501986	Pool0579	TruSeq	AD023	293	9.44252	367.6	787		OP	2012	IncaDiagnosisDate	14	1	50		Invasive cancer	RIGHT	Negative		Negative	Negative		N0	0	3	65	19	T1c	0	Ductal	Chemo	TNBC	TNBC_Chemo		3399	0	3480	0	3399	0	2051	0	NA	Rest	Basal	Basal	70.9104	1.44858	75.8125	1.33694	High	High	ChemoEndo	ChemoEndo	Basal	Basal	c090	High	High	ChemoEndo	ChemoEndo	Negative	Negative	High	G3	Negative	HER2nERp	HER2nERn	Negative
S002116.l.r.m.c.lib.g2.k2.a.t	StringTie	TRUE	TRUE	FALSE	S002116.l.r.m.c.lib.g2	S002116.l.r.m.c.lib	S002116.l.r	S002116	C006990	Q006963	0.397361	35551621	39001704	44625626	47720839	54T1S6B1S53T1S	SN587	Pool0139	dUTP	AD018	21	8.45312	280.8	143		OP	2012	IncaDiagnosisDate	14	1	50		Invasive cancer	RIGHT	Negative		Negative	Negative		N0	0	3	65	19	T1c	0	Ductal	Chemo	TNBC	TNBC_Chemo		3399	0	3480	0	3399	0	2051	0	NA	Rest	Basal	Basal	49.4808	2.16782	54.3829	2.02074	Intermediate	Low/Intermediate			Basal	Basal	c055	Intermediate	Low/Intermediate			Negative	Negative	High	G3	Negative	HER2nERp	HER2nERn	Negative
S002116.l.r.m.c.lib.g.k2.a.t	StringTie	FALSE	FALSE	FALSE	S002116.l.r.m.c.lib.g	S002116.l.r.m.c.lib	S002116.l.r	S002116	C006990	Q006963	0.30924	17786084	22878756	26092850	27570622	75T1S6B75T1S	NS500281	Pool0139	dUTP	AD018	21	8.45312	280.8	143		OP	2012	IncaDiagnosisDate	14	1	50		Invasive cancer	RIGHT	Negative		Negative	Negative		N0	0	3	65	19	T1c	0	Ductal	Chemo	TNBC	TNBC_Chemo		3399	0	3480	0	3399	0	2051	0	NA	Rest	Basal	Basal	49.657	2.13021	54.559	1.98212	Intermediate	Low/Intermediate			Basal	Basal	c055	Intermediate	Low/Intermediate			Negative	Negative	High	G3	Negative	HER2nERp	HER2nERn	Negative
S002117.l.r.m2.c.lib.g.k2.a.t	StringTie	FALSE	FALSE	FALSE	S002117.l.r.m2.c.lib.g	S002117.l.r.m2.c.lib	S002117.l.r	S002117	C006989	Q006960	0.463681	26423102	28066714	31223388	31739709	54T1S6B1S53T1S	SN587	Pool0140	dUTP	AD010	21	8.90537	712.8	143		OP	2012	IncaDiagnosisDate	17	1	42		Invasive cancer	RIGHT	Negative		Negative	Negative		N0	0	3	60	18	T1c	0	Ductal	Chemo	TNBC	TNBC_Chemo		1840	0	3483	0	1840	0	2054	0	NA	Rest	Basal	Basal	73.8877	1.4191	78.7898	1.32064	High	High	ChemoEndo	ChemoEndo	Basal	Basal	c090	High	High	ChemoEndo	ChemoEndo	Negative	Negative	High	G3	Negative	HER2nERp	HER2nERn	Negative
S002117.l.r.m.c.lib.g2.k2.a.t	StringTie	FALSE	FALSE	FALSE	S002117.l.r.m.c.lib.g2	S002117.l.r.m.c.lib	S002117.l.r	S002117	C006989	Q006960	0.336741	20283977	21540617	23633627	24085767	54T1S6B1S53T1S	SN587	Pool0139	dUTP	AD019	21	8.90537	712.8	143		OP	2012	IncaDiagnosisDate	17	1	42		Invasive cancer	RIGHT	Negative		Negative	Negative		N0	0	3	60	18	T1c	0	Ductal	Chemo	TNBC	TNBC_Chemo		1840	0	3483	0	1840	0	2054	0	NA	Rest	Basal	Basal	73.0256	1.44205	77.9276	1.34066	High	High	ChemoEndo	ChemoEndo	Basal	Basal	c090	High	High	ChemoEndo	ChemoEndo	Negative	Negative	High	G3	Negative	HER2nERp	HER2nERn	Negative
S002117.l.r.m.c.lib.g.k2.a.t	StringTie	TRUE	FALSE	FALSE	S002117.l.r.m.c.lib.g	S002117.l.r.m.c.lib	S002117.l.r	S002117	C006989	Q006960	0.2492	10115947	12733077	13926058	14164840	75T1S6B75T1S	NS500281	Pool0139	dUTP	AD019	21	8.90537	712.8	143		OP	2012	IncaDiagnosisDate	17	1	42		Invasive cancer	RIGHT	Negative		Negative	Negative		N0	0	3	60	18	T1c	0	Ductal	Chemo	TNBC	TNBC_Chemo		1840	0	3483	0	1840	0	2054	0	NA	Rest	Basal	Basal	72.3974	1.4905	77.2995	1.38773	High	High	ChemoEndo	ChemoEndo	Basal	Basal	c090	High	High	ChemoEndo	ChemoEndo	Negative	Negative	High	G3	Negative	HER2nERp	HER2nERn	Negative
S002118.l.r.m.c.lib.g2.k2.a.t	StringTie	TRUE	FALSE	TRUE	S002118.l.r.m.c.lib.g2	S002118.l.r.m.c.lib	S002118.l.r	S002118	C006992	Q006979	0.295964	18687209	19836648	24077073	29539040	54T1S6B1S53T1S	SN587	Pool0139	dUTP	AD020	21	6.39943	51.79	143		CoreBiopsy	2012	IncaDiagnosisDate	-10	6		Invasive cancer	Invasive cancer	RIGHT	Positive		Positive		Low	4toX	1	2	85	90	T3	1	Lobular	Endo						1283	1			1283	1	NA	Rest	LumB	LumB	61.6611	1.76524	66.5631	1.63801	High	High			LumB	LumB	c060	High	High			Positive	Negative	High	G3	Negative	HER2nERp	HER2nERn	Negative
S002118.l.r.m.c.lib.g.k2.a.t	StringTie	FALSE	FALSE	FALSE	S002118.l.r.m.c.lib.g	S002118.l.r.m.c.lib	S002118.l.r	S002118	C006992	Q006979	0.233834	9525320	12211558	14704931	17523306	75T1S6B75T1S	NS500281	Pool0139	dUTP	AD020	21	6.39943	51.79	143		CoreBiopsy	2012	IncaDiagnosisDate	-10	6		Invasive cancer	Invasive cancer	RIGHT	Positive		Positive		Low	4toX	1	2	85	90	T3	1	Lobular	Endo						1283	1			1283	1	NA	Rest	LumB	LumB	58.9157	2.05037	63.8178	1.92916	High	High			LumB	LumB	c055	High	High			Positive	Negative	High	G3	Negative	HER2nERp	HER2nERn	Negative
S002119.l.r.m.c.lib.g2.k2.a.t	StringTie	TRUE	TRUE	FALSE	S002119.l.r.m.c.lib.g2	S002119.l.r.m.c.lib	S002119.l.r	S002119	C006987	Q006968	0.176222	18113299	19252163	22568835	26190482	54T1S6B1S53T1S	SN587	Pool0139	dUTP	AD021	21	8.45162	118.4	143		OP	2012	IncaDiagnosisDate	34	1	40		Invasive cancer	RIGHT	Positive	100	Positive	Negative		N0	0	2	70	10	T1b	0	Ductal	Endo	ERpHER2nLNn	ERpHER2nLNn_Endo	ERpHER2nLNn_Endo_50	3312	0	3500	0	3312	0	2071	0	NA	Rest	LumA	LumA	46.7022	2.25316	51.6042	2.10458	Intermediate	Low/Intermediate	Endo	NoCT	LumA	LumA	c040	Low	Low/Intermediate	None	NoCT	Positive	Positive	High	G3	Negative	HER2nERp	HER2nERn	Negative
S002119.l.r.m.c.lib.g.k2.a.t	StringTie	FALSE	FALSE	FALSE	S002119.l.r.m.c.lib.g	S002119.l.r.m.c.lib	S002119.l.r	S002119	C006987	Q006968	0.146125	9159859	11586970	13495782	15267989	75T1S6B75T1S	NS500281	Pool0139	dUTP	AD021	21	8.45162	118.4	143		OP	2012	IncaDiagnosisDate	34	1	40		Invasive cancer	RIGHT	Positive	100	Positive	Negative		N0	0	2	70	10	T1b	0	Ductal	Endo	ERpHER2nLNn	ERpHER2nLNn_Endo	ERpHER2nLNn_Endo_50	3312	0	3500	0	3312	0	2071	0	NA	Rest	LumA	LumA	48.1199	2.28998	53.0219	2.14713	Intermediate	Low/Intermediate	Endo	NoCT	LumA	LumA	c040	Low	Low/Intermediate	None	NoCT	Positive	Positive	Low	G2	Positive	HER2nERp	HER2nERn	Negative
S002120.l.r.lib.g.k2.a.t	StringTie	TRUE	TRUE	FALSE	S002120.l.r.lib.g	S002120.l.r.lib	S002120.l.r	S002120	C006986	Q006952	0.281403	32898350	36157644	37664365	37734727	75T1S6B75T1S	NS500281	Pool0417	NeoPrep	AD008	141	8.27783	72.72	143		OP	2012	IncaDiagnosisDate	13	1	28		Invasive cancer	RIGHT	Positive	100	Positive	Negative				2	50	46	T2	1	Lobular	ChemoEndo				3372	0	3479	0	3372	0	2145	0	NA	Rest	LumA	LumA	10.2173	3.35601	15.1193	3.18319					LumA	LumA	c005					Positive	Positive	Low	G1	Negative	HER2nERp	HER2nERn	Negative
S002120.l.r.m2.c.lib.g.k2.a.t	StringTie	FALSE	FALSE	FALSE	S002120.l.r.m2.c.lib.g	S002120.l.r.m2.c.lib	S002120.l.r	S002120	C006986	Q006952	0.274524	22481270	27519956	30182396	30207467	75T1S6B75T1S	NS500281	Pool0365	TruSeq	AD007	55	8.27783	72.72	143		OP	2012	IncaDiagnosisDate	13	1	28		Invasive cancer	RIGHT	Positive	100	Positive	Negative				2	50	46	T2	1	Lobular	ChemoEndo				3372	0	3479	0	3372	0	2145	0	NA	Rest	LumA	LumA	13.2113	3.25674	18.1133	3.08368					LumA	LumA	c005					Positive	Positive	Low	G1	Negative	HER2nERp	HER2nERn	Negative
S002120.l.r.m.c.lib.g2.k2.a.t	StringTie	FALSE	FALSE	FALSE	S002120.l.r.m.c.lib.g2	S002120.l.r.m.c.lib	S002120.l.r	S002120	C006986	Q006952	0.172145	19760682	21424802	25567576	33239607	54T1S6B1S53T1S	SN587	Pool0139	dUTP	AD022	21	8.27783	72.72	143		OP	2012	IncaDiagnosisDate	13	1	28		Invasive cancer	RIGHT	Positive	100	Positive	Negative				2	50	46	T2	1	Lobular	ChemoEndo				3372	0	3479	0	3372	0	2145	0	NA	Rest	LumA	LumA	7.62891	3.45261	12.5309	3.27992					LumA	LumA	c005					Positive	Positive	Low	G1	Negative	HER2nERp	HER2pERn	Negative
S002120.l.r.m.c.lib.g.k2.a.t	StringTie	FALSE	FALSE	FALSE	S002120.l.r.m.c.lib.g	S002120.l.r.m.c.lib	S002120.l.r	S002120	C006986	Q006952	0.148258	10046578	13321329	15702868	19721004	75T1S6B75T1S	NS500281	Pool0139	dUTP	AD022	21	8.27783	72.72	143		OP	2012	IncaDiagnosisDate	13	1	28		Invasive cancer	RIGHT	Positive	100	Positive	Negative				2	50	46	T2	1	Lobular	ChemoEndo				3372	0	3479	0	3372	0	2145	0	NA	Rest	LumA	LumA	5.97408	3.44686	10.8417	3.33716					LumA	LumA	c005					Positive	Positive	Low	G1	Negative	HER2nERp	HER2nERn	Negative
S002121.l.r.m.c.lib.g2.k2.a.t	StringTie	FALSE	FALSE	FALSE	S002121.l.r.m.c.lib.g2	S002121.l.r.m.c.lib	S002121.l.r	S002121	C006984	Q006955	0.268355	21951976	23372749	27758550	28429822	54T1S6B1S53T1S	SN587	Pool0139	dUTP	AD023	21	8.3302	123.5	143		OP	2012	IncaDiagnosisDate	14	1	62		Invasive cancer	RIGHT	Positive	100	Positive	Negative		N0	0	2	50	19	T1c	0	Ductal	Endo	ERpHER2nLNn	ERpHER2nLNn_Endo		1885	0	3480	0	1885	0	2051	0	NA	Rest	LumA	LumA	16.1089	3.171	21.0109	2.99867	Low	Low/Intermediate	Endo	NoCT	LumA	LumA	c015	Low	Low/Intermediate	Endo	NoCT	Positive	Positive	Low	G1	Negative	HER2nERp	HER2nERn	Negative
S002121.l.r.m.c.lib.g.k2.a.t	StringTie	TRUE	FALSE	FALSE	S002121.l.r.m.c.lib.g	S002121.l.r.m.c.lib	S002121.l.r	S002121	C006984	Q006955	0.207554	11078336	13779296	16292190	16593518	75T1S6B75T1S	NS500281	Pool0139	dUTP	AD023	21	8.3302	123.5	143		OP	2012	IncaDiagnosisDate	14	1	62		Invasive cancer	RIGHT	Positive	100	Positive	Negative		N0	0	2	50	19	T1c	0	Ductal	Endo	ERpHER2nLNn	ERpHER2nLNn_Endo		1885	0	3480	0	1885	0	2051	0	NA	Rest	LumA	LumA	19.9394	3.07567	24.8414	2.90648	Low	Low/Intermediate	Endo	NoCT	LumA	LumA	c015	Low	Low/Intermediate	Endo	NoCT	Positive	Positive	Low	G1	Negative	HER2nERp	HER2nERn	Negative
S002122.l.r.m.c.lib.g2.k2.a.t	StringTie	FALSE	FALSE	FALSE	S002122.l.r.m.c.lib.g2	S002122.l.r.m.c.lib	S002122.l.r	S002122	C006983	Q006978	0.240774	27092105	28948498	34416793	45270440	54T1S6B1S53T1S	SN587	Pool0139	dUTP	AD025	21	8.80141	168.9	143		OP	2012	IncaDiagnosisDate	12	1	33		Invasive cancer	LEFT	Positive	100	Positive	Negative		1to3	1	2	85	126	T3	1	Ductal_Lobular	Endo	ERpHER2nLNp	ERpHER2nLNp_Endo	ERpHER2nLNp_Endo_50	1813	0	1813	1	1813	0	1630	0	NA	Rest	LumA	LumA	47.7764	2.12571	52.6784	1.97198	High	High			LumB	LumA	c050	High	High			Positive	Positive	Low	G2	Positive	HER2pERp	HER2pERn	Positive
S002122.l.r.m.c.lib.g.k2.a.t	StringTie	TRUE	FALSE	FALSE	S002122.l.r.m.c.lib.g	S002122.l.r.m.c.lib	S002122.l.r	S002122	C006983	Q006978	0.198829	13580847	17641786	20748778	26083391	75T1S6B75T1S	NS500281	Pool0139	dUTP	AD025	21	8.80141	168.9	143		OP	2012	IncaDiagnosisDate	12	1	33		Invasive cancer	LEFT	Positive	100	Positive	Negative		1to3	1	2	85	126	T3	1	Ductal_Lobular	Endo	ERpHER2nLNp	ERpHER2nLNp_Endo	ERpHER2nLNp_Endo_50	1813	0	1813	1	1813	0	1630	0	NA	Rest	LumA	LumA	45.6808	2.16993	50.5828	2.01148	High	High			LumB	LumA	c060	High	High			Positive	Positive	Low	G2	Positive	HER2pERp	HER2nERn	Positive
S002123.l.r.m.c.lib.g.k2.a.t	StringTie	TRUE	TRUE	FALSE	S002123.l.r.m.c.lib.g	S002123.l.r.m.c.lib	S002123.l.r	S002123	C006981	Q006972	0.234624	32744176	35051546	41716805	43339766	54T1S6B1S53T1S	SN587	Pool0140	dUTP	AD001	21	8.26309	59.66	143		OP	2012	IncaDiagnosisDate	18	3	50		Invasive cancer	RIGHT	Positive	100	Positive	Negative		1to3	1	2	70	7	T1b	0	Other	Endo	ERpHER2nLNp	ERpHER2nLNp_Endo	ERpHER2nLNp_Endo_50	1300	0	2910	1	1300	0	2054	0	NA	Rest	LumA	LumA	32.1759	2.75763	37.078	2.60014	Intermediate	Low/Intermediate	Endo	NoCT	LumA	LumA	c025	Intermediate	Low/Intermediate	Endo	NoCT	Positive	Positive	Low	G1	Negative	HER2nERp	HER2nERn	Negative
S002124.l.r.m.c.lib.g.k2.a.t	StringTie	TRUE	TRUE	FALSE	S002124.l.r.m.c.lib.g	S002124.l.r.m.c.lib	S002124.l.r	S002124	C006993	Q006954	0.377674	33275487	35168202	41208986	41953029	54T1S6B1S53T1S	SN587	Pool0140	dUTP	AD002	21	7.67464	51.19	143		OP	2012	IncaDiagnosisDate	11	11	20		Invasive cancer	RIGHT	Positive	100	Positive	Negative		N0	0	2	50	33	T2	1	Ductal	Endo	ERpHER2nLNn	ERpHER2nLNn_Endo		1842	0	3484	0	1842	0	2055	0	NA	Rest	LumA	LumA	20.6641	3.20177	25.5661	3.04203	Low	Low/Intermediate	Endo	NoCT	LumA	LumA	c015	Low	Low/Intermediate	Endo	NoCT	Positive	Positive	Low	G1	Negative	HER2nERp	HER2nERn	Negative
S002125.l.r.m.c.lib.g.k2.a.t	StringTie	TRUE	TRUE	FALSE	S002125.l.r.m.c.lib.g	S002125.l.r.m.c.lib	S002125.l.r	S002125	C006985	Q006951	0.249856	25834604	27583623	32308319	36003709	54T1S6B1S53T1S	SN587	Pool0140	dUTP	AD003	21	8.33756	141.5	143		OP	2012	IncaDiagnosisDate	18	4	39		Invasive cancer	LEFT	Positive	100	Positive	Negative		N0	0	2	45	12	T1c	0	Ductal	Endo	ERpHER2nLNn	ERpHER2nLNn_Endo		1859	0	3484	0	1859	0	2055	0	NA	Rest	LumA	LumA	12.1643	3.31005	17.0663	3.13694	Low	Low/Intermediate	Endo	NoCT	LumA	LumA	c005	Low	Low/Intermediate	Endo	NoCT	Positive	Positive	Low	G1	Negative	HER2nERp	HER2pERn	Negative
S002126.l.r.m.c.lib.g.k2.a.t	StringTie	FALSE	FALSE	TRUE	S002126.l.r.m.c.lib.g	S002126.l.r.m.c.lib	S002126.l.r	S002126	C007523	Q007534	0.202859	10527099	11441160	13094411	27285715	54T1S6B1S53T1S	SN587	Pool0140	dUTP	AD004	21	7.75827	87.92	144		OP	2011	IncaDiagnosisDate	147	2	43	Invasive cancer	Invasive cancer	RIGHT	Positive	90	Positive	Positive	Low	1to3	1	2	40	60	T4	1	Ductal	ImmuChemoEndo	HER2pERp	HER2pERp_ImmuChemoEndo		628	0	3611	0	628	0	2182	0	NA	Rest	LumA	LumA	6.11571	3.49875	10.9846	3.3879	Low	Low/Intermediate			Normal	LumA	c005	Low	Low/Intermediate			Positive	Positive	Low	G1	Positive	HER2nERp	HER2pERn	Negative
S002129.l.r.m.c.lib.g.k2.a.t	StringTie	TRUE	TRUE	FALSE	S002129.l.r.m.c.lib.g	S002129.l.r.m.c.lib	S002129.l.r	S002129	C006979	Q006962	0.267974	27579715	29452272	32936858	35716855	54T1S6B1S53T1S	SN587	Pool0140	dUTP	AD007	21	7.92302	345.9	144		OP	2012	IncaDiagnosisDate	22	3	35		Invasive cancer	RIGHT	Positive		Positive	Negative		4toX	1	3	65	53	T3	1	Ductal	ChemoEndo	ERpHER2nLNp	ERpHER2nLNp_ChemoEndo	ERpHER2nLNp_ChemoEndo_50	3380	0	3487	0	3380	0	2058	0	NA	Rest	LumB	LumB	72.2492	1.46054	77.1512	1.35854	High	High			LumB	LumB	c090	High	High			Positive	Negative	High	G3	Positive	HER2pERp	HER2nERn	Positive
S002130.l.r.m.c.lib.g.k2.a.t	StringTie	TRUE	TRUE	FALSE	S002130.l.r.m.c.lib.g	S002130.l.r.m.c.lib	S002130.l.r	S002130	C006978	Q006961	0.400645	28603142	30898524	37217039	39436026	54T1S6B1S53T1S	SN587	Pool0140	dUTP	AD009	21	7.64307	97.82	144		OP	2012	IncaDiagnosisDate	25	3	95		Invasive cancer	RIGHT	Positive		Positive	Positive		N0	0	2	60	15	T1c	0	Ductal	ImmuChemoEndo	HER2pERp	HER2pERp_ImmuChemoEndo		3074	0	3131	1	3074	0	2061	0	NA	Rest	LumA	LumA	38.7792	2.70131	43.6812	2.55498	Low	Low/Intermediate	Endo	NoCT	LumA	LumA	c060	Intermediate	Low/Intermediate	Endo	NoCT	Positive	Positive	High	G3	Positive	HER2pERp	HER2pERn	Positive
S002131.l.r.m.c.lib.g.k2.a.t	StringTie	TRUE	TRUE	FALSE	S002131.l.r.m.c.lib.g	S002131.l.r.m.c.lib	S002131.l.r	S002131	C006982	Q006966	0.300633	31386527	33708547	37577597	41292980	54T1S6B1S53T1S	SN587	Pool0140	dUTP	AD011	21	8.07831	472.8	144		OP	2012	IncaDiagnosisDate	26	4	56		Invasive cancer	RIGHT	Negative		Negative	Positive				3	65	18	T1c	0	Ductal	ImmuChemo	HER2pERn	HER2pERn_ImmuChemo		3385	0	3492	0	3385	0	2063	0	NA	Rest	Her2	Her2	83.0032	1.16422	87.9052	1.10362					Her2	Her2	c090					Negative	Negative	High	G3	Positive	HER2pERp	HER2pERn	Positive
S002132.l.r.m.c.lib.g.k2.a.t	StringTie	TRUE	FALSE	TRUE	S002132.l.r.m.c.lib.g	S002132.l.r.m.c.lib	S002132.l.r	S002132	C006964	Q006950	0.209641	18295427	19639028	23009014	29061934	54T1S6B1S53T1S	SN587	Pool0140	dUTP	AD012	21	8.01959	97.17	144		OP	2012	IncaDiagnosisDate	27	0	73		Invasive cancer	LEFT	Positive		Positive	Positive		N0	0	1	45	9	T1b	0	Ductal	None	HER2pERp			2015	0	3485	0	2015	0	2056	0	6	Rest	LumA	LumA	15.2621	3.18857	20.1641	3.01652	Low	Low/Intermediate	None	NoCT	Normal	LumA	c015	Low	Low/Intermediate	None	NoCT	Positive	Positive	Low	G1	Positive	HER2nERp	HER2nERn	Negative
S002133.l.r.m.c.lib.g.k2.a.t	StringTie	TRUE	TRUE	FALSE	S002133.l.r.m.c.lib.g	S002133.l.r.m.c.lib	S002133.l.r	S002133	C006963	Q006956	0.181692	14692986	15860303	18739223	29005938	54T1S6B1S53T1S	SN587	Pool0140	dUTP	AD013	21	8.55246	115.4	144		OP	2012	IncaDiagnosisDate	48	0	38		Invasive cancer	RIGHT	Positive		Positive	Negative		4toX	1	2	55	24	T2	1	Ductal	ChemoEndo	ERpHER2nLNp	ERpHER2nLNp_ChemoEndo	ERpHER2nLNp_ChemoEndo_50	3399	0	1559	0	3399	0	2168	0	NA	Rest	LumA	LumA	12.7075	3.2918	17.6095	3.12181	High	High	ChemoEndo	ChemoEndo	LumA	LumA	c010	High	High	ChemoEndo	ChemoEndo	Positive	Positive	Low	G1	Negative	HER2nERp	HER2nERn	Negative
S002134.l.r.m.c.lib.g.k2.a.t	StringTie	TRUE	TRUE	FALSE	S002134.l.r.m.c.lib.g	S002134.l.r.m.c.lib	S002134.l.r	S002134	C006970	Q006953	0.199326	17398426	18807210	21302843	29933721	54T1S6B1S53T1S	SN587	Pool0140	dUTP	AD014	21	8.99165	550.4	144		OP	2012	IncaDiagnosisDate	17	1	55		Invasive cancer	LEFT	Positive	80	Positive	Negative		N0	0	3	50	18	T1c	0	Ductal	ChemoEndo	ERpHER2nLNn	ERpHER2nLNn_ChemoEndo		3394	0	3476	0	3394	0	2090	0	NA	Rest	LumB	LumB	85.8433	1.23799	90.7454	1.19742	High	High	ChemoEndo	ChemoEndo	Her2	Her2	c090	High	High	ChemoEndo	ChemoEndo	Positive	Positive	High	G3	Negative	HER2pERp	HER2nERn	Positive
S002135.l.r.m.c.lib.g.k2.a.t	StringTie	FALSE	FALSE	TRUE	S002135.l.r.m.c.lib.g	S002135.l.r.m.c.lib	S002135.l.r	S002135	C006969	Q006970	0.192162	16458125	17691783	21863414	30988754	54T1S6B1S53T1S	SN587	Pool0140	dUTP	AD015	21	7.91703	55.32	144		OP	2012	IncaDiagnosisDate	13	1	60		Invasive cancer	LEFT	Positive	90	Positive	Negative		N0	0	2	70	29	T2	1	Ductal	Endo	ERpHER2nLNn	ERpHER2nLNn_Endo	ERpHER2nLNn_Endo_50	1847	0	2755	1	1847	0	2043	0	13	Rest	LumA	LumA	47.5161	2.15238	52.4182	2.00078	Intermediate	Low/Intermediate	Endo	NoCT	LumB	LumA	c045	Intermediate	Low/Intermediate	Endo	NoCT	Positive	Positive	High	G2	Negative	HER2nERp	HER2nERn	Negative
S002136.l.r.m.c.lib.g.k2.a.t	StringTie	TRUE	TRUE	FALSE	S002136.l.r.m.c.lib.g	S002136.l.r.m.c.lib	S002136.l.r	S002136	C006977	Q006969	0.418342	32279453	35606642	41731261	42412148	54T1S6B1S53T1S	SN587	Pool0140	dUTP	AD027	21	8.03918	165.7	144		OP	2011	IncaDiagnosisDate	155	6	24		Invasive cancer	LEFT	Positive	90	Positive	Positive				1	65	1	T1mi	0	Ductal	ImmuChemoEndo	HER2pERp	HER2pERp_ImmuChemoEndo		3250	0	3619	0	3250	0	2190	0	NA	Rest	Her2	Her2	83.8411	1.29	88.7431	1.23417					Her2	Her2	c085					Negative	Negative	High	G3	Positive	HER2pERp	HER2pERn	Positive
S002137.l.r.m.c.lib.g.k2.a.t	StringTie	TRUE	TRUE	FALSE	S002137.l.r.m.c.lib.g	S002137.l.r.m.c.lib	S002137.l.r	S002137	C006973	Q006974	0.525899	21568138	23507681	26625649	27673231	54T1S6B1S53T1S	SN587	Pool0140	dUTP	AD025	21	8.54872	417.6	144		OP	2012	IncaDiagnosisDate	36	5	80		Invasive cancer	RIGHT	Positive	60	Positive	Negative		4toX	1	3	70	18	T1c	0	Ductal	ChemoEndo	ERpHER2nLNp	ERpHER2nLNp_ChemoEndo	ERpHER2nLNp_ChemoEndo_50	2939	0	2939	1	2939	0	2070	0	NA	Rest	LumB	LumB	75.5447	1.37036	80.4468	1.281	High	High	ChemoEndo	ChemoEndo	LumB	LumB	c090	High	High	ChemoEndo	ChemoEndo	Positive	Positive	High	G3	Negative	HER2nERp	HER2nERn	Negative
S002138.l.r.m.c.lib.g.k2.a.t	StringTie	TRUE	FALSE	TRUE	S002138.l.r.m.c.lib.g	S002138.l.r.m.c.lib	S002138.l.r	S002138	C006967	Q006959	0.459733	24260693	25950299	29071375	29585903	54T1S6B1S53T1S	SN587	Pool0140	dUTP	AD023	21	8.29493	269.9	145		OP	2012	IncaDiagnosisDate	32	1	60		Invasive cancer	LEFT	Positive	100	Negative	Negative		N0	0	3	60	11	T1c	0	Ductal	ChemoEndo	ERpHER2nLNn	ERpHER2nLNn_ChemoEndo	ERpHER2nLNn_ChemoEndo_50	1950	0	1948	1	1950	0	1948	0	5	Rest	LumB	LumB	74.5106	1.45856	79.4126	1.3631	High	High	ChemoEndo	ChemoEndo	LumB	LumB	c085	High	High	ChemoEndo	ChemoEndo	Positive	Negative	High	G3	Negative	HER2nERp	HER2nERn	Negative
S002140.l.r.m.c.lib.g.k2.a.t	StringTie	FALSE	FALSE	TRUE	S002140.l.r.m.c.lib.g	S002140.l.r.m.c.lib	S002140.l.r	S002140	C006972	Q006949	0.273483	19996516	21540616	26037722	29025406	54T1S6B1S53T1S	SN587	Pool0140	dUTP	AD022	21	6.71225	60.28	145		CoreBiopsy	2012	SamplingDate	0	5	20			LEFT																									0	NA	Rest	Normal	LumA	31.9949	2.73126	36.8969	2.57012					Normal	Her2	c005					Positive	Positive	High	G3	Positive	HER2pERp	HER2pERn	Positive
S002141.l.r.m2.c.lib.g.k2.a.t	StringTie	TRUE	TRUE	FALSE	S002141.l.r.m2.c.lib.g	S002141.l.r.m2.c.lib	S002141.l.r	S002141	C006971	Q006957	0.332558	30873860	32767605	39888955	40165685	54T1S6B1S53T1S	SN587	Pool0292	dUTP	AD005	60	7.06878	154.1	145		OP	2012	IncaDiagnosisDate	27	5	37		Invasive cancer	LEFT	Negative		Negative	Positive		4toX	1	3	55	48	T2	1	Ductal	ImmuChemo	HER2pERn	HER2pERn_ImmuChemo		906	0	906	1	906	0	906	1	NA	Rest	Her2	Her2	75.7688	1.50774	80.6709	1.41578	High	High	ChemoEndo	ChemoEndo	Her2	Her2	c090	High	High	ChemoEndo	ChemoEndo	Negative	Negative	High	G3	Positive	HER2pERp	HER2pERn	Positive
S002150.l.r.m.c.lib.g.k2.a.t	StringTie	TRUE	TRUE	FALSE	S002150.l.r.m.c.lib.g	S002150.l.r.m.c.lib	S002150.l.r	S002150	C006958	Q006941	0.302729	27573307	29286972	34420981	36875807	54T1S6B1S53T1S	SN587	Pool0140	dUTP	AD020	21	7.2393	103.8	145		OP	2012	IncaDiagnosisDate	19	2	60		Invasive cancer	RIGHT	Positive	90	Negative	Negative		N0	0	3	60	20	T1c	0	Ductal	ChemoEndo	ERpHER2nLNn	ERpHER2nLNn_ChemoEndo	ERpHER2nLNn_ChemoEndo_50	3394	0	3477	0	3394	0	2092	0	NA	Rest	LumA	LumA	44.2544	2.50077	49.1564	2.3612	Intermediate	Low/Intermediate	Endo	NoCT	LumB	LumA	c050	Intermediate	Low/Intermediate	Endo	NoCT	Positive	Negative	High	G3	Negative	HER2nERp	HER2nERn	Negative
S002151.l.r.m.c.lib.g.k2.a.t	StringTie	TRUE	TRUE	FALSE	S002151.l.r.m.c.lib.g	S002151.l.r.m.c.lib	S002151.l.r	S002151	C006957	Q006938	0.323517	32474206	34591090	38718133	39271647	54T1S6B1S53T1S	SN587	Pool0140	dUTP	AD019	21	8.735	498.2	145		OP	2012	IncaDiagnosisDate	8	2	49		Invasive cancer	RIGHT	Positive	90	Positive	Negative		N0	0	3	50	12	T1c	0	Ductal	ChemoEndo	ERpHER2nLNn	ERpHER2nLNn_ChemoEndo		3384	0	3466	0	1395	1	1395	1	NA	Rest	LumB	LumB	80.1824	1.37635	85.0845	1.30582	High	High	ChemoEndo	ChemoEndo	LumB	LumB	c090	High	High	ChemoEndo	ChemoEndo	Positive	Positive	High	G3	Positive	HER2pERp	HER2pERn	Positive
S002152.l.r.m.c.lib.g.k2.a.t	StringTie	TRUE	TRUE	FALSE	S002152.l.r.m.c.lib.g	S002152.l.r.m.c.lib	S002152.l.r	S002152	C006956	Q006944	0.347538	26730389	28926187	33976160	34506601	54T1S6B1S53T1S	SN587	Pool0135	dUTP	AD001	20	8.6765	466.2	145		OP	2012	IncaDiagnosisDate	7	2	60		Invasive cancer	LEFT	Positive	95	Negative	Negative		4toX	1	3	65	25	T2	1	Ductal	ChemoEndo	ERpHER2nLNp	ERpHER2nLNp_ChemoEndo	ERpHER2nLNp_ChemoEndo_50	3345	0	3465	0	3345	0	2036	0	NA	Rest	LumB	LumB	83.353	1.3765	88.255	1.31155	High	High	ChemoEndo	ChemoEndo	LumB	LumB	c090	High	High	ChemoEndo	ChemoEndo	Positive	Positive	High	G3	Negative	HER2nERp	HER2nERn	Negative
S002153.l.r.m.c.lib.g.k2.a.t	StringTie	TRUE	FALSE	TRUE	S002153.l.r.m.c.lib.g	S002153.l.r.m.c.lib	S002153.l.r	S002153	C006962	Q006948	0.433072	25060400	26506199	31595899	31801798	54T1S6B1S53T1S	SN587	Pool0135	dUTP	AD002	20	7.15542	46.51	145		OP	2012	IncaDiagnosisDate	32	3	15		Invasive cancer	RIGHT	Positive	25	Negative	Positive		4toX	1	2	85	15	T1c	0	Ductal	None	HER2pERp					1811	1			1811	0	12	Rest	Her2	Her2	66.3942	1.72648	71.2963	1.61861	High	High	ChemoEndo	ChemoEndo	Her2	Her2	c070	High	High	ChemoEndo	ChemoEndo	Positive	Negative	High	G3	Positive	HER2pERp	HER2pERn	Positive
S002154.l.r.m.c.lib.g.k2.a.t	StringTie	TRUE	FALSE	TRUE	S002154.l.r.m.c.lib.g	S002154.l.r.m.c.lib	S002154.l.r	S002154	C006953	Q006940	0.317505	31686747	33618114	41516243	42082660	54T1S6B1S53T1S	SN587	Pool0135	dUTP	AD003	20	8.16701	139.2	145		OP	2012	IncaDiagnosisDate	-19	1	33		Invasive cancer	RIGHT	Positive	100	Positive	Negative		N0	0	1	60	10	T1b	0	Other	None	ERpHER2nLNn	ERpHER2nLNn_None	ERpHER2nLNn_None_50	1234	0	3438	0	1234	0	2192	0	1	Rest	LumA	LumA	5.80199	3.40682	10.6415	3.34997	Low	Low/Intermediate	None	NoCT	LumA	LumA	c005	Low	Low/Intermediate	None	NoCT	Positive	Positive	Low	G1	Negative	HER2nERp	HER2pERn	Negative
S002155.l.r.m.c.lib.g.k2.a.t	StringTie	TRUE	TRUE	FALSE	S002155.l.r.m.c.lib.g	S002155.l.r.m.c.lib	S002155.l.r	S002155	C006952	Q006947	0.400986	25729650	27340476	33597034	34281269	54T1S6B1S53T1S	SN587	Pool0135	dUTP	AD004	20	7.63394	36.2	145		OP	2012	IncaDiagnosisDate	28	1	45		Invasive cancer	RIGHT	Positive	100	Positive	Negative		N0	0	2	85	13	T1c	0	Lobular	Endo	ERpHER2nLNn	ERpHER2nLNn_Endo	ERpHER2nLNn_Endo_50	2076	0	2076	1	2076	0	1893	0	NA	Rest	LumA	LumA	20.8889	3.06097	25.7909	2.89289	Low	Low/Intermediate	Endo	NoCT	LumA	LumA	c015	Low	Low/Intermediate	Endo	NoCT	Positive	Negative	Low	G1	Negative	HER2nERp	HER2nERn	Negative
S002156.l.r.lib.g.k2.a.t	StringTie	TRUE	TRUE	FALSE	S002156.l.r.lib.g	S002156.l.r.lib	S002156.l.r	S002156	C006955	Q006939	0.237298	35397252	38812085	40882910	40946490	75T1S6B75T1S	NS500281	Pool0417	NeoPrep	AD025	141	8.19422	267.3	145		OP	2012	IncaDiagnosisDate	26	2	60		Invasive cancer	RIGHT	Negative	0	Negative	Negative		N0	0	3	55	17	T1c	0	Ductal	Chemo	TNBC	TNBC_Chemo		3377	0	3484	0	3377	0	2099	0	NA	Norm15	Normal	Basal	34.8742	2.71401	39.7763	2.55924	Low	Low/Intermediate			Normal	Basal	c040	Low	Low/Intermediate			Positive	Positive	High	G3	Negative	HER2nERp	HER2nERn	Negative
S002156.l.r.m.c.lib.g.k2.a.t	StringTie	FALSE	FALSE	FALSE	S002156.l.r.m.c.lib.g	S002156.l.r.m.c.lib	S002156.l.r	S002156	C006955	Q006939	0.332222	24498121	26312834	32188730	33156501	54T1S6B1S53T1S	SN587	Pool0135	dUTP	AD005	20	8.19422	267.3	145		OP	2012	IncaDiagnosisDate	26	2	60		Invasive cancer	RIGHT	Negative	0	Negative	Negative		N0	0	3	55	17	T1c	0	Ductal	Chemo	TNBC	TNBC_Chemo		3377	0	3484	0	3377	0	2099	0	NA	Norm15	Normal	Basal	33.042	2.79816	37.944	2.64112	Low	Low/Intermediate			Normal	Her2	c005	Low	Low/Intermediate			Positive	Positive	High	G3	Negative	HER2nERp	HER2nERn	Negative
S002157.l.r.m.c.lib.g.k2.a.t	StringTie	TRUE	TRUE	FALSE	S002157.l.r.m.c.lib.g	S002157.l.r.m.c.lib	S002157.l.r	S002157	C006954	Q006942	0.361829	30219175	31952964	38403658	39421128	54T1S6B1S53T1S	SN587	Pool0135	dUTP	AD006	20	7.55438	86.37	145		OP	2012	IncaDiagnosisDate	21	2	60		Invasive cancer	LEFT	Negative	0	Negative	Positive		N0	0	2	65	15	T1c	0	Ductal	ImmuChemo	HER2pERn	HER2pERn_ImmuChemo		3372	0	3479	0	3372	0	2050	0	NA	Rest	Her2	Her2	47.8827	2.35066	52.7847	2.20614	Intermediate	Low/Intermediate	ChemoEndo	ChemoEndo	Normal	Her2	c040	Low	Low/Intermediate			Negative	Positive	High	G3	Positive	HER2pERp	HER2pERn	Positive
S002158.l.r.m.c.lib.g.k2.a.t	StringTie	TRUE	TRUE	FALSE	S002158.l.r.m.c.lib.g	S002158.l.r.m.c.lib	S002158.l.r	S002158	C006959	Q006946	0.390533	26421159	28042394	34257209	35727753	54T1S6B1S53T1S	SN587	Pool0135	dUTP	AD007	20	7.78054	88.41	146		OP	2012	IncaDiagnosisDate	13	3	75		Invasive cancer	LEFT	Positive	100	Positive	Negative		N0	0	1	70	14	T1c	0	Ductal_Other	Endo	ERpHER2nLNn	ERpHER2nLNn_Endo	ERpHER2nLNn_Endo_50	3313	0	3472	0	3313	0	2043	0	NA	Rest	LumA	LumA	10.2127	3.36625	15.1148	3.19275	Low	Low/Intermediate	None	NoCT	LumA	LumA	c005	Low	Low/Intermediate	None	NoCT	Positive	Positive	Low	G1	Negative	HER2nERp	HER2nERn	Negative
S002159.l.r.m.c.lib.g.k2.a.t	StringTie	TRUE	FALSE	TRUE	S002159.l.r.m.c.lib.g	S002159.l.r.m.c.lib	S002159.l.r	S002159	C006950	Q006936	0.333505	22604495	24598161	30136317	32226072	54T1S6B1S53T1S	SN587	Pool0135	dUTP	AD009	20	7.8997	206.4	146		OP	2012	IncaDiagnosisDate	6	1	37		Invasive cancer	LEFT	Positive	90	Positive	Positive		1to3	1	3	45	16	T1c	0	Ductal	ImmuChemoEndo	HER2pERp	HER2pERp_ImmuChemoEndo		1840	0	3463	0	1840	0	2217	0	13	Rest	Her2	Her2	79.0303	1.34953	83.9324	1.27704	High	High	ChemoEndo	ChemoEndo	Her2	Her2	c090	High	High	ChemoEndo	ChemoEndo	Positive	Positive	High	G3	Positive	HER2pERp	HER2pERn	Positive
S002165.l.r.m.c.lib.g.k2.a.t	StringTie	TRUE	FALSE	TRUE	S002165.l.r.m.c.lib.g	S002165.l.r.m.c.lib	S002165.l.r	S002165	C006943	Q006933	0.393952	33627491	35985947	40741290	41155940	54T1S6B1S53T1S	SN587	Pool0135	dUTP	AD010	20	8.77041	652.6	146		OP	2012	IncaDiagnosisDate	37	5	70		Invasive cancer	LEFT	Positive	100	Negative	Negative		N0	0	3	90	23	T2	1	Ductal	Endo	ERpHER2nLNn	ERpHER2nLNn_Endo	ERpHER2nLNn_Endo_50			1570	1			1570	1	4	Rest	LumB	LumB	60.9926	1.71699	65.8946	1.58099	High	High	ChemoEndo	ChemoEndo	LumB	LumB	c065	High	High	ChemoEndo	ChemoEndo	Positive	Negative	High	G2	Negative	HER2nERp	HER2nERn	Negative
S002166.l.r.m.c.lib.g.k2.a.t	StringTie	FALSE	FALSE	TRUE	S002166.l.r.m.c.lib.g	S002166.l.r.m.c.lib	S002166.l.r	S002166	C006942	Q006920	0.387291	26324030	28249648	34718443	35264436	54T1S6B1S53T1S	SN587	Pool0135	dUTP	AD011	20	7.31409	77.67	146		CoreBiopsy	2012	IncaDiagnosisDate	0	5	10	Invasive cancer		RIGHT									60		T4									537	1			537	1	NA	Rest	Her2	Her2	76.1792	1.73291	81.0813	1.65939					Her2	Her2	c090					Negative	Negative	High	G3	Positive	HER2pERp	HER2pERn	Positive
S002167.l.r.m.c.lib.g.k2.a.t	StringTie	TRUE	TRUE	FALSE	S002167.l.r.m.c.lib.g	S002167.l.r.m.c.lib	S002167.l.r	S002167	C006941	Q006922	0.408772	39780144	41844000	48581315	49780797	54T1S6B1S53T1S	SN587	Pool0135	dUTP	AD012	20	8.23302	294.3	146		OP	2012	IncaDiagnosisDate	23	5	78		Invasive cancer	RIGHT	Positive		Negative	Negative		1to3	1	2	65	20	T1c	0	Ductal	Endo	ERpHER2nLNp	ERpHER2nLNp_Endo	ERpHER2nLNp_Endo_50	3372	0	3479	0	3372	0	2050	0	NA	Rest	LumA	LumA	14.4472	3.23178	19.3493	3.05984	Low	Low/Intermediate	Endo	NoCT	LumA	LumA	c005	Low	Low/Intermediate	Endo	NoCT	Positive	Positive	Low	G1	Negative	HER2nERp	HER2pERn	Negative
S002168.l.r.m.c.lib.g.k2.a.t	StringTie	TRUE	TRUE	FALSE	S002168.l.r.m.c.lib.g	S002168.l.r.m.c.lib	S002168.l.r	S002168	C006940	Q006921	0.306282	30442913	32168611	37236619	37858897	54T1S6B1S53T1S	SN587	Pool0135	dUTP	AD013	20	8.63649	303.2	146		OP	2012	IncaDiagnosisDate	24	5	65		Invasive cancer	LEFT	Positive		Negative	Negative		1to3	1	3	60	14	T1c	0	Ductal	ChemoEndo	ERpHER2nLNp	ERpHER2nLNp_ChemoEndo	ERpHER2nLNp_ChemoEndo_50	3373	0	3480	0	3373	0	2051	0	NA	Rest	LumB	LumB	89.239	1.2423	94.141	1.21835	High	High	ChemoEndo	ChemoEndo	LumB	LumB	c090	High	High	ChemoEndo	ChemoEndo	Positive	Negative	High	G3	Negative	HER2pERp	HER2nERn	Positive
S002169.l.r.m.c.lib.g.k2.a.t	StringTie	TRUE	TRUE	FALSE	S002169.l.r.m.c.lib.g	S002169.l.r.m.c.lib	S002169.l.r	S002169	C006931	Q006927	0.350133	36967275	39644997	46986262	48343658	54T1S6B1S53T1S	SN587	Pool0135	dUTP	AD014	20	7.47076	44.23	146		OP	2012	IncaDiagnosisDate	27	0	55		Invasive cancer	LEFT	Positive		Positive	Negative		N0	0	2	70	17	T1c	0	Ductal_Lobular	Endo	ERpHER2nLNn	ERpHER2nLNn_Endo	ERpHER2nLNn_Endo_50	3288	0	3478	0	3288	0	2049	0	NA	Rest	LumA	LumA	8.1628	3.44098	13.0648	3.2664	Low	Low/Intermediate	Endo	NoCT	LumA	LumA	c005	Low	Low/Intermediate	Endo	NoCT	Positive	Positive	Low	G1	Negative	HER2nERp	HER2nERn	Negative
S002170.l.r.m.c.lib.g.k2.a.t	StringTie	TRUE	TRUE	FALSE	S002170.l.r.m.c.lib.g	S002170.l.r.m.c.lib	S002170.l.r	S002170	C006949	Q006935	0.421987	27659705	29115148	34369273	36338369	54T1S6B1S53T1S	SN587	Pool0135	dUTP	AD015	20	7.5218	61.9	146		OP	2012	IncaDiagnosisDate	41	2	65		Invasive cancer	RIGHT	Positive		Positive	Negative		N0	0	2	70	9	T1b	0	Lobular	None	ERpHER2nLNn	ERpHER2nLNn_None	ERpHER2nLNn_None_50	3385	0	3492	0	3385	0	2063	0	NA	Rest	LumA	LumA	8.4178	3.41495	13.3198	3.24228	Low	Low/Intermediate	None	NoCT	LumA	LumA	c005	Low	Low/Intermediate	None	NoCT	Positive	Positive	Low	G1	Negative	HER2nERp	HER2pERn	Negative
S002171.l.r.m.c.lib.g.k2.a.t	StringTie	TRUE	TRUE	FALSE	S002171.l.r.m.c.lib.g	S002171.l.r.m.c.lib	S002171.l.r	S002171	C006930	Q006912	0.296234	27372955	29167403	33729002	34930973	54T1S6B1S53T1S	SN587	Pool0135	dUTP	AD018	20	8.51833	292.6	146		OP	2012	IncaDiagnosisDate	21	2	64		Invasive cancer	LEFT	Positive		Positive	Negative		1to3	1	3	45	11	T1c	0	Ductal	ChemoEndo	ERpHER2nLNp	ERpHER2nLNp_ChemoEndo		3365	0	3472	0	3365	0	2043	0	NA	Rest	LumA	LumA	48.5195	2.69127	53.4216	2.57265	High	High	ChemoEndo	ChemoEndo	LumA	LumA	c040	Intermediate	Low/Intermediate	Endo	NoCT	Positive	Positive	High	G3	Negative	HER2nERp	HER2nERn	Negative
S002173.l.r.m.c.lib.g.k2.a.t	StringTie	TRUE	TRUE	FALSE	S002173.l.r.m.c.lib.g	S002173.l.r.m.c.lib	S002173.l.r	S002173	C006937	Q006918	0.391321	30010292	32072324	40282770	40607939	54T1S6B1S53T1S	SN587	Pool0135	dUTP	AD019	20	8.139	111	146		OP	2012	IncaDiagnosisDate	28	3	90		Invasive cancer	LEFT	Positive	90	Positive	Negative		N0	0	2	55	36	T2	1	Ductal	ChemoEndo	ERpHER2nLNn	ERpHER2nLNn_ChemoEndo	ERpHER2nLNn_ChemoEndo_50	3342	0	3480	0	2556	1	2051	0	NA	Rest	LumB	LumB	54.3638	2.63044	59.2659	2.51875	Intermediate	Low/Intermediate	ChemoEndo	ChemoEndo	Her2	LumB	c090	High	High	ChemoEndo	ChemoEndo	Positive	Positive	High	G3	Negative	HER2nERp	HER2nERn	Negative
S002174.l.r.m2.c.lib.g.k2.a.t	StringTie	TRUE	FALSE	TRUE	S002174.l.r.m2.c.lib.g	S002174.l.r.m2.c.lib	S002174.l.r	S002174	C006929	Q006913	0.437253	29008862	32551078	38329048	38792194	54T1S6B1S53T1S	SN587	Pool0136	dUTP	AD013	20	8.61585	700	147		OP	2012	IncaDiagnosisDate	25	2	55		Invasive cancer	RIGHT	Negative	0	Negative	Negative		1to3	1	3	45	18	T1c	0	Ductal	Chemo	TNBC	TNBC_Chemo		1991	0	3476	0	1991	0	2047	0	12	Rest	Basal	Basal	88.5374	1.21279	93.4394	1.18571	High	High	ChemoEndo	ChemoEndo	Her2	Her2	c090	High	High	ChemoEndo	ChemoEndo	Negative	Negative	High	G3	Positive	HER2nERp	HER2nERn	Negative
S002174.l.r.m.c.lib.g.k2.a.t	StringTie	FALSE	FALSE	TRUE	S002174.l.r.m.c.lib.g	S002174.l.r.m.c.lib	S002174.l.r	S002174	C006929	Q006913	0.374586	28194567	31444731	36294465	39416133	54T1S6B1S53T1S	SN587	Pool0135	dUTP	AD020	20	8.61585	700	147		OP	2012	IncaDiagnosisDate	25	2	55		Invasive cancer	RIGHT	Negative	0	Negative	Negative		1to3	1	3	45	18	T1c	0	Ductal	Chemo	TNBC	TNBC_Chemo		1991	0	3476	0	1991	0	2047	0	NA	Rest	Basal	Basal	87.4395	1.247	92.3415	1.21878	High	High	ChemoEndo	ChemoEndo	Her2	Her2	c090	High	High	ChemoEndo	ChemoEndo	Negative	Negative	High	G3	Positive	HER2nERp	HER2nERn	Negative
S002175.l.r.m.c.lib.g.k2.a.t	StringTie	FALSE	FALSE	TRUE	S002175.l.r.m.c.lib.g	S002175.l.r.m.c.lib	S002175.l.r	S002175	C006936	Q006915	0.36969	30208118	32130029	36865210	38425655	54T1S6B1S53T1S	SN587	Pool0135	dUTP	AD021	20	8.46028	588.1	147		OP	2012	SamplingDate	0	3	35			LEFT																									0	NA	Rest	LumB	LumB	74.0059	1.52109	78.908	1.42963					LumB	LumB	c090					Positive	Positive	High	G3	Negative	HER2nERp	HER2nERn	Negative
S002176.l.r.m.c.lib.g.k2.a.t	StringTie	TRUE	TRUE	FALSE	S002176.l.r.m.c.lib.g	S002176.l.r.m.c.lib	S002176.l.r	S002176	C006935	Q006929	0.383297	31704834	33761101	38466812	40475682	54T1S6B1S53T1S	SN587	Pool0135	dUTP	AD022	20	8.26824	384.7	147		OP	2012	IncaDiagnosisDate	19	3	48		Invasive cancer	LEFT	Positive	100	Positive	Negative		N0	0	1	75	12	T1c	0	Ductal	Endo	ERpHER2nLNn	ERpHER2nLNn_Endo	ERpHER2nLNn_Endo_50	2457	0	2455	1	2457	0	2042	0	NA	Rest	LumA	LumA	16.9016	3.28404	21.8037	3.11892	Low	Low/Intermediate	None	NoCT	LumA	LumA	c015	Low	Low/Intermediate	None	NoCT	Positive	Positive	Low	G1	Negative	HER2nERp	HER2nERn	Negative
S002177.l.r.m.c.lib.g.k2.a.t	StringTie	TRUE	TRUE	FALSE	S002177.l.r.m.c.lib.g	S002177.l.r.m.c.lib	S002177.l.r	S002177	C006934	Q006930	0.380333	30293637	32101769	36784798	37725990	54T1S6B1S53T1S	SN587	Pool0135	dUTP	AD023	20	8.51721	374.1	147		OP	2012	IncaDiagnosisDate	32	3	75		Invasive cancer	LEFT	Positive		Positive	Negative		1to3	1	3	75	20	T1c	0	Ductal	Endo	ERpHER2nLNp	ERpHER2nLNp_Endo	ERpHER2nLNp_Endo_50	3377	0	3484	0	3377	0	2055	0	NA	Rest	LumB	LumB	65.3684	1.78451	70.2704	1.6714	High	High	ChemoEndo	ChemoEndo	LumB	LumB	c090	High	High	ChemoEndo	ChemoEndo	Positive	Positive	High	G3	Negative	HER2nERp	HER2nERn	Negative
S002178.l.r.m.c.lib.g.k2.a.t	StringTie	TRUE	TRUE	FALSE	S002178.l.r.m.c.lib.g	S002178.l.r.m.c.lib	S002178.l.r	S002178	C006932	Q006931	0.325687	32698700	34509365	40286631	42754278	54T1S6B1S53T1S	SN587	Pool0135	dUTP	AD025	20	9.15473	640.1	147		OP	2012	IncaDiagnosisDate	20	3	50		Invasive cancer	RIGHT	Positive		Positive	Negative		N0	0	3	80	27	T2	1	Ductal	Endo	ERpHER2nLNn	ERpHER2nLNn_Endo	ERpHER2nLNn_Endo_50	3284	0	3472	0	3284	0	2043	0	NA	Rest	LumB	LumB	49.4203	2.09432	54.3224	1.94193	Intermediate	Low/Intermediate			LumB	LumB	c055	Intermediate	Low/Intermediate			Positive	Positive	High	G3	Negative	HER2pERp	HER2nERn	Positive
S002179.l.r.m.c.lib.g.k2.a.t	StringTie	TRUE	TRUE	FALSE	S002179.l.r.m.c.lib.g	S002179.l.r.m.c.lib	S002179.l.r	S002179	C006948	Q006934	0.333839	29880735	31968508	38843603	39935336	54T1S6B1S53T1S	SN587	Pool0136	dUTP	AD001	20	7.66302	80.65	147		OP	2012	IncaDiagnosisDate	28	0	70		Invasive cancer	LEFT	Positive		Negative	Negative		N0	0	1	65	7	T1b	0	Ductal	None	ERpHER2nLNn	ERpHER2nLNn_None	ERpHER2nLNn_None_50	2492	0	2499	1	2492	0	2048	0	NA	Rest	LumA	LumA	7.30615	3.49886	12.2079	3.3254	Low	Low/Intermediate	None	NoCT	LumA	LumA	c005	Low	Low/Intermediate	None	NoCT	Positive	Negative	Low	G1	Negative	HER2nERp	HER2nERn	Negative
S002180.l.r.m.c.lib.g.k2.a.t	StringTie	TRUE	TRUE	FALSE	S002180.l.r.m.c.lib.g	S002180.l.r.m.c.lib	S002180.l.r	S002180	C006926	Q006932	0.324916	30256556	32186786	37914330	39215106	54T1S6B1S53T1S	SN587	Pool0136	dUTP	AD002	20	6.34005	36.42	147		OP	2012	IncaDiagnosisDate	52	0	65		Invasive cancer	RIGHT	Positive		Positive	Negative		N0	0	2	85	17	T1c	0	Ductal	None	ERpHER2nLNn	ERpHER2nLNn_None	ERpHER2nLNn_None_50	3394	0	3501	0	3394	0	2138	0	NA	Rest	LumA	LumA	22.9762	3.13224	27.8783	2.97458	Low	Low/Intermediate	Endo	NoCT	LumA	LumA	c015	Low	Low/Intermediate	Endo	NoCT	Positive	Positive	Low	G1	Negative	HER2nERp	HER2nERn	Negative
S002189.l.r.m.c.lib.g.k2.a.t	StringTie	TRUE	TRUE	FALSE	S002189.l.r.m.c.lib.g	S002189.l.r.m.c.lib	S002189.l.r	S002189	C006924	Q006910	0.320829	33400963	35803330	41584241	43108599	54T1S6B1S53T1S	SN587	Pool0136	dUTP	AD003	20	7.43362	147	147		OP	2012	IncaDiagnosisDate	59	1	115		Invasive cancer	LEFT	Positive	95	Positive	Negative		N0	0	2	80	17	T1c	0	Ductal	Endo	ERpHER2nLNn	ERpHER2nLNn_Endo	ERpHER2nLNn_Endo_50	1410	0	1410	1	1410	0	1410	0	NA	Rest	LumA	LumA	35.7655	2.52798	40.6675	2.36637	Low	Low/Intermediate	Endo	NoCT	LumA	LumA	c025	Low	Low/Intermediate	Endo	NoCT	Positive	Positive	Low	G1	Negative	HER2nERp	HER2nERn	Negative
S002190.l.r.m.c.lib.g.k2.a.t	StringTie	TRUE	TRUE	FALSE	S002190.l.r.m.c.lib.g	S002190.l.r.m.c.lib	S002190.l.r	S002190	C006920	Q006880	0.206816	15621851	16847857	19892957	31799339	54T1S6B1S53T1S	SN587	Pool0136	dUTP	AD004	20	6.10319	93.63	147		OP	2012	IncaDiagnosisDate	20	1	55		Invasive cancer	LEFT	Positive	95	Positive	Negative		1to3	1	2	40	9	T1b	0	Ductal	ChemoEndo	ERpHER2nLNp	ERpHER2nLNp_ChemoEndo		3382	0	3465	0	3382	0	2037	0	NA	Norm15	LumA	LumA	10.3401	3.34896	15.2421	3.17498	Low	Low/Intermediate	None	NoCT	Normal	LumA	c005	Low	Low/Intermediate	None	NoCT	Positive	Positive	Low	G1	Negative	HER2nERp	HER2nERn	Negative
S002191.l.r.m.c.lib.g.k2.a.t	StringTie	TRUE	TRUE	FALSE	S002191.l.r.m.c.lib.g	S002191.l.r.m.c.lib	S002191.l.r	S002191	C006916	Q006899	0.413829	25582011	26928567	33022520	33404906	54T1S6B1S53T1S	SN587	Pool0276	dUTP	AD006	56	6.8	26.73	147		OP	2012	IncaDiagnosisDate	18	1	64		Invasive cancer	LEFT	Positive	95	Positive	Negative		N0	0	2	70	24	T2	1	Lobular	Endo	ERpHER2nLNn	ERpHER2nLNn_Endo	ERpHER2nLNn_Endo_50	1561	1	2489	1	1561	1	2034	0	NA	Rest	Normal	LumA	20.398	3.09809	25.3	2.9289	Low	Low/Intermediate	Endo	NoCT	Normal	LumA	c005	Low	Low/Intermediate	Endo	NoCT	Positive	Negative	Low	G2	Positive	HER2pERp	HER2pERn	Positive
S002192.l.r.m.c.lib.g.k2.a.t	StringTie	TRUE	FALSE	TRUE	S002192.l.r.m.c.lib.g	S002192.l.r.m.c.lib	S002192.l.r	S002192	C006915	Q006886	0.453278	27229875	29608784	34541559	35006445	54T1S6B1S53T1S	SN587	Pool0136	dUTP	AD005	20	8.75442	399.4	147		OP	2012	IncaDiagnosisDate	11	1	45		Invasive cancer	LEFT	Negative	5	Positive	Positive		N0	0	3	55	13	T1c	0	Ductal	ImmuChemoEndo	HER2pERn			1873	0	3456	0	1873	0	2027	0	12	Rest	Her2	Her2	81.2497	1.36931	86.1517	1.30433	High	High	ChemoEndo	ChemoEndo	Her2	Her2	c090	High	High	ChemoEndo	ChemoEndo	Negative	Negative	High	G3	Positive	HER2pERp	HER2pERn	Positive
S002193.l.r.m.c.lib.g.k2.a.t	StringTie	TRUE	TRUE	FALSE	S002193.l.r.m.c.lib.g	S002193.l.r.m.c.lib	S002193.l.r	S002193	C006914	Q006883	0.351389	22117843	24007602	28117964	31974382	54T1S6B1S53T1S	SN587	Pool0136	dUTP	AD006	20	8.49726	613.2	147		OP	2012	IncaDiagnosisDate	11	1	42		Invasive cancer	RIGHT	Negative	8	Negative	Negative		N0	0	3	50	20	T1c	0	Ductal	Chemo	TNBC	TNBC_Chemo		740	0	3456	0	740	0	2027	0	NA	Rest	Basal	Basal	71.4281	1.53193	76.3301	1.42458	High	High	ChemoEndo	ChemoEndo	Basal	Basal	c090	High	High	ChemoEndo	ChemoEndo	Negative	Negative	High	G3	Negative	HER2nERp	HER2nERn	Negative
S002194.l.r.m.c.lib.g.k2.a.t	StringTie	TRUE	TRUE	FALSE	S002194.l.r.m.c.lib.g	S002194.l.r.m.c.lib	S002194.l.r	S002194	C006913	Q006892	0.273111	20946737	22666677	27713095	37265318	54T1S6B1S53T1S	SN587	Pool0136	dUTP	AD007	20	6.17805	88.24	148		OP	2012	IncaDiagnosisDate	11	1	86		Invasive cancer	RIGHT	Positive	95	Positive	Negative		N0	0	2	65	11	T1c	0	Ductal	None	ERpHER2nLNn	ERpHER2nLNn_None	ERpHER2nLNn_None_50	1831	0	3456	0	1831	0	2027	0	NA	Rest	LumA	LumA	45.7852	2.79021	50.6872	2.6696	Intermediate	Low/Intermediate	Endo	NoCT	LumA	LumA	c060	Intermediate	Low/Intermediate	Endo	NoCT	Positive	Positive	High	G3	Negative	HER2nERp	HER2nERn	Negative
S002195.l.r.m.c.lib.g.k2.a.t	StringTie	TRUE	TRUE	FALSE	S002195.l.r.m.c.lib.g	S002195.l.r.m.c.lib	S002195.l.r	S002195	C006921	Q006887	0.25918	22050436	23763428	28292978	32280535	54T1S6B1S53T1S	SN587	Pool0136	dUTP	AD009	20	7.82329	152.3	148		OP	2012	IncaDiagnosisDate	24	5	58		Invasive cancer	LEFT	Positive		Positive	Negative		N0	0	1	60	13	T1c	0	Ductal	Endo	ERpHER2nLNn	ERpHER2nLNn_Endo	ERpHER2nLNn_Endo_50	2950	0	3473	0	2950	0	2044	0	NA	Rest	LumA	LumA	21.3193	3.04003	26.2214	2.87181	Low	Low/Intermediate	None	NoCT	LumA	LumA	c020	Low	Low/Intermediate	None	NoCT	Positive	Positive	Low	G1	Negative	HER2nERp	HER2nERn	Negative
S002196.l.r.m.c.lib.g.k2.a.t	StringTie	TRUE	TRUE	FALSE	S002196.l.r.m.c.lib.g	S002196.l.r.m.c.lib	S002196.l.r	S002196	C006925	Q006911	0.399119	30744733	32791979	38895027	39442015	54T1S6B1S53T1S	SN587	Pool0136	dUTP	AD010	20	7.17928	161.6	148		OP	2012	IncaDiagnosisDate	39	0	40		Invasive cancer	RIGHT	Positive		Positive	Negative		N0	0	2	70	11	T1c	0	Ductal	Endo	ERpHER2nLNn	ERpHER2nLNn_Endo	ERpHER2nLNn_Endo_50	3293	0	3483	0	3293	0	2054	0	NA	Rest	LumA	LumA	22.1842	2.94963	27.0863	2.78156	Low	Low/Intermediate	Endo	NoCT	LumA	LumA	c020	Low	Low/Intermediate	Endo	NoCT	Positive	Positive	High	G2	Negative	HER2nERp	HER2nERn	Negative
S002197.l2.r.m.c.lib.g.k2.a.t	StringTie	TRUE	TRUE	FALSE	S002197.l2.r.m.c.lib.g	S002197.l2.r.m.c.lib	S002197.l2.r	S002197	C006910	Q006898	0.266013	31559268	35215624	38555428	38666057	75T1S6B75T1S	NS500281	Pool0330	TruSeq	AD014	72	8	21.7	420		CoreBiopsy	2012	IncaDiagnosisDate	54	0	8	Invasive cancer		LEFT	Positive			Negative		4toX	1		70	20	T1c	0	Lobular	ChemoEndo	ERpHER2nLNp	ERpHER2nLNp_ChemoEndo	ERpHER2nLNp_ChemoEndo_50	1846	0	3498	0	1846	0	2069	0	NA	Rest	LumA	LumA	9.63729	3.38333	14.5393	3.20997	High	High	ChemoEndo	ChemoEndo	Normal	LumA	c005	High	High	ChemoEndo	ChemoEndo	Positive	Positive	Low	G1	Negative	HER2nERp	HER2nERn	Negative
S002198.l.r.m.c.lib.g.k2.a.t	StringTie	TRUE	TRUE	FALSE	S002198.l.r.m.c.lib.g	S002198.l.r.m.c.lib	S002198.l.r	S002198	C006905	Q006905	0.430683	29981449	31888099	36977793	37274226	54T1S6B1S53T1S	SN587	Pool0136	dUTP	AD011	20	6.4765	57.89	148		OP	2012	IncaDiagnosisDate	20	1	62		Invasive cancer	RIGHT	Positive	100	Positive	Negative		N0	0	2	80	3	T1a	0	Ductal	Endo	ERpHER2nLNn	ERpHER2nLNn_Endo	ERpHER2nLNn_Endo_50	3107	0	3107	1	3107	0	2034	0	NA	Rest	LumA	LumA	4.60749	3.31927	9.36566	3.38471	Low	Low/Intermediate	None	NoCT	LumA	LumA	c005	Low	Low/Intermediate	None	NoCT	Positive	Positive	Low	G1	Negative	HER2nERp	HER2nERn	Negative
S002199.l.r.m.c.lib.g.k2.a.t	StringTie	TRUE	TRUE	FALSE	S002199.l.r.m.c.lib.g	S002199.l.r.m.c.lib	S002199.l.r	S002199	C006904	Q006891	0.239326	21123976	22469104	26955004	34934855	54T1S6B1S53T1S	SN587	Pool0136	dUTP	AD012	20	8.42572	374	148		OP	2012	IncaDiagnosisDate	20	1	45		Invasive cancer	RIGHT	Positive	100	Positive	Negative		N0	0	2	65	20	T1c	0	Ductal	Endo	ERpHER2nLNn	ERpHER2nLNn_Endo	ERpHER2nLNn_Endo_50	1929	1	3463	0	1929	1	1929	1	NA	Rest	LumB	LumB	60.6944	1.69793	65.5964	1.56251	High	High	ChemoEndo	ChemoEndo	LumB	LumB	c065	High	High	ChemoEndo	ChemoEndo	Positive	Positive	High	G2	Negative	HER2nERp	HER2nERn	Negative
S002200.l.r.m.c.lib.g.k2.a.t	StringTie	TRUE	FALSE	TRUE	S002200.l.r.m.c.lib.g	S002200.l.r.m.c.lib	S002200.l.r	S002200	C006919	Q006881	0.351794	27980584	29663492	35793118	36467195	54T1S6B1S53T1S	SN587	Pool0136	dUTP	AD014	20	7.10583	162.8	148		OP	2012	IncaDiagnosisDate	14	3	13		Invasive cancer	LEFT	Positive	100	Positive	Negative		N0	0	2	45	15	T1c	0	Ductal	ChemoEndo	ERpHER2nLNn	ERpHER2nLNn_ChemoEndo		2011	0	3459	0	2011	0	2213	0	2	Rest	LumA	LumA	15.6925	3.1829	20.5945	3.01238	Low	Low/Intermediate	Endo	NoCT	LumA	LumA	c015	Low	Low/Intermediate	Endo	NoCT	Positive	Positive	Low	G1	Negative	HER2nERp	HER2nERn	Negative
S002201.l.r.m.c.lib.g.k2.a.t	StringTie	TRUE	TRUE	FALSE	S002201.l.r.m.c.lib.g	S002201.l.r.m.c.lib	S002201.l.r	S002201	C006909	Q006897	0.403102	24618983	26496725	32807041	34514960	54T1S6B1S53T1S	SN587	Pool0136	dUTP	AD015	20	6.64722	196.4	148		OP	2012	IncaDiagnosisDate	22	2	33		Invasive cancer	LEFT	Positive	100	Positive	Negative		N0	0	3	70	18	T1c	0	Ductal	ChemoEndo	ERpHER2nLNn	ERpHER2nLNn_ChemoEndo	ERpHER2nLNn_ChemoEndo_50	3328	0	3466	0	3328	0	2037	0	NA	Rest	unclassified	unclassified	39.4146	2.97947	44.3167	2.84592	Low	Low/Intermediate			Normal	LumA	c030	Low	Low/Intermediate	Endo	NoCT	Positive	Negative	High	G3	Positive	HER2nERp	HER2nERn	Negative
S002202.l.r.m.c.lib.g.k2.a.t	StringTie	TRUE	TRUE	FALSE	S002202.l.r.m.c.lib.g	S002202.l.r.m.c.lib	S002202.l.r	S002202	C006902	Q006900	0.281118	33210059	34650621	43624412	43999333	54T1S6B1S53T1S	SN587	Pool0276	dUTP	AD007	56	8.7	39.21	148		OP	2012	IncaDiagnosisDate	21	1	60		Invasive cancer	LEFT	Positive	100	Positive	Negative		N0	0	2	70	11	T1c	0	Ductal	Endo	ERpHER2nLNn	ERpHER2nLNn_Endo	ERpHER2nLNn_Endo_50	2206	0	3464	0	2206	0	2035	0	NA	Rest	LumA	LumA	18.6528	3.3185	23.5549	3.16101	Low	Low/Intermediate	Endo	NoCT	LumA	LumA	c005	Low	Low/Intermediate	Endo	NoCT	Positive	Positive	Low	G1	Negative	HER2nERp	HER2nERn	Negative
S002203.l.r.m.c.lib.g.k2.a.t	StringTie	TRUE	TRUE	FALSE	S002203.l.r.m.c.lib.g	S002203.l.r.m.c.lib	S002203.l.r	S002203	C006908	Q006901	0.267218	30794967	32836554	38986914	40501552	54T1S6B1S53T1S	SN587	Pool0136	dUTP	AD027	20	8.17092	244.6	148		OP	2012	IncaDiagnosisDate	20	2	45		Invasive cancer	LEFT	Positive	100	Negative	Positive		N0	0	3	75	14	T1c	0	Ductal	ImmuChemoEndo	HER2pERp	HER2pERp_ImmuChemoEndo		3357	0	3464	0	3357	0	2155	0	NA	Rest	LumB	LumB	79.2892	1.21034	84.1912	1.13155	High	High	ChemoEndo	ChemoEndo	LumB	LumB	c090	High	High	ChemoEndo	ChemoEndo	Positive	Negative	High	G3	Positive	HER2pERp	HER2pERn	Positive
S002204.l.r.m.c.lib.g.k2.a.t	StringTie	TRUE	TRUE	FALSE	S002204.l.r.m.c.lib.g	S002204.l.r.m.c.lib	S002204.l.r	S002204	C006901	Q006885	0.305099	27061830	28832450	36426046	39734142	54T1S6B1S53T1S	SN587	Pool0136	dUTP	AD025	20	7.32806	47.59	148		OP	2012	IncaDiagnosisDate	22	1	50		Invasive cancer	RIGHT	Positive	100	Positive	Negative		1to3	1	1	55	43	T2	1	Lobular	ChemoEndo	ERpHER2nLNp	ERpHER2nLNp_ChemoEndo	ERpHER2nLNp_ChemoEndo_50	2558	1	3465	0	2558	1	2036	0	NA	Norm15	Normal	LumA	9.3727	3.4147	14.2747	3.2407	Low	Low/Intermediate	Endo	NoCT	Normal	LumA	c005	Low	Low/Intermediate	Endo	NoCT	Positive	Positive	Low	G1	Negative	HER2nERp	HER2nERn	Negative
S002205.l.r.m.c.lib.g.k2.a.t	StringTie	TRUE	TRUE	FALSE	S002205.l.r.m.c.lib.g	S002205.l.r.m.c.lib	S002205.l.r	S002205	C006918	Q006890	0.337956	28579668	30163810	37595260	38008988	54T1S6B1S53T1S	SN587	Pool0136	dUTP	AD023	20	7.31097	71.74	148		OP	2012	IncaDiagnosisDate	18	3	41		Invasive cancer	LEFT	Positive	100	Positive	Negative		N0	0	2	65	15	T1c	0	Ductal	Endo	ERpHER2nLNn	ERpHER2nLNn_Endo	ERpHER2nLNn_Endo_50	1807	0	3463	0	1807	0	2034	0	NA	Rest	LumA	LumA	31.0839	2.9167	35.9859	2.76876	Low	Low/Intermediate	Endo	NoCT	LumA	LumA	c050	Intermediate	Low/Intermediate	Endo	NoCT	Positive	Positive	High	G3	Negative	HER2nERp	HER2nERn	Negative
S002206.l.r.lib.g.k2.a.t	StringTie	FALSE	FALSE	FALSE	S002206.l.r.lib.g	S002206.l.r.lib	S002206.l.r	S002206	C006923	Q006882	0.265	25744131	28444243	29612348	29660777	75T1S6B75T1S	NS500281	Pool0417	NeoPrep	AD011	141	8.40332	605.8	149		OP	2012	IncaDiagnosisDate	60	10	51		Invasive cancer	LEFT	Positive	100	Positive	Negative		1to3	1	1	50	19	T1c	0	Ductal	ChemoEndo	ERpHER2nLNp	ERpHER2nLNp_ChemoEndo		1975	0	3512	0	1975	0	2083	0	NA	Rest	LumA	LumA	28.2658	2.80859	33.1678	2.6453	Intermediate	Low/Intermediate	Endo	NoCT	LumA	LumA	c025	Intermediate	Low/Intermediate	Endo	NoCT	Positive	Positive	Low	G2	Negative	HER2nERp	HER2nERn	Negative
S002206.l.r.m2.c.lib.g.k2.a.t	StringTie	TRUE	TRUE	FALSE	S002206.l.r.m2.c.lib.g	S002206.l.r.m2.c.lib	S002206.l.r	S002206	C006923	Q006882	0.259931	24830917	26544190	28853796	28877171	75T1S6B75T1S	NS500281	Pool0365	TruSeq	AD008	55	8.40332	605.8	149		OP	2012	IncaDiagnosisDate	60	10	51		Invasive cancer	LEFT	Positive	100	Positive	Negative		1to3	1	1	50	19	T1c	0	Ductal	ChemoEndo	ERpHER2nLNp	ERpHER2nLNp_ChemoEndo		1975	0	3512	0	1975	0	2083	0	NA	Rest	LumA	LumA	33.9657	2.76787	38.8677	2.61799	Intermediate	Low/Intermediate	Endo	NoCT	LumA	LumA	c035	Intermediate	Low/Intermediate	Endo	NoCT	Positive	Positive	Low	G1	Negative	HER2nERp	HER2nERn	Negative
S002206.l.r.m.c.lib.g.k2.a.t	StringTie	FALSE	FALSE	FALSE	S002206.l.r.m.c.lib.g	S002206.l.r.m.c.lib	S002206.l.r	S002206	C006923	Q006882	0.337998	34971674	37172655	42608868	43134214	54T1S6B1S53T1S	SN587	Pool0136	dUTP	AD022	20	8.40332	605.8	149		OP	2012	IncaDiagnosisDate	60	10	51		Invasive cancer	LEFT	Positive	100	Positive	Negative		1to3	1	1	50	19	T1c	0	Ductal	ChemoEndo	ERpHER2nLNp	ERpHER2nLNp_ChemoEndo		1975	0	3512	0	1975	0	2083	0	NA	Rest	LumA	LumA	23.2218	2.95537	28.1238	2.78698	Intermediate	Low/Intermediate	Endo	NoCT	LumA	LumA	c020	Intermediate	Low/Intermediate	Endo	NoCT	Positive	Positive	Low	G2	Negative	HER2nERp	HER2nERn	Negative
S002207.l.r.m.c.lib.g.k2.a.t	StringTie	FALSE	FALSE	TRUE	S002207.l.r.m.c.lib.g	S002207.l.r.m.c.lib	S002207.l.r	S002207	C006900	Q006894	0.251748	31321711	32770605	41261255	41878624	54T1S6B1S53T1S	SN587	Pool0276	dUTP	AD027	56	9.6	32.92	149		OP	2012	IncaDiagnosisDate	8	1	35		In situ only	RIGHT						N0	0	2	65		Tis			None				2450	0	3451	0	2450	0	2022	0	NA	Norm15	Normal	LumA	16.5268	3.20223	21.4289	3.03252					Normal	LumA	c005					Negative	Positive	Low	G1	Negative	HER2nERp	HER2pERn	Positive
S002208.l.r.m.c.lib.g.k2.a.t	StringTie	TRUE	FALSE	TRUE	S002208.l.r.m.c.lib.g	S002208.l.r.m.c.lib	S002208.l.r	S002208	C006899	Q006906	0.360582	27054031	29201853	33766191	34919957	54T1S6B1S53T1S	SN587	Pool0136	dUTP	AD021	20	8.28708	702.6	149		OP	2012	IncaDiagnosisDate	23	1	56		Invasive cancer	RIGHT	Positive	80	Positive	Negative		N0	0	3	80	31	T2	1	Lobular	ChemoEndo	ERpHER2nLNn	ERpHER2nLNn_ChemoEndo	ERpHER2nLNn_ChemoEndo_50	1094	0	1353	1	1094	0	1353	0	NA	Rest	LumB	LumB	81.316	1.26963	86.218	1.19694	High	High	ChemoEndo	ChemoEndo	LumB	LumB	c090	High	High	ChemoEndo	ChemoEndo	Positive	Positive	High	G3	Positive	HER2nERp	HER2nERn	Negative
S002209.l.r.m.c.lib.g.k2.a.t	StringTie	TRUE	FALSE	TRUE	S002209.l.r.m.c.lib.g	S002209.l.r.m.c.lib	S002209.l.r	S002209	C006898	Q006893	0.402441	30995054	32742703	36818589	38855824	54T1S6B1S53T1S	SN587	Pool0136	dUTP	AD020	20	6.51318	79.44	149		OP	2012	IncaDiagnosisDate	15	1	32		Invasive cancer	LEFT	Positive	90	Positive	Negative		1to3	1	2	65	30	T2	1	Ductal	ChemoEndo	ERpHER2nLNp	ERpHER2nLNp_ChemoEndo	ERpHER2nLNp_ChemoEndo_50	938	1	1090	1	938	1	1090	1	10	Rest	LumB	LumB	50.1547	2.18005	55.0568	2.03383	High	High	ChemoEndo	ChemoEndo	LumA	LumB	c030	Intermediate	Low/Intermediate	ChemoEndo	ChemoEndo	Positive	Negative	High	G2	Negative	HER2nERp	HER2nERn	Negative
S002210.l.r.m.c.lib.g.k2.a.t	StringTie	TRUE	FALSE	TRUE	S002210.l.r.m.c.lib.g	S002210.l.r.m.c.lib	S002210.l.r	S002210	C006912	Q006908	0.376846	31759595	34099881	40610360	40956082	54T1S6B1S53T1S	SN587	Pool0136	dUTP	AD019	20	8.7053	330	149		OP	2012	IncaDiagnosisDate	34	3	80		Invasive cancer	LEFT	Positive		Positive	Positive		N0	0	3	90	22	T2	1	Ductal	Endo	HER2pERp			1861	0	2350	1	1861	0	2050	0	19	Rest	LumA	LumA	57.1499	1.90187	62.0519	1.76159	High	High	ChemoEndo	ChemoEndo	LumB	LumB	c070	High	High	ChemoEndo	ChemoEndo	Positive	Positive	High	G3	Positive	HER2pERp	HER2pERn	Positive
S002211.l.r.m.c.lib.g.k2.a.t	StringTie	TRUE	TRUE	FALSE	S002211.l.r.m.c.lib.g	S002211.l.r.m.c.lib	S002211.l.r	S002211	C006907	Q006907	0.208868	11107968	12638165	14727409	24056336	54T1S6B1S53T1S	SN587	Pool0145	dUTP	AD018	22	7.40947	342	149		OP	2012	IncaDiagnosisDate	48	2	155		Invasive cancer	LEFT	Negative		Negative	Negative		N0	0	3	80	17	T1c	0	Ductal	None	TNBC	TNBC_None		428	0	428	1	428	0	428	0	NA	Rest	Basal	Basal	55.4876	2.01472	60.3896	1.88364	Intermediate	Low/Intermediate			Basal	Basal	c090	High	High	ChemoEndo	ChemoEndo	Negative	Negative	High	G3	Negative	HER2nERp	HER2nERn	Negative
S002212.l.r.m2.c.lib.g.k2.a.t	StringTie	TRUE	TRUE	FALSE	S002212.l.r.m2.c.lib.g	S002212.l.r.m2.c.lib	S002212.l.r	S002212	C006911	Q006884	0.274409	30961199	33218967	41540899	41951729	54T1S6B1S53T1S	SN587	Pool0292	dUTP	AD027	60	7.38073	85.16	149		OP	2012	IncaDiagnosisDate	38	3			Invasive cancer	RIGHT	Positive		Positive	Negative		N0	0	2	55	12	T1c	0	Ductal	ChemoEndo	ERpHER2nLNn	ERpHER2nLNn_ChemoEndo	ERpHER2nLNn_ChemoEndo_50	3376	0	3483	0	3376	0	2056	0	NA	Rest	LumB	LumB	49.9801	2.16265	54.8822	2.02469	Intermediate	Low/Intermediate			LumA	LumA	c035	Low	Low/Intermediate	Endo	NoCT	Positive	Positive	High	G2	Negative	HER2nERp	HER2nERn	Negative
S002218.l.r.m.c.lib.g.k2.a.t	StringTie	FALSE	FALSE	TRUE	S002218.l.r.m.c.lib.g	S002218.l.r.m.c.lib	S002218.l.r	S002218	C006895	Q006869	0.193267	13363816	14906254	17573209	24144351	54T1S6B1S53T1S	SN587	Pool0145	dUTP	AD020	22	6.06657	45.97	149		CoreBiopsy	2012	IncaDiagnosisDate	1	5	1	Invasive cancer		RIGHT									50									1797	0	2199	1	1797	0	2014	0	NA	Rest	LumA	LumA	34.9808	2.6544	39.8828	2.49792					Normal	LumA	c045					Positive	Positive	High	G3	Positive	HER2pERp	HER2pERn	Positive
S002219.l.r.lib.g.k2.a.t	StringTie	TRUE	TRUE	FALSE	S002219.l.r.lib.g	S002219.l.r.lib	S002219.l.r	S002219	C006893	Q006865	0.264223	30368963	33054361	34404051	34624620	75T1S6B75T1S	NS500281	Pool0475	NeoPrep	AD023	195	7.98264	150.4	149		OP	2012	IncaDiagnosisDate	27	1	60		Invasive cancer	RIGHT	Positive		Positive	Negative		1to3	1	2	35	16	T1c	0	Ductal	Chemo	ERpHER2nLNp			2739	0	3465	0	2739	0	2219	0	NA	Rest	LumB	LumB	57.6927	2.08745	62.5948	1.96124	High	High	ChemoEndo	ChemoEndo	LumB	LumB	c065	High	High	ChemoEndo	ChemoEndo	Positive	Positive	High	G3	Negative	HER2nERp	HER2nERn	Negative
S002219.l.r.m.c.lib.g.k2.a.t	StringTie	FALSE	FALSE	FALSE	S002219.l.r.m.c.lib.g	S002219.l.r.m.c.lib	S002219.l.r	S002219	C006893	Q006865	0.213004	18969043	21035649	24935942	27441945	54T1S6B1S53T1S	SN587	Pool0145	dUTP	AD021	22	7.98264	150.4	149		OP	2012	IncaDiagnosisDate	27	1	60		Invasive cancer	RIGHT	Positive		Positive	Negative		1to3	1	2	35	16	T1c	0	Ductal	Chemo	ERpHER2nLNp			2739	0	3465	0	2739	0	2219	0	NA	Rest	LumB	LumB	54.905	2.19898	59.8071	2.07201	High	High	ChemoEndo	ChemoEndo	LumB	LumB	c060	High	High	ChemoEndo	ChemoEndo	Positive	Positive	High	G3	Negative	HER2nERp	HER2nERn	Negative
S002220.l.r.m.c.lib.g.k2.a.t	StringTie	TRUE	FALSE	TRUE	S002220.l.r.m.c.lib.g	S002220.l.r.m.c.lib	S002220.l.r	S002220	C006892	Q006875	0.177522	12392408	13953741	17125265	26260362	54T1S6B1S53T1S	SN587	Pool0145	dUTP	AD022	22	7.83302	187.8	149		OP	2012	IncaDiagnosisDate	26	1	50		Invasive cancer	LEFT	Negative	0	Positive	Negative		N0	0	3	70	18	T1c	0	Ductal	ChemoEndo				2162	0	3464	0	2162	0	2218	0	8	Rest	LumB	LumB	65.9969	1.69366	70.899	1.58173	High	High	ChemoEndo	ChemoEndo	LumB	LumB	c065	High	High	ChemoEndo	ChemoEndo	Positive	Negative	High	G3	Negative	HER2nERp	HER2nERn	Negative
S002221.l.r.m.c.lib.g.k2.a.t	StringTie	TRUE	TRUE	FALSE	S002221.l.r.m.c.lib.g	S002221.l.r.m.c.lib	S002221.l.r	S002221	C006889	Q006877	0.219008	18726536	20355207	23706226	24796217	54T1S6B1S53T1S	SN587	Pool0145	dUTP	AD023	22	7.50571	22.87	149		OP	2011	IncaDiagnosisDate	190	1	55		Invasive cancer	RIGHT	Positive	100	Positive	Negative		1to3	1	1	75	11	T1c	0	Lobular	Endo	ERpHER2nLNp	ERpHER2nLNp_Endo	ERpHER2nLNp_Endo_50	2179	0	3627	0	2179	0	2198	0	NA	Norm15	LumA	LumA	0.0976778	0.55954	0.443874	1.49413	Low	Low/Intermediate	None	NoCT	Normal	LumA	c005	Low	Low/Intermediate	None	NoCT	Positive	Positive	Low	G1	Negative	HER2nERp	HER2pERn	Negative
S002222.l.r.m.c.lib.g.k2.a.t	StringTie	TRUE	TRUE	FALSE	S002222.l.r.m.c.lib.g	S002222.l.r.m.c.lib	S002222.l.r	S002222	C006888	Q006871	0.358361	29766637	31159262	38353324	38682817	54T1S6B1S53T1S	SN587	Pool0276	dUTP	AD025	56	6.8	24.56	150		OP	2012	IncaDiagnosisDate	36	1	55		Invasive cancer	RIGHT	Positive	100	Positive	Negative		1to3	1	2	65	3	T1a	0	Lobular	ChemoEndo	ERpHER2nLNp	ERpHER2nLNp_ChemoEndo	ERpHER2nLNp_ChemoEndo_50	3335	0	3473	0	3335	0	2142	0	NA	Rest	LumA	LumA	22.1609	3.00289	27.063	2.83424	Intermediate	Low/Intermediate	Endo	NoCT	LumA	LumA	c005	Low	Low/Intermediate	None	NoCT	Positive	Positive	Low	G2	Negative	HER2nERp	HER2nERn	Negative
S002224.l.r.m.c.lib.g.k2.a.t	StringTie	FALSE	FALSE	FALSE	S002224.l.r.m.c.lib.g	S002224.l.r.m.c.lib	S002224.l.r	S002224	C006890	Q006879	0.231029	16149691	17873071	21924439	27491568	54T1S6B1S53T1S	SN587	Pool0145	dUTP	AD025	22	5.92452	55.48	150		CoreBiopsy	2012	IncaDiagnosisDate	0	2		Invasive cancer		RIGHT									95											264	1				0	NA	Rest	LumB	LumB	57.2876	2.12968	62.1897	2.01576					LumB	LumB	c090					Positive	Positive	High	G3	Negative	HER2nERp	HER2nERn	Negative
S002225.l.r.m.c.lib.g.k2.a.t	StringTie	TRUE	TRUE	FALSE	S002225.l.r.m.c.lib.g	S002225.l.r.m.c.lib	S002225.l.r	S002225	C006886	Q006878	0.286191	27241366	28580564	36228317	36504476	54T1S6B1S53T1S	SN587	Pool0276	dUTP	AD023	56	7.2	56.5	150		OP	2012	IncaDiagnosisDate	21	1	33		Invasive cancer	RIGHT	Positive	100	Positive	Negative		4toX	1	1	75	11	T1c	0	Ductal	Endo	ERpHER2nLNp	ERpHER2nLNp_Endo	ERpHER2nLNp_Endo_50	1924	1	2210	1	1924	1	2028	0	NA	Rest	LumA	LumA	9.24446	3.39027	14.1465	3.21646	High	High	ChemoEndo	ChemoEndo	LumA	LumA	c005	High	High	ChemoEndo	ChemoEndo	Positive	Positive	Low	G1	Negative	HER2nERp	HER2nERn	Negative
S002226.l.r.m.c.lib.g.k2.a.t	StringTie	TRUE	TRUE	FALSE	S002226.l.r.m.c.lib.g	S002226.l.r.m.c.lib	S002226.l.r	S002226	C006891	Q006866	0.210788	18253007	19781513	23449695	24714979	54T1S6B1S53T1S	SN587	Pool0143	dUTP	AD009	22	7.97299	93.27	150		OP	2012	IncaDiagnosisDate	24	3	45		Invasive cancer	LEFT	Positive	95	Positive	Negative		1to3	1	2	45	14	T1c	0	Ductal	ChemoEndo	ERpHER2nLNp	ERpHER2nLNp_ChemoEndo		1890	0	3462	0	1890	0	2033	0	NA	Rest	unclassified	unclassified	52.162	2.154	57.0641	2.02157	High	High	ChemoEndo	ChemoEndo	LumA	LumA	c065	High	High	ChemoEndo	ChemoEndo	Positive	Positive	High	G3	Negative	HER2nERp	HER2nERn	Negative
S002227.l.r.m.c.lib.g.k2.a.t	StringTie	TRUE	TRUE	FALSE	S002227.l.r.m.c.lib.g	S002227.l.r.m.c.lib	S002227.l.r	S002227	C006885	Q006867	0.244045	27327758	29444436	35043444	37487631	54T1S6B1S53T1S	SN587	Pool0143	dUTP	AD010	22	7.29802	72.87	150		OP	2012	IncaDiagnosisDate	13	1	44		Invasive cancer	LEFT	Positive	100	Positive	Negative		N0	0	2	45	12	T1c	0	Ductal	Endo	ERpHER2nLNn	ERpHER2nLNn_Endo		1853	0	3449	0	1853	0	2020	0	NA	Rest	LumB	LumB	56.7122	2.14904	61.6142	2.02255	Intermediate	Low/Intermediate	Endo	NoCT	LumB	LumB	c055	Intermediate	Low/Intermediate	Endo	NoCT	Positive	Positive	High	G3	Negative	HER2nERp	HER2nERn	Negative
S002228.l.r.m.c.lib.g.k2.a.t	StringTie	TRUE	TRUE	FALSE	S002228.l.r.m.c.lib.g	S002228.l.r.m.c.lib	S002228.l.r	S002228	C006882	Q006870	0.23472	25929670	28222831	33252652	34283567	54T1S6B1S53T1S	SN587	Pool0143	dUTP	AD011	22	7.82987	64.36	150		OP	2012	IncaDiagnosisDate	15	1	51		Invasive cancer	RIGHT	Positive	100	Positive	Negative		N0	0	1	55	15	T1c	0	Ductal	Endo	ERpHER2nLNn	ERpHER2nLNn_Endo	ERpHER2nLNn_Endo_50	1835	0	3451	0	1835	0	2022	0	NA	Rest	LumA	LumA	23.2734	2.98014	28.1754	2.8127	Low	Low/Intermediate	None	NoCT	LumA	LumA	c015	Low	Low/Intermediate	None	NoCT	Positive	Positive	Low	G1	Negative	HER2nERp	HER2nERn	Negative
S002229.l.r.m.c.lib.g.k2.a.t	StringTie	TRUE	TRUE	FALSE	S002229.l.r.m.c.lib.g	S002229.l.r.m.c.lib	S002229.l.r	S002229	C006881	Q006873	0.252038	23014654	24895259	28598046	33317550	54T1S6B1S53T1S	SN587	Pool0143	dUTP	AD012	22	6.33829	22.8	150		OP	2012	IncaDiagnosisDate	42	0	25		Invasive cancer	RIGHT	Positive		Positive	Negative		1to3	1	2	65	15	T1c	0	Ductal	Endo	ERpHER2nLNp	ERpHER2nLNp_Endo	ERpHER2nLNp_Endo_50	3370	0	3477	0	3370	0	2048	0	NA	Rest	LumB	LumB	59.4923	2.4689	64.3944	2.37429	High	High	ChemoEndo	ChemoEndo	Her2	Her2	c065	High	High	ChemoEndo	ChemoEndo	Positive	Positive	High	G3	Positive	HER2pERp	HER2pERn	Positive
S002230.l.r.m.c.lib.g.k2.a.t	StringTie	TRUE	TRUE	FALSE	S002230.l.r.m.c.lib.g	S002230.l.r.m.c.lib	S002230.l.r	S002230	C006880	Q006872	0.284434	26833325	28645605	32451354	36496663	54T1S6B1S53T1S	SN587	Pool0143	dUTP	AD013	22	6.90474	27.07	150		OP	2012	IncaDiagnosisDate	28	0	35		Invasive cancer	RIGHT	Positive		Positive	Negative		1to3	1	2	65	13	T1c	0	Ductal	Endo	ERpHER2nLNp	ERpHER2nLNp_Endo	ERpHER2nLNp_Endo_50	3356	0	3463	0	3356	0	2034	0	NA	Rest	LumA	LumA	9.59623	3.37885	14.4983	3.20465	Low	Low/Intermediate	Endo	NoCT	LumA	LumA	c005	Low	Low/Intermediate	Endo	NoCT	Positive	Positive	Low	G1	Negative	HER2nERp	HER2nERn	Negative
S002234.l.r.m.c.lib.g.k2.a.t	StringTie	TRUE	FALSE	TRUE	S002234.l.r.m.c.lib.g	S002234.l.r.m.c.lib	S002234.l.r	S002234	C006876	Q006857	0.18971	16357722	17606574	19592666	19613932	75T1S6B75T1S	NS500281	Pool0313	TruSeq	AD022	67	6.22343	17.26	150		OP	2012	IncaDiagnosisDate	21	6	64		Invasive cancer	RIGHT	Positive	65	Negative	Negative				2	85	30	T2	1	Lobular	Endo				458	0	458	1	458	0	458	0	NA	Rest	Normal	LumA	15.9268	3.21401	20.8289	3.04344					Normal	LumA	c005					Negative	Negative	Low	G1	Negative	HER2nERp	HER2nERn	Negative
S002235.l.r.m.c.lib.g.k2.a.t	StringTie	FALSE	FALSE	TRUE	S002235.l.r.m.c.lib.g	S002235.l.r.m.c.lib	S002235.l.r	S002235	C006875	Q006852	0.222055	22365282	24091114	28050650	31848578	54T1S6B1S53T1S	SN587	Pool0143	dUTP	AD014	22	8.2909	211.8	150		OP	2012	SamplingDate	0	6	50			LEFT																									0	NA	Rest	LumB	LumB	58.7619	1.76926	63.6639	1.62956					LumB	LumB	c065					Positive	Positive	High	G2	Negative	HER2nERp	HER2nERn	Negative
S002236.l.r.m.c.lib.g.k2.a.t	StringTie	TRUE	TRUE	FALSE	S002236.l.r.m.c.lib.g	S002236.l.r.m.c.lib	S002236.l.r	S002236	C006868	Q006830	0.269514	23907068	25566454	29257859	32545931	54T1S6B1S53T1S	SN587	Pool0143	dUTP	AD015	22	8.16002	375.7	150		OP	2012	IncaDiagnosisDate	24	1	30		Invasive cancer	LEFT	Positive	60	Positive	Negative		N0	0	3	45	37	T2	1	Ductal	ChemoEndo	ERpHER2nLNn	ERpHER2nLNn_ChemoEndo		3373	0	3455	0	3373	0	2065	0	NA	Rest	Her2	Her2	83.8815	1.21555	88.7835	1.16137	High	High	ChemoEndo	ChemoEndo	Her2	Her2	c090	High	High	ChemoEndo	ChemoEndo	Positive	Negative	High	G3	Negative	HER2pERp	HER2nERn	Positive
S002237.l.r.m2.c.lib.g.k2.a.t	StringTie	TRUE	FALSE	TRUE	S002237.l.r.m2.c.lib.g	S002237.l.r.m2.c.lib	S002237.l.r	S002237	C006872	Q006839	0.461469	27568622	28724273	31833916	31858306	75T1S6B75T1S	NS500281	Pool0581	TruSeq	AD015	295	6.19532	38.25	151		OP	2012	IncaDiagnosisDate	23	5	18		Invasive cancer	LEFT	Positive	100	Positive	Negative		N0	0	1	65	17	T1c	0	Ductal	Endo	ERpHER2nLNn	ERpHER2nLNn_Endo	ERpHER2nLNn_Endo_50	1108	0	3458	0	1108	0	2212	0	10	Rest	LumA	LumA	5.18939	3.4214	10.0017	3.40562	Low	Low/Intermediate	None	NoCT	LumA	LumA	c005	Low	Low/Intermediate	None	NoCT	Positive	Positive	Low	G1	Negative	HER2nERp	HER2nERn	Negative
S002238.l.r.m.c.lib.g.k2.a.t	StringTie	FALSE	FALSE	TRUE	S002238.l.r.m.c.lib.g	S002238.l.r.m.c.lib	S002238.l.r	S002238	C006874	Q006850	0.229181	21843318	23271766	26835911	30638420	54T1S6B1S53T1S	SN587	Pool0143	dUTP	AD019	22	8.56091	409.8	151		OP	2012	SamplingDate	0	6	70			LEFT																									0	NA	Rest	LumA	LumA	30.1928	2.73279	35.0949	2.56984					LumA	LumA	c040					Positive	Positive	Low	G2	Negative	HER2nERp	HER2nERn	Negative
S002239.l.r.m.c.lib.g.k2.a.t	StringTie	TRUE	TRUE	FALSE	S002239.l.r.m.c.lib.g	S002239.l.r.m.c.lib	S002239.l.r	S002239	C006866	Q006844	0.246999	30008864	32070399	37346829	41867571	54T1S6B1S53T1S	SN587	Pool0146	dUTP	AD014	22	7.56537	97.86	151		OP	2012	IncaDiagnosisDate	18	1	20		Invasive cancer	LEFT	Positive	100	Positive	Negative		N0	0	2	70	27	T2	1	Ductal	Endo	ERpHER2nLNn	ERpHER2nLNn_Endo	ERpHER2nLNn_Endo_50	1887	0	3083	1	1887	0	2020	0	NA	Rest	LumA	LumA	31.1313	2.87824	36.0333	2.72081	Low	Low/Intermediate	Endo	NoCT	LumA	LumA	c040	Intermediate	Low/Intermediate	Endo	NoCT	Positive	Negative	Low	G2	Negative	HER2pERp	HER2nERn	Positive
S002240.l.r.m.c.lib.g.k2.a.t	StringTie	TRUE	TRUE	FALSE	S002240.l.r.m.c.lib.g	S002240.l.r.m.c.lib	S002240.l.r	S002240	C006865	Q006843	0.212648	24452138	26142150	30275347	37512229	54T1S6B1S53T1S	SN587	Pool0146	dUTP	AD013	22	8.59398	354.6	151		OP	2012	IncaDiagnosisDate	11	1	47		Invasive cancer	RIGHT	Positive	100	Positive	Negative		N0	0	2	65	14	T1c	0	Other	Endo	ERpHER2nLNn	ERpHER2nLNn_Endo	ERpHER2nLNn_Endo_50	1467	0	3442	0	1467	0	2013	0	NA	Rest	LumA	LumA	43.4882	2.48675	48.3903	2.34355	Intermediate	Low/Intermediate	Endo	NoCT	LumA	LumA	c045	Intermediate	Low/Intermediate	Endo	NoCT	Positive	Positive	Low	G2	Negative	HER2nERp	HER2nERn	Negative
S002241.l.r.m.c.lib.g.k2.a.t	StringTie	FALSE	FALSE	TRUE	S002241.l.r.m.c.lib.g	S002241.l.r.m.c.lib	S002241.l.r	S002241	C006879	Q006841	0.140121	14981692	16038846	17341647	17371399	75T1S6B75T1S	NS500281	Pool0313	TruSeq	AD023	67	6.95811	17.44	151		OP	2012	SamplingDate	0	8	45			RIGHT																									0	NA	Rest	LumA	LumA	29.8277	2.80286	34.7297	2.64019					LumA	LumA	c025					Positive	Positive	Low	G2	Negative	HER2nERp	HER2nERn	Negative
S002242.l.r.m.c.lib.g.k2.a.t	StringTie	TRUE	FALSE	TRUE	S002242.l.r.m.c.lib.g	S002242.l.r.m.c.lib	S002242.l.r	S002242	C006878	Q006858	0.234808	24304792	26248842	30745344	33809527	54T1S6B1S53T1S	SN587	Pool0146	dUTP	AD012	22	7.95681	295.6	151		OP	2012	IncaDiagnosisDate	24	8	40		Invasive cancer	LEFT	Positive		Negative	Positive		4toX	1	3	85	22	T2	1	Ductal	Endo	HER2pERp			1268	0	1268	1	1268	0	1268	0	11	Rest	Her2	Her2	88.3391	1.19653	93.2411	1.16165	High	High	ChemoEndo	ChemoEndo	Her2	Her2	c090	High	High	ChemoEndo	ChemoEndo	Negative	Negative	High	G3	Positive	HER2pERp	HER2pERn	Positive
S002243.l.r.m.c.lib.g.k2.a.t	StringTie	TRUE	TRUE	FALSE	S002243.l.r.m.c.lib.g	S002243.l.r.m.c.lib	S002243.l.r	S002243	C006877	Q006838	0.249361	24258466	26495559	31306238	32572862	54T1S6B1S53T1S	SN587	Pool0146	dUTP	AD011	22	7.98376	166.2	151		OP	2012	IncaDiagnosisDate	27	7	106		Invasive cancer	LEFT	Positive		Positive	Negative		1to3	1	3	65	20	T1c	0	Ductal	ChemoEndo	ERpHER2nLNp	ERpHER2nLNp_ChemoEndo	ERpHER2nLNp_ChemoEndo_50	3357	0	3464	0	3357	0	2059	0	NA	Rest	LumB	LumB	64.0319	2.12224	68.9339	2.02678	High	High	ChemoEndo	ChemoEndo	LumB	LumB	c085	High	High	ChemoEndo	ChemoEndo	Positive	Negative	High	G3	Negative	HER2nERp	HER2nERn	Negative
S002244.l.r.lib.g.k2.a.t	StringTie	TRUE	TRUE	FALSE	S002244.l.r.lib.g	S002244.l.r.lib	S002244.l.r	S002244	C006871	Q006847	0.283582	30656921	33498261	34830928	34919075	75T1S6B75T1S	NS500281	Pool0423	NeoPrep	AD012	146	7.44228	62.47	151		OP	2012	IncaDiagnosisDate	36	5	21		Invasive cancer	RIGHT	Positive		Positive	Negative		4toX	1	2	70	33	T2	1	Ductal	ChemoEndo	ERpHER2nLNp	ERpHER2nLNp_ChemoEndo	ERpHER2nLNp_ChemoEndo_50	961	1	975	1	961	1	975	1	NA	Rest	LumA	LumA	46.4922	2.8473	51.3942	2.72618	High	High	ChemoEndo	ChemoEndo	Her2	LumA	c050	High	High	ChemoEndo	ChemoEndo	Positive	Positive	High	G2	Negative	HER2nERp	HER2pERn	Negative
S002244.l.r.m.c.lib.g.k2.a.t	StringTie	FALSE	FALSE	FALSE	S002244.l.r.m.c.lib.g	S002244.l.r.m.c.lib	S002244.l.r	S002244	C006871	Q006847	0.237338	22503903	24487776	29841983	32932074	54T1S6B1S53T1S	SN587	Pool0146	dUTP	AD010	22	7.44228	62.47	151		OP	2012	IncaDiagnosisDate	36	5	21		Invasive cancer	RIGHT	Positive		Positive	Negative		4toX	1	2	70	33	T2	1	Ductal	ChemoEndo	ERpHER2nLNp	ERpHER2nLNp_ChemoEndo	ERpHER2nLNp_ChemoEndo_50	961	1	975	1	961	1	975	1	NA	Rest	LumA	LumA	43.8791	2.75268	48.7811	2.62594	High	High	ChemoEndo	ChemoEndo	Her2	LumA	c040	High	High	ChemoEndo	ChemoEndo	Positive	Positive	High	G3	Negative	HER2nERp	HER2pERn	Negative
S002245.l.r.m.c.lib.g.k2.a.t	StringTie	TRUE	FALSE	TRUE	S002245.l.r.m.c.lib.g	S002245.l.r.m.c.lib	S002245.l.r	S002245	C006857	Q006851	0.221374	18328200	20081649	24270867	28872779	54T1S6B1S53T1S	SN587	Pool0144	dUTP	AD001	22	7.58748	61.28	151		OP	2012	IncaDiagnosisDate	22	1	45		Invasive cancer	LEFT	Positive	90	Positive	Positive		N0	0	3	80	10	T1b	0	Ductal	Endo	HER2pERp			2075	0	3451	0	2075	0	2075	0	5	Rest	LumB	LumB	57.2713	2.49926	62.1734	2.39821	Intermediate	Low/Intermediate	Endo	NoCT	LumB	LumB	c075	High	High	Endo	NoCT	Positive	Negative	High	G3	Positive	HER2pERp	HER2nERn	Positive
S002246.l2.r.m.c.lib.g.k2.a.t	StringTie	TRUE	TRUE	FALSE	S002246.l2.r.m.c.lib.g	S002246.l2.r.m.c.lib	S002246.l2.r	S002246	C006855	Q006831	0.38275	24959603	26427963	32009026	32174085	54T1S6B1S53T1S	SN587	Pool0292	dUTP	AD013	60	7.7387	34.2	420		OP	2012	IncaDiagnosisDate	33	1	57		Invasive cancer	RIGHT	Positive		Positive	Negative		4toX	1	2	45	18	T1c	0	Ductal	ChemoEndo	ERpHER2nLNp	ERpHER2nLNp_ChemoEndo		2819	1	3462	0	2819	1	2033	0	NA	Norm15	Normal	LumA	0.0646275	0.370161	0.317602	1.20593	High	High	ChemoEndo	ChemoEndo	Normal	LumA	c005	High	High	ChemoEndo	ChemoEndo	Positive	Positive	Low	G1	Negative	HER2nERp	HER2nERn	Negative
S002248.l.r.m.c.lib.g.k2.a.t	StringTie	FALSE	FALSE	FALSE	S002248.l.r.m.c.lib.g	S002248.l.r.m.c.lib	S002248.l.r	S002248	C006855	Q006831	0.254394	22851028	24714029	29536674	33859064	54T1S6B1S53T1S	SN587	Pool0144	dUTP	AD002	22	8.67352	286.3	151	LN	OP	2012	IncaDiagnosisDate	33	1	57		Invasive cancer	RIGHT	Positive		Positive	Negative		4toX	1	2	45	18	T1c	0	Ductal	ChemoEndo	ERpHER2nLNp	ERpHER2nLNp_ChemoEndo		2819	1	3462	0	2819	1	2033	0	NA	Rest	LumB	LumB	50.453	2.1082	55.3551	1.95872	High	High	ChemoEndo	ChemoEndo	LumB	LumB	c045	High	High	ChemoEndo	ChemoEndo	Positive	Positive	Low	G2	Negative	HER2nERp	HER2nERn	Negative
S002249.l.r.m.c.lib.g.k2.a.t	StringTie	FALSE	FALSE	TRUE	S002249.l.r.m.c.lib.g	S002249.l.r.m.c.lib	S002249.l.r	S002249	C006854	Q006860	0.210553	37775421	40572855	43928975	43978512	75T1S6B75T1S	NS500281	Pool0313	TruSeq	AD025	67	6.99529	15.03	152		CoreBiopsy	2012	IncaDiagnosisDate	0	1		Invasive cancer		RIGHT									90											918	1			918	0	NA	Rest	LumB	LumB	48.4666	2.13582	53.3687	1.98686					LumA	LumA	c045					Positive	Positive	Low	G1	Negative	HER2nERp	HER2nERn	Negative
S002250.l.r.m.c.lib.g.k2.a.t	StringTie	FALSE	FALSE	TRUE	S002250.l.r.m.c.lib.g	S002250.l.r.m.c.lib	S002250.l.r	S002250	C006862	Q006855	0.396013	27289052	28519552	37846270	38049422	54T1S6B1S53T1S	SN587	Pool0276	dUTP	AD022	56	6.9	54.35	152		OP	2012	SamplingDate	0	2	43			RIGHT																		1842	0	3463	0	1825	1		0	NA	Rest	Her2	Her2	59.5711	1.87196	64.4731	1.74745					LumB	LumB	c060					Positive	Negative	High	G3	Negative	HER2nERp	HER2nERn	Negative
S002251.l.r.m.c.lib.g.k2.a.t	StringTie	TRUE	FALSE	TRUE	S002251.l.r.m.c.lib.g	S002251.l.r.m.c.lib	S002251.l.r	S002251	C006853	Q006861	0.202303	18989455	20714902	23979419	28557570	54T1S6B1S53T1S	SN587	Pool0144	dUTP	AD003	22	8.18943	98.48	152		OP	2012	IncaDiagnosisDate	24	1	43		Invasive cancer	LEFT	Positive	85	Positive	Negative		N0	0	1	90	45	T2	1	Other	Endo	ERpHER2nLNn	ERpHER2nLNn_Endo	ERpHER2nLNn_Endo_50	761	0	2922	1	761	0	2207	0	4	Rest	LumA	LumA	33.6281	2.82207	38.5302	2.67202	Low	Low/Intermediate	Endo	NoCT	LumA	LumA	c030	Low	Low/Intermediate	Endo	NoCT	Positive	Positive	Low	G1	Negative	HER2nERp	HER2pERn	Negative
S002252.l.r.lib.g.k2.a.t	StringTie	TRUE	TRUE	FALSE	S002252.l.r.lib.g	S002252.l.r.lib	S002252.l.r	S002252	C006852	Q006849	0.38959	21838888	25445790	26367849	26570958	75T1S6B75T1S	NS500281	Pool0476	NeoPrep	AD023	196	8.13329	293.9	152		OP	2012	IncaDiagnosisDate	13	1	28		Invasive cancer	RIGHT	Negative	6	Negative	Positive		1to3	1	3	75	32	T2	1	Ductal	ImmuChemo	HER2pERn	HER2pERn_ImmuChemo		2203	0	3442	0	2203	0	2196	0	NA	Rest	Her2	Her2	78.1226	1.33923	83.0247	1.25803	High	High	ChemoEndo	ChemoEndo	Her2	Her2	c090	High	High	ChemoEndo	ChemoEndo	Negative	Negative	High	G3	Positive	HER2pERp	HER2pERn	Positive
S002252.l.r.m.c.lib.g.k2.a.t	StringTie	FALSE	FALSE	FALSE	S002252.l.r.m.c.lib.g	S002252.l.r.m.c.lib	S002252.l.r	S002252	C006852	Q006849	0.316357	15293960	17534016	20708667	27947525	54T1S6B1S53T1S	SN587	Pool0144	dUTP	AD004	22	8.13329	293.9	152		OP	2012	IncaDiagnosisDate	13	1	28		Invasive cancer	RIGHT	Negative	6	Negative	Positive		1to3	1	3	75	32	T2	1	Ductal	ImmuChemo	HER2pERn	HER2pERn_ImmuChemo		2203	0	3442	0	2203	0	2196	0	NA	Rest	Her2	Her2	77.8847	1.38558	82.7867	1.31393	High	High	ChemoEndo	ChemoEndo	Her2	Her2	c090	High	High	ChemoEndo	ChemoEndo	Negative	Negative	High	G3	Positive	HER2pERp	HER2pERn	Positive
S002253.l.r.m.c.lib.g.k2.a.t	StringTie	TRUE	TRUE	FALSE	S002253.l.r.m.c.lib.g	S002253.l.r.m.c.lib	S002253.l.r	S002253	C006851	Q006833	0.327062	24125726	25851385	34785386	36095357	54T1S6B1S53T1S	SN587	Pool0179	dUTP	AD014	31	8.8	77.42	152		OP	2012	IncaDiagnosisDate	22	1	220		Invasive cancer	RIGHT	Positive		Positive	Negative		1to3	1	2	50	20	T1c	0	Ductal	ChemoEndo	ERpHER2nLNp	ERpHER2nLNp_ChemoEndo		3344	0	3451	0	3344	0	2046	0	NA	Rest	LumA	LumA	27.0441	2.83729	31.9461	2.67673	Intermediate	Low/Intermediate	Endo	NoCT	LumA	LumA	c020	Intermediate	Low/Intermediate	Endo	NoCT	Positive	Positive	Low	G1	Negative	HER2nERp	HER2nERn	Negative
S002266.l.r.m2.c.lib.g.k2.a.t	StringTie	FALSE	FALSE	TRUE	S002266.l.r.m2.c.lib.g	S002266.l.r.m2.c.lib	S002266.l.r	S002266	C006842	Q006812	0.39092	25944562	27025737	28933646	28956600	75T1S6B75T1S	NS500281	Pool0581	TruSeq	AD016	295	8.20982	152.5	152		OP	2012	SamplingDate	0	1	59			RIGHT																									0	NA	Rest	LumB	LumB	59.8376	1.74072	64.7396	1.60213					LumB	LumB	c075					Positive	Positive	Low	G1	Negative	HER2nERp	HER2nERn	Negative
S002267.l.r.m2.c.lib.g.k2.a.t	StringTie	TRUE	TRUE	FALSE	S002267.l.r.m2.c.lib.g	S002267.l.r.m2.c.lib	S002267.l.r	S002267	C006845	Q006802	0.26949	26619928	30049717	35594988	35776173	75T1S6B75T1S	NS500281	Pool0287	dUTP	AD010	59	8.21831	109.8	152		OP	2012	IncaDiagnosisDate	29	5	70		Invasive cancer	LEFT	Positive		Positive	Negative		N0	0	2	65	16	T1c	0	Ductal	Endo	ERpHER2nLNn	ERpHER2nLNn_Endo	ERpHER2nLNn_Endo_50	3264	0	3457	0	3264	0	2028	0	NA	Rest	LumA	LumA	40.3992	2.62426	45.3012	2.48525	Intermediate	Low/Intermediate	Endo	NoCT	LumA	LumA	c060	Intermediate	Low/Intermediate	Endo	NoCT	Positive	Positive	Low	G1	Negative	HER2nERp	HER2nERn	Negative
S002268.l.r.m.c.lib.g.k2.a.t	StringTie	TRUE	TRUE	FALSE	S002268.l.r.m.c.lib.g	S002268.l.r.m.c.lib	S002268.l.r	S002268	C006840	Q006800	0.200352	15568897	17130795	19878311	26077759	54T1S6B1S53T1S	SN587	Pool0144	dUTP	AD007	22	7.18547	71.52	152		OP	2012	IncaDiagnosisDate	33	0	63		Invasive cancer	RIGHT	Positive		Positive	Negative		N0	0	2	65	12	T1c	0	Ductal	Endo	ERpHER2nLNn	ERpHER2nLNn_Endo	ERpHER2nLNn_Endo_50	3263	0	3456	0	3263	0	2027	0	NA	Rest	LumA	LumA	14.8632	3.23535	19.7652	3.06463	Low	Low/Intermediate	Endo	NoCT	LumA	LumA	c015	Low	Low/Intermediate	Endo	NoCT	Positive	Negative	Low	G1	Negative	HER2nERp	HER2nERn	Negative
S002269.l.r.m.c.lib.g.k2.a.t	StringTie	TRUE	TRUE	FALSE	S002269.l.r.m.c.lib.g	S002269.l.r.m.c.lib	S002269.l.r	S002269	C006835	Q006816	0.211899	18163533	19596690	22491662	25305210	54T1S6B1S53T1S	SN587	Pool0144	dUTP	AD009	22	6.94907	42.16	152		OP	2012	IncaDiagnosisDate	27	1	127		Invasive cancer	LEFT	Positive		Positive	Negative		SubMicroMet	0	1	75	7	T1b	0	Ductal	Endo	ERpHER2nLNn	ERpHER2nLNn_Endo	ERpHER2nLNn_Endo_50	3259	0	3449	0	3259	0	2020	0	NA	Norm15	LumA	LumA	1.28578	2.4333	4.84943	3.34295	Low	Low/Intermediate	None	NoCT	LumA	LumA	c005	Low	Low/Intermediate	None	NoCT	Positive	Positive	Low	G1	Negative	HER2nERp	HER2pERn	Negative
S002270.l.r.m.c.lib.g.k2.a.t	StringTie	TRUE	TRUE	FALSE	S002270.l.r.m.c.lib.g	S002270.l.r.m.c.lib	S002270.l.r	S002270	C006834	Q006827	0.215614	21220851	23286169	26582571	31228075	54T1S6B1S53T1S	SN587	Pool0144	dUTP	AD010	22	8.34644	235.3	152		OP	2012	IncaDiagnosisDate	22	1	20		Invasive cancer	LEFT	Positive	100	Positive	Negative		N0	0	3	90	25	T2	1	Ductal	Endo	ERpHER2nLNn	ERpHER2nLNn_Endo	ERpHER2nLNn_Endo_50	881	1	916	1	876	1	916	1	NA	Rest	LumB	LumB	63.9679	1.93353	68.8699	1.82441	High	High	ChemoEndo	ChemoEndo	LumB	LumB	c085	High	High	ChemoEndo	ChemoEndo	Positive	Positive	High	G3	Negative	HER2nERp	HER2nERn	Negative
S002271.l.r.m.c.lib.g.k2.a.t	StringTie	TRUE	TRUE	FALSE	S002271.l.r.m.c.lib.g	S002271.l.r.m.c.lib	S002271.l.r	S002271	C006833	Q006785	0.159877	11787676	13259591	14984994	25656831	54T1S6B1S53T1S	SN587	Pool0144	dUTP	AD011	22	7.03369	31.27	152		OP	2012	IncaDiagnosisDate	14	1	65		Invasive cancer	LEFT	Positive	90	Positive	Negative		1to3	1	3	50	18	T1c	0	Ductal	ChemoEndo	ERpHER2nLNp	ERpHER2nLNp_ChemoEndo		3354	0	3436	0	3354	0	2028	0	NA	Rest	LumA	LumA	8.59353	3.40757	13.4956	3.23291	Low	Low/Intermediate	Endo	NoCT	LumA	LumA	c005	Low	Low/Intermediate	Endo	NoCT	Positive	Positive	Low	G1	Negative	HER2nERp	HER2nERn	Negative
S002272.l.r.m.c.lib.g.k2.a.t	StringTie	TRUE	TRUE	FALSE	S002272.l.r.m.c.lib.g	S002272.l.r.m.c.lib	S002272.l.r	S002272	C006832	Q006788	0.249564	20128624	22144560	26509776	30469347	54T1S6B1S53T1S	SN587	Pool0144	dUTP	AD012	22	7.86943	106.3	152		OP	2012	IncaDiagnosisDate	20	1	19		Invasive cancer	LEFT	Positive	90	Positive	Negative		N0	0	2	55	14	T1c	0	Ductal	ChemoEndo	ERpHER2nLNn	ERpHER2nLNn_ChemoEndo	ERpHER2nLNn_ChemoEndo_50	3079	0	3442	0	3079	0	2013	0	NA	Rest	LumA	LumA	27.9075	3.33819	32.8095	3.19505	Low	Low/Intermediate	Endo	NoCT	LumA	LumA	c005	Low	Low/Intermediate	Endo	NoCT	Positive	Positive	Low	G2	Negative	HER2nERp	HER2nERn	Negative
S002273.l.r.m.c.lib.g.k2.a.t	StringTie	TRUE	TRUE	FALSE	S002273.l.r.m.c.lib.g	S002273.l.r.m.c.lib	S002273.l.r	S002273	C006844	Q006787	0.179516	11251427	12430327	14662132	26900446	54T1S6B1S53T1S	SN587	Pool0144	dUTP	AD013	22	7.72511	214.8	153		OP	2012	IncaDiagnosisDate	32	3	40		Invasive cancer	RIGHT	Negative		Negative	Positive		1to3	1	3	50	8	T1b	0	Ductal	ImmuChemo	HER2pERn	HER2pERn_ImmuChemo		3349	0	3456	0	3349	0	2027	0	NA	Rest	Her2	Her2	68.9077	1.71509	73.8098	1.60603	High	High			Her2	Her2	c065	High	High			Negative	Negative	High	G3	Positive	HER2pERp	HER2pERn	Positive
S002274.l.r.m.c.lib.g.k2.a.t	StringTie	TRUE	FALSE	TRUE	S002274.l.r.m.c.lib.g	S002274.l.r.m.c.lib	S002274.l.r	S002274	C006831	Q006824	0.212404	18462526	19981607	22755890	27066863	54T1S6B1S53T1S	SN587	Pool0144	dUTP	AD015	22	8.79703	431.1	153		OP	2012	IncaDiagnosisDate	78	1	45		Invasive cancer	LEFT	Positive	100	Negative	Negative				3	85	60	T3	1	Ductal	Endo				1744	0	1744	1	1744	0	1744	0	NA	Rest	LumB	LumB	61.5543	1.69037	66.4563	1.55759					LumB	LumB	c090					Positive	Negative	High	G3	Negative	HER2nERp	HER2nERn	Negative
S002275.l.r.m.c.lib.g.k2.a.t	StringTie	FALSE	FALSE	TRUE	S002275.l.r.m.c.lib.g	S002275.l.r.m.c.lib	S002275.l.r	S002275	C006839	Q006805	0.184953	18551640	20272166	23077421	29663398	54T1S6B1S53T1S	SN587	Pool0144	dUTP	AD027	22	8.30464	173.3	153		OP	2012	SamplingDate	0	2	40			LEFT																									0	NA	Rest	LumB	LumB	59.5458	1.82481	64.4478	1.69599					LumB	LumB	c065					Positive	Positive	High	G3	Negative	HER2nERp	HER2nERn	Negative
S002276.l.r.m.c.lib.g.k2.a.t	StringTie	TRUE	TRUE	FALSE	S002276.l.r.m.c.lib.g	S002276.l.r.m.c.lib	S002276.l.r	S002276	C006838	Q006815	0.415613	19518555	22677998	25290836	30524735	54T1S6B1S53T1S	SN587	Pool0144	dUTP	AD025	22	8.36741	685	153		OP	2012	IncaDiagnosisDate	55	2	50		Invasive cancer	LEFT	Negative		Negative	Negative		N0	0	3	75	0	T1mi	0	Ductal	Chemo	TNBC	TNBC_Chemo		2017	1	2237	1	1442	1	631	1	NA	Rest	Basal	Basal	65.5837	1.69653	70.4857	1.57756	High	High			Basal	Basal	c090	High	High			Negative	Negative	High	G3	Negative	HER2nERp	HER2nERn	Negative
S002277.l.r.m.c.lib.g.k2.a.t	StringTie	FALSE	FALSE	TRUE	S002277.l.r.m.c.lib.g	S002277.l.r.m.c.lib	S002277.l.r	S002277	C006830	Q006826	0.191881	17320879	18662736	20861151	23659326	54T1S6B1S53T1S	SN587	Pool0144	dUTP	AD023	22	8.46254	521.3	153		OP	2012	SamplingDate	0	1	40			LEFT																									0	NA	Rest	LumB	LumB	65.4887	1.55021	70.3908	1.42951					LumB	LumB	c090					Positive	Positive	High	G3	Positive	HER2nERp	HER2nERn	Negative
S002278.l.r.m.c.lib.g.k2.a.t	StringTie	TRUE	TRUE	FALSE	S002278.l.r.m.c.lib.g	S002278.l.r.m.c.lib	S002278.l.r	S002278	C006843	Q006792	0.30475	10789179	12328110	14710429	25628678	54T1S6B1S53T1S	SN587	Pool0144	dUTP	AD022	22	7.06182	108.8	153		OP	2012	IncaDiagnosisDate	19	3	32		Invasive cancer	LEFT	Negative	0	Negative	Negative		4toX	1	3	55	16	T1c	0	Ductal	Chemo	TNBC	TNBC_Chemo		1175	0	1547	1	1175	1	1547	1	NA	Rest	Basal	Basal	54.8698	2.44806	59.7719	2.32951	High	High	ChemoEndo	ChemoEndo	Basal	Basal	c065	High	High	ChemoEndo	ChemoEndo	Negative	Negative	High	G3	Negative	HER2nERp	HER2nERn	Negative
S002279.l.r.m.c.lib.g.k2.a.t	StringTie	TRUE	TRUE	FALSE	S002279.l.r.m.c.lib.g	S002279.l.r.m.c.lib	S002279.l.r	S002279	C006826	Q006794	0.264372	11184910	12523243	14878305	19694655	54T1S6B1S53T1S	SN587	Pool0144	dUTP	AD021	22	8.3506	343.5	153		OP	2012	IncaDiagnosisDate	13	1	54		Invasive cancer	LEFT	Positive	95	Positive	Negative		1to3	1	3	60	14	T1c	0	Ductal	ChemoEndo	ERpHER2nLNp	ERpHER2nLNp_ChemoEndo	ERpHER2nLNp_ChemoEndo_50	1848	0	3435	0	1848	0	2006	0	NA	Rest	unclassified	unclassified	59.119	2.11093	64.0211	1.99375	High	High	ChemoEndo	ChemoEndo	Her2	LumB	c085	High	High	ChemoEndo	ChemoEndo	Positive	Positive	High	G3	Negative	HER2nERp	HER2nERn	Negative
S002280.l.r.m.c.lib.g.k2.a.t	StringTie	FALSE	FALSE	FALSE	S002280.l.r.m.c.lib.g	S002280.l.r.m.c.lib	S002280.l.r	S002280	C006825	Q006799	0.169587	8359356	9282836	10831372	21618649	54T1S6B1S53T1S	SN587	Pool0144	dUTP	AD020	22	6.80552	46.14	153		OP	2012	IncaDiagnosisDate	13	1			Invasive cancer	LEFT	Positive	100	Positive	Negative		N0	0	1	65	11	T1c	0	Ductal	Endo	ERpHER2nLNn	ERpHER2nLNn_Endo	ERpHER2nLNn_Endo_50	1887	0	3435	0	1887	0	2006	0	NA	Rest	LumA	LumA	0.236298	0.995161	0.990707	2.19438	Low	Low/Intermediate	None	NoCT	LumA	LumA	c005	Low	Low/Intermediate	None	NoCT	Positive	Positive	Low	G1	Negative	HER2nERp	HER2pERn	Negative
S002282.l.r.m.c.lib.g.k2.a.t	StringTie	TRUE	TRUE	FALSE	S002282.l.r.m.c.lib.g	S002282.l.r.m.c.lib	S002282.l.r	S002282	C006824	Q006798	0.217613	18856508	20723666	24282652	27408096	54T1S6B1S53T1S	SN587	Pool0144	dUTP	AD019	22	8.09756	235.7	153		OP	2012	IncaDiagnosisDate	42	1	105		Invasive cancer	LEFT	Positive		Positive	Negative		N0	0	3	65	11	T1c	0	Ductal	ChemoEndo	ERpHER2nLNn	ERpHER2nLNn_ChemoEndo	ERpHER2nLNn_ChemoEndo_50	3357	0	3464	0	3357	0	2035	0	NA	Rest	LumB	LumB	63.2419	1.65367	68.1439	1.52703	High	High	ChemoEndo	ChemoEndo	LumB	LumB	c090	High	High	ChemoEndo	ChemoEndo	Positive	Positive	High	G3	Negative	HER2nERp	HER2nERn	Negative
S002283.l.r.m.c.lib.g.k2.a.t	StringTie	TRUE	FALSE	TRUE	S002283.l.r.m.c.lib.g	S002283.l.r.m.c.lib	S002283.l.r	S002283	C006836	Q006793	0.193953	14432437	16171638	19029602	26959210	54T1S6B1S53T1S	SN587	Pool0145	dUTP	AD008	22	7.76899	96.06	153		OP	2012	IncaDiagnosisDate	28	2	45		Invasive cancer	LEFT	Positive		Positive			4toX	1	2	60	27	T2	1	Ductal	ChemoEndo				2004	0	3451	0	2004	0	2022	0	NA	Rest	LumA	LumA	42.7488	2.61625	47.6508	2.47612	High	High	ChemoEndo	ChemoEndo	Normal	Her2	c060	High	High	ChemoEndo	ChemoEndo	Positive	Positive	High	G3	Positive	HER2pERp	HER2nERn	Positive
S002284.l.r.m.c.lib.g.k2.a.t	StringTie	TRUE	TRUE	FALSE	S002284.l.r.m.c.lib.g	S002284.l.r.m.c.lib	S002284.l.r	S002284	C006823	Q006804	0.167513	13013020	14631509	17036578	24627028	54T1S6B1S53T1S	SN587	Pool0145	dUTP	AD007	22	8.77065	230.8	153		OP	2012	IncaDiagnosisDate	61	1	250		Invasive cancer	LEFT	Positive		Positive	Negative		N0	0	2	65	10	T1b	0	Ductal	Endo	ERpHER2nLNn	ERpHER2nLNn_Endo	ERpHER2nLNn_Endo_50	3295	0	3483	0	3295	0	2054	0	NA	Rest	LumA	LumA	30.4347	2.81297	35.3367	2.65544	Low	Low/Intermediate	None	NoCT	LumA	LumA	c035	Low	Low/Intermediate	None	NoCT	Positive	Positive	Low	G1	Negative	HER2nERp	HER2nERn	Negative
S002285.l.r.m.c.lib.g.k2.a.t	StringTie	FALSE	FALSE	FALSE	S002285.l.r.m.c.lib.g	S002285.l.r.m.c.lib	S002285.l.r	S002285	C006841	Q006813	0.188853	9700023	11043859	13418318	26271425	54T1S6B1S53T1S	SN587	Pool0145	dUTP	AD006	22	9.1	273.5	154		CoreBiopsy	2012	IncaDiagnosisDate	25	3	5	Invasive cancer		RIGHT	Negative		Negative			4toX	1		70	30	T2	1	Ductal	ChemoEndo				453	1	460	1	453	1	460	1	NA	Rest	Basal	Basal	63.452	1.73056	68.354	1.60764	High	High	ChemoEndo	ChemoEndo	Basal	Basal	c090	High	High	ChemoEndo	ChemoEndo	Negative	Negative	High	G3	Negative	HER2nERp	HER2nERn	Negative
S002286.l.r.m.c.lib.g.k2.a.t	StringTie	TRUE	TRUE	FALSE	S002286.l.r.m.c.lib.g	S002286.l.r.m.c.lib	S002286.l.r	S002286	C006821	Q006823	0.237191	15177004	17142163	21145272	24693515	54T1S6B1S53T1S	SN587	Pool0145	dUTP	AD005	22	9.6	442.3	154		OP	2012	IncaDiagnosisDate	20	1	23		Invasive cancer	LEFT	Negative	0	Negative	Negative		N0	0	3	85	48	T2	1	Ductal	None	TNBC	TNBC_None		1253	0	1253	1	1253	0	1253	0	NA	Rest	Her2	Her2	87.4462	1.15997	92.3482	1.12611	High	High	ChemoEndo	ChemoEndo	Her2	Her2	c090	High	High	ChemoEndo	ChemoEndo	Negative	Negative	High	G3	Negative	HER2nERp	HER2nERn	Negative
S002287.l.r.m.c.lib.g2.k2.a.t	StringTie	TRUE	TRUE	FALSE	S002287.l.r.m.c.lib.g2	S002287.l.r.m.c.lib	S002287.l.r	S002287	C006820	Q006786	0.20479	22700203	24776676	30867302	54603119	54T1S6B1S53T1S	SN587	Pool0298	dUTP	AD004	22	8.1	72.13	154		OP	2012	IncaDiagnosisDate	19	1	51		Invasive cancer	RIGHT	Positive	90	Positive	Negative		N0	0	1	50	11	T1c	0	Ductal	Endo	ERpHER2nLNn	ERpHER2nLNn_Endo		3354	0	3436	0	3354	0	2050	0	NA	Norm15	LumA	LumA	7.46527	3.4587	12.3673	3.28403	Low	Low/Intermediate	None	NoCT	LumA	LumA	c005	Low	Low/Intermediate	None	NoCT	Positive	Positive	Low	G1	Negative	HER2nERp	HER2pERn	Negative
S002287.l.r.m.c.lib.g.k2.a.t	StringTie	FALSE	FALSE	FALSE	S002287.l.r.m.c.lib.g	S002287.l.r.m.c.lib	S002287.l.r	S002287	C006820	Q006786	0.157339	9560775	10859626	13432174	24358500	54T1S6B1S53T1S	SN587	Pool0145	dUTP	AD004	22	8.1	72.13	154		OP	2012	IncaDiagnosisDate	19	1	51		Invasive cancer	RIGHT	Positive	90	Positive	Negative		N0	0	1	50	11	T1c	0	Ductal	Endo	ERpHER2nLNn	ERpHER2nLNn_Endo		3354	0	3436	0	3354	0	2050	0	NA	Norm15	LumA	LumA	2.81182	3.0107	7.23192	3.46081	Low	Low/Intermediate	None	NoCT	Normal	LumA	c005	Low	Low/Intermediate	None	NoCT	Positive	Positive	Low	G1	Negative	HER2nERp	HER2nERn	Negative
S002288.l.r.lib.g.k2.a.t	StringTie	FALSE	FALSE	FALSE	S002288.l.r.lib.g	S002288.l.r.lib	S002288.l.r	S002288	C006819	Q006811	0.287214	30362028	33253914	34521526	34593573	75T1S6B75T1S	NS500281	Pool0417	NeoPrep	AD018	141	9.4	192.1	154		OP	2012	SamplingDate	0	1	65			LEFT																									0	NA	Norm15	Normal	LumA	22.2611	3.17949	27.1632	3.01425					Normal	LumA	c005					Positive	Negative	Low	G1	Negative	HER2nERp	HER2nERn	Negative
S002288.l.r.m2.c.lib.g.k2.a.t	StringTie	FALSE	FALSE	FALSE	S002288.l.r.m2.c.lib.g	S002288.l.r.m2.c.lib	S002288.l.r	S002288	C006819	Q006811	0.230722	30037017	33014971	35456235	35507931	75T1S6B75T1S	NS500281	Pool0339	TruSeq	AD008	76	9.4	192.1	154		OP	2012	SamplingDate	0	1	65			LEFT																									0	NA	Norm15	Normal	LumA	19.4839	3.11441	24.3859	2.94697					Normal	Her2	c005					Positive	Negative	Low	G1	Negative	HER2nERp	HER2nERn	Negative
S002288.l.r.m.c.lib.g.k2.a.t	StringTie	FALSE	FALSE	FALSE	S002288.l.r.m.c.lib.g	S002288.l.r.m.c.lib	S002288.l.r	S002288	C006819	Q006811	0.175672	11960075	13603366	17245989	27678368	54T1S6B1S53T1S	SN587	Pool0145	dUTP	AD003	22	9.4	192.1	154		OP	2012	SamplingDate	0	1	65			LEFT																									0	NA	Norm15	Normal	LumA	19.0622	3.11185	23.9642	2.94122					Normal	Her2	c005					Negative	Negative	Low	G2	Negative	HER2nERp	HER2nERn	Negative
S002289.l.r.m.c.lib.g.k2.a.t	StringTie	TRUE	TRUE	FALSE	S002289.l.r.m.c.lib.g	S002289.l.r.m.c.lib	S002289.l.r	S002289	C006818	Q006803	0.310063	10984361	12155247	14734320	20114396	54T1S6B1S53T1S	SN587	Pool0145	dUTP	AD002	22	7.7	35.96	154		OP	2012	IncaDiagnosisDate	19	1	54		Invasive cancer	RIGHT	Positive	90	Positive	Negative		SubMicroMet	0	2	65	16	T1c	0	Lobular	Endo	ERpHER2nLNn	ERpHER2nLNn_Endo	ERpHER2nLNn_Endo_50	3268	0	3436	0	3268	0	2056	0	NA	Rest	Basal	Basal	39.6422	2.52872	44.5442	2.37371	Low	Low/Intermediate			Normal	Basal	c005	Low	Low/Intermediate			Negative	Negative	High	G3	Negative	HER2nERp	HER2nERn	Negative
S002290.l.r.m.c.lib.g.k2.a.t	StringTie	TRUE	TRUE	FALSE	S002290.l.r.m.c.lib.g	S002290.l.r.m.c.lib	S002290.l.r	S002290	C006817	Q006790	0.170858	13102396	14772365	18446078	23881544	54T1S6B1S53T1S	SN587	Pool0145	dUTP	AD016	22	9.3	182.7	154		OP	2012	IncaDiagnosisDate	47	1	50		Invasive cancer	RIGHT	Positive	100	Positive	Negative		1to3	1	1	55	12	T1c	0	Ductal	Endo	ERpHER2nLNp	ERpHER2nLNp_Endo	ERpHER2nLNp_Endo_50	3274	0	3464	0	2394	1	2035	0	NA	Rest	LumA	LumA	24.0621	2.88949	28.9642	2.72164	Intermediate	Low/Intermediate	Endo	NoCT	LumA	LumA	c020	Intermediate	Low/Intermediate	Endo	NoCT	Positive	Positive	Low	G1	Positive	HER2pERp	HER2pERn	Positive
S002291.l.r.m.c.lib.g.k2.a.t	StringTie	TRUE	TRUE	FALSE	S002291.l.r.m.c.lib.g	S002291.l.r.m.c.lib	S002291.l.r	S002291	C006822	Q006784	0.203749	13307883	14874858	17366654	25922279	54T1S6B1S53T1S	SN587	Pool0145	dUTP	AD015	22	9.5	657.7	154		OP	2012	IncaDiagnosisDate	1	4	35		Invasive cancer	LEFT	Positive	75	Positive	Positive		N0	0	3	50	17	T1c	0	Ductal	ImmuChemoEndo	HER2pERp	HER2pERp_ImmuChemoEndo		3314	0	3421	0	3314	0	2112	0	NA	Rest	LumA	LumA	45.1783	2.42192	50.0804	2.27943	Intermediate	Low/Intermediate	Endo	NoCT	Her2	Her2	c065	High	High	ChemoEndo	ChemoEndo	Positive	Positive	High	G3	Positive	HER2pERp	HER2pERn	Positive
S002292.l.r.m.c.lib.g.k2.a.t	StringTie	TRUE	TRUE	FALSE	S002292.l.r.m.c.lib.g	S002292.l.r.m.c.lib	S002292.l.r	S002292	C006816	Q006814	0.182314	14954112	16679793	20366277	24960825	54T1S6B1S53T1S	SN587	Pool0145	dUTP	AD014	22	9.1	140.1	154		OP	2012	IncaDiagnosisDate	63	1	50		Invasive cancer	LEFT	Positive	100	Positive	Negative		N0	0	2	75	8	T1b	0	Ductal	None	ERpHER2nLNn	ERpHER2nLNn_None	ERpHER2nLNn_None_50	2142	0	3480	0	2142	0	2142	0	NA	Rest	LumA	LumA	17.4764	3.13536	22.3785	2.9639	Low	Low/Intermediate	None	NoCT	LumA	LumA	c020	Low	Low/Intermediate	None	NoCT	Positive	Positive	Low	G1	Negative	HER2nERp	HER2nERn	Negative
S002293.l.r.m.c.lib.g.k2.a.t	StringTie	FALSE	FALSE	FALSE	S002293.l.r.m.c.lib.g	S002293.l.r.m.c.lib	S002293.l.r	S002293	C006808	Q006780	0.16273	8001161	9293738	11358284	28753703	54T1S6B1S53T1S	SN587	Pool0145	dUTP	AD013	22	8	99.72	154		CoreBiopsy	2012	IncaDiagnosisDate	22	1	12	Invasive cancer		LEFT	Positive		Positive	Negative		N0	0		40	16	T1c	0	Ductal	ChemoEndo	ERpHER2nLNn	ERpHER2nLNn_ChemoEndo		2078	0	3437	0	2078	0	2078	0	NA	Rest	LumA	LumA	12.1044	3.30096	17.0064	3.12848	Low	Low/Intermediate			Normal	LumA	c005	Low	Low/Intermediate			Positive	Positive	Low	G1	Negative	HER2nERp	HER2nERn	Negative
S002294.l.r.m.c.lib.g2.k2.a.t	StringTie	TRUE	TRUE	FALSE	S002294.l.r.m.c.lib.g2	S002294.l.r.m.c.lib	S002294.l.r	S002294	C006813	Q006781	0.18716	16903102	18869835	23335528	40576480	54T1S6B1S53T1S	SN587	Pool0299	dUTP	AD012	22	9.6	353.9	154		OP	2012	IncaDiagnosisDate	15	2	46		Invasive cancer	LEFT	Positive		Positive	Negative		N0	0	2	45	21	T2	1	Ductal	Endo	ERpHER2nLNn	ERpHER2nLNn_Endo		3324	0	3431	0	3324	0	2002	0	NA	Rest	LumA	LumA	4.60096	3.33918	9.37477	3.3738	Low	Low/Intermediate	Endo	NoCT	LumA	LumA	c005	Low	Low/Intermediate	Endo	NoCT	Positive	Positive	Low	G1	Negative	HER2nERp	HER2nERn	Negative
S002294.l.r.m.c.lib.g.k2.a.t	StringTie	FALSE	FALSE	FALSE	S002294.l.r.m.c.lib.g	S002294.l.r.m.c.lib	S002294.l.r	S002294	C006813	Q006781	0.167704	9898283	11294870	13916998	24057535	54T1S6B1S53T1S	SN587	Pool0145	dUTP	AD012	22	9.6	353.9	154		OP	2012	IncaDiagnosisDate	15	2	46		Invasive cancer	LEFT	Positive		Positive	Negative		N0	0	2	45	21	T2	1	Ductal	Endo	ERpHER2nLNn	ERpHER2nLNn_Endo		3324	0	3431	0	3324	0	2002	0	NA	Rest	LumA	LumA	2.24562	2.84553	6.44461	3.47359	Low	Low/Intermediate	Endo	NoCT	LumA	LumA	c005	Low	Low/Intermediate	Endo	NoCT	Positive	Positive	Low	G1	Negative	HER2nERp	HER2nERn	Negative
S002295.l.r.m.c.lib.g.k2.a.t	StringTie	TRUE	TRUE	FALSE	S002295.l.r.m.c.lib.g	S002295.l.r.m.c.lib	S002295.l.r	S002295	C006807	Q006821	0.171953	11649487	13287311	16062672	26792836	54T1S6B1S53T1S	SN587	Pool0145	dUTP	AD011	22	9.4	280.7	154		OP	2012	IncaDiagnosisDate	30	1	103		Invasive cancer	RIGHT	Positive	95	Negative	Negative		N0	0	2	85	11	T1c	0	Ductal	Endo	ERpHER2nLNn	ERpHER2nLNn_Endo	ERpHER2nLNn_Endo_50	3262	0	3445	0	3262	0	2048	0	NA	Rest	LumA	LumA	17.3234	3.19713	22.2255	3.02657	Low	Low/Intermediate	Endo	NoCT	LumA	LumA	c020	Low	Low/Intermediate	Endo	NoCT	Positive	Negative	Low	G1	Negative	HER2nERp	HER2nERn	Negative
S002296.l.r.m.c.lib.g.k2.a.t	StringTie	TRUE	TRUE	FALSE	S002296.l.r.m.c.lib.g	S002296.l.r.m.c.lib	S002296.l.r	S002296	C006806	Q006825	0.248513	21755295	23761047	29227502	30192953	54T1S6B1S53T1S	SN587	Pool0145	dUTP	AD010	22	9	190	154		OP	2012	IncaDiagnosisDate	16	1	61		Invasive cancer	LEFT	Negative	0	Negative	Negative		N0	0	3	85	14	T1c	0	Ductal	None	TNBC	TNBC_None		3348	0	3431	0	3348	0	2058	0	NA	Rest	Basal	Basal	30.4299	2.67078	35.332	2.50497	Low	Low/Intermediate			Normal	Basal	c025	Low	Low/Intermediate			Negative	Negative	High	G2	Negative	HER2nERp	HER2nERn	Negative
S002297.l.r.m.c.lib.g.k2.a.t	StringTie	TRUE	TRUE	FALSE	S002297.l.r.m.c.lib.g	S002297.l.r.m.c.lib	S002297.l.r	S002297	C006805	Q006783	0.361254	25136725	26976616	31968029	32332236	54T1S6B1S53T1S	SN587	Pool0143	dUTP	AD001	22	9.3154	105.1	155		OP	2012	IncaDiagnosisDate	21	1	23		Invasive cancer	LEFT	Positive	100	Positive	Negative	Low	1to3	1	1	45	20	T1c	0	Other	ChemoEndo	ERpHER2nLNp	ERpHER2nLNp_ChemoEndo		2779	0	3436	0	2779	0	2007	0	NA	Rest	LumA	LumA	36.4882	2.49275	41.3903	2.33082	Intermediate	Low/Intermediate	Endo	NoCT	LumA	LumA	c005	Low	Low/Intermediate	None	NoCT	Positive	Positive	Low	G1	Negative	HER2nERp	HER2nERn	Negative
S002298.l.r.m.c.lib.g.k2.a.t	StringTie	FALSE	FALSE	TRUE	S002298.l.r.m.c.lib.g	S002298.l.r.m.c.lib	S002298.l.r	S002298	C006804	Q006817	0.564085	25643001	27167229	31733039	31899675	54T1S6B1S53T1S	SN587	Pool0143	dUTP	AD002	22	8.70449	41.6	155		OP	2012	SamplingDate	0	1	22			LEFT																		527	0	3451	0	527	0		0	NA	Rest	Basal	Basal	22.5577	2.98246	27.4597	2.81409					Normal	Basal	c005					Negative	Negative	Low	G1	Negative	HER2nERp	HER2nERn	Negative
S002299.l.r.m2.c.lib.g.k2.a.t	StringTie	TRUE	FALSE	TRUE	S002299.l.r.m2.c.lib.g	S002299.l.r.m2.c.lib	S002299.l.r	S002299	C006812	Q006818	0.28256	28385578	30026568	33024985	36843331	54T1S6B1S53T1S	SN587	Pool0120	dUTP	AD014	17	9.37767	540.4	155		OP	2012	IncaDiagnosisDate	27	2	30		Invasive cancer	LEFT	Positive	100	Positive	Positive		1to3	1	3	80	20	T1c	0	Ductal	Endo	HER2pERp			2085	0	2977	1	2085	0	2085	0	5	Rest	LumB	LumB	71.1686	1.73987	76.0706	1.64063	High	High	ChemoEndo	ChemoEndo	LumB	LumB	c090	High	High	ChemoEndo	ChemoEndo	Positive	Positive	High	G3	Positive	HER2pERp	HER2pERn	Positive
S002299.l.r.m.c.lib.g.k2.a.t	StringTie	FALSE	FALSE	TRUE	S002299.l.r.m.c.lib.g	S002299.l.r.m.c.lib	S002299.l.r	S002299	C006812	Q006818	0.262361	28191816	30128226	33644728	37370031	54T1S6B1S53T1S	SN587	Pool0119	dUTP	AD011	17	9.37767	540.4	155		OP	2012	IncaDiagnosisDate	27	2	30		Invasive cancer	LEFT	Positive	100	Positive	Positive		1to3	1	3	80	20	T1c	0	Ductal	Endo	HER2pERp			2085	0	2977	1	2085	0	2085	0	NA	Rest	LumB	LumB	69.0528	1.608	73.9548	1.49618	High	High	ChemoEndo	ChemoEndo	LumB	LumB	c090	High	High	ChemoEndo	ChemoEndo	Positive	Positive	High	G3	Positive	HER2pERp	HER2pERn	Positive
S002300.l.r.m.c.lib.g.k2.a.t	StringTie	TRUE	TRUE	FALSE	S002300.l.r.m.c.lib.g	S002300.l.r.m.c.lib	S002300.l.r	S002300	C006811	Q006807	0.366098	24802827	26688764	31378961	37616251	54T1S6B1S53T1S	SN587	Pool0143	dUTP	AD003	22	8.12269	35.23	155		OP	2012	IncaDiagnosisDate	35	2	65		Invasive cancer	LEFT	Positive	100	Positive	Negative		N0	0	1	70	15	T1c	0	Ductal	Endo	ERpHER2nLNn	ERpHER2nLNn_Endo	ERpHER2nLNn_Endo_50	2585	0	3451	0	2585	0	2022	0	NA	Rest	LumA	LumA	6.42873	3.48194	11.3148	3.33908	Low	Low/Intermediate	None	NoCT	Normal	LumA	c005	Low	Low/Intermediate	None	NoCT	Positive	Positive	Low	G1	Negative	HER2nERp	HER2nERn	Negative
S002301.l.r.m.c.lib.g.k2.a.t	StringTie	TRUE	TRUE	FALSE	S002301.l.r.m.c.lib.g	S002301.l.r.m.c.lib	S002301.l.r	S002301	C006803	Q006801	0.264237	24774755	26402329	31126525	34612101	54T1S6B1S53T1S	SN587	Pool0143	dUTP	AD004	22	9.42762	111.1	155		OP	2012	IncaDiagnosisDate	20	1	65		Invasive cancer	LEFT	Positive	100	Positive	Negative		N0	0	2	65	11	T1c	0	Ductal	Endo	ERpHER2nLNn	ERpHER2nLNn_Endo	ERpHER2nLNn_Endo_50	3247	0	3435	0	3247	0	2006	0	NA	Rest	LumA	LumA	44.9408	2.41875	49.8428	2.27642	Intermediate	Low/Intermediate	Endo	NoCT	LumA	LumA	c035	Low	Low/Intermediate	Endo	NoCT	Positive	Positive	Low	G1	Negative	HER2nERp	HER2nERn	Negative
S002302.l.r.m.c.lib.g.k2.a.t	StringTie	TRUE	FALSE	TRUE	S002302.l.r.m.c.lib.g	S002302.l.r.m.c.lib	S002302.l.r	S002302	C006815	Q006819	0.320355	15020799	16343051	18715439	27389253	54T1S6B1S53T1S	SN587	Pool0143	dUTP	AD005	22	8.25515	394.4	155		OP	2012	IncaDiagnosisDate	32	3	94		Invasive cancer	LEFT	Negative		Negative	Positive		N0	0	3	80	25	T2	1	Ductal	None	HER2pERn			1915	0	3449	0	1915	0	2020	0	14	Rest	Her2	Her2	53.6239	2.18115	58.5259	2.04547	Intermediate	Low/Intermediate			Her2	Her2	c040	Intermediate	Low/Intermediate			Negative	Negative	High	G3	Positive	HER2pERp	HER2pERn	Positive
S002303.l.r.m.c.lib.g.k2.a.t	StringTie	TRUE	TRUE	FALSE	S002303.l.r.m.c.lib.g	S002303.l.r.m.c.lib	S002303.l.r	S002303	C006810	Q006796	0.299219	20984348	23021457	26237082	27955427	54T1S6B1S53T1S	SN587	Pool0143	dUTP	AD006	22	8.83299	486.8	155		OP	2012	IncaDiagnosisDate	35	2	240		Invasive cancer	RIGHT	Negative		Negative	Positive		SubMicroMet	0	3	60	22	T2	1	Ductal	ImmuChemo	HER2pERn	HER2pERn_ImmuChemo		3344	0	3451	0	3344	0	2050	0	NA	Rest	Her2	Her2	82.1827	1.3483	87.0847	1.28438	High	High	ChemoEndo	ChemoEndo	Her2	Her2	c090	High	High	ChemoEndo	ChemoEndo	Negative	Negative	High	G3	Positive	HER2pERp	HER2pERn	Positive
S002304.l.r.m.c.lib.g.k2.a.t	StringTie	TRUE	TRUE	FALSE	S002304.l.r.m.c.lib.g	S002304.l.r.m.c.lib	S002304.l.r	S002304	C006801	Q006822	0.409637	33911191	36076659	40423221	41085815	54T1S6B1S53T1S	SN587	Pool0119	dUTP	AD010	17	9.25654	544.5	155		OP	2012	IncaDiagnosisDate	47	1	56		Invasive cancer	LEFT	Positive		Positive	Negative		N0	0	2	85	16	T1c	0	Ductal	Endo	ERpHER2nLNn	ERpHER2nLNn_Endo	ERpHER2nLNn_Endo_50	2415	1	2438	1	2415	1	2033	0	NA	Rest	LumB	LumB	50.3906	1.98518	55.2926	1.83265	Intermediate	Low/Intermediate			LumB	LumB	c055	Intermediate	Low/Intermediate			Positive	Positive	High	G2	Negative	HER2nERp	HER2nERn	Negative
S002305.l.r.m.c.lib.g.k2.a.t	StringTie	TRUE	TRUE	FALSE	S002305.l.r.m.c.lib.g	S002305.l.r.m.c.lib	S002305.l.r	S002305	C006809	Q006782	0.239001	23021969	24758907	29440713	30870412	54T1S6B1S53T1S	SN587	Pool0143	dUTP	AD007	22	8.00498	75.39	155		OP	2012	IncaDiagnosisDate	27	2	95		Invasive cancer	RIGHT	Positive	100	Positive	Negative		N0	0	1	45	13	T1c	0	Ductal	Endo	ERpHER2nLNn	ERpHER2nLNn_Endo		3336	0	3443	0	3336	0	2014	0	NA	Rest	LumA	LumA	11.4774	3.30948	16.3794	3.1365	Low	Low/Intermediate	None	NoCT	Normal	LumA	c005	Low	Low/Intermediate	None	NoCT	Positive	Positive	Low	G1	Negative	HER2nERp	HER2pERn	Negative
S002306.l.r.lib2.g.k2.a.t	StringTie	TRUE	TRUE	FALSE	S002306.l.r.lib2.g	S002306.l.r.lib2	S002306.l.r	S002306	C006814	Q006779	0.369008	37915878	40953203	42482152	42567058	75T1S6B75T1S	NS500281	Pool0429	NeoPrep	AD006	151	9.35031	82.41	155		OP	2012	IncaDiagnosisDate	40	3	78		Invasive cancer	RIGHT	Positive		Positive	Negative		1to3	1	2	35	20	T1c	0	Ductal	ChemoEndo	ERpHER2nLNp	ERpHER2nLNp_ChemoEndo		3256	0	3457	0	3256	0	2028	0	NA	Rest	LumA	LumA	27.7431	2.95535	32.6451	2.79608	Intermediate	Low/Intermediate	Endo	NoCT	Normal	LumA	c020	Intermediate	Low/Intermediate	Endo	NoCT	Positive	Positive	High	G1	Negative	HER2nERp	HER2nERn	Negative
S002306.l.r.m.c.lib.g.k2.a.t	StringTie	FALSE	FALSE	FALSE	S002306.l.r.m.c.lib.g	S002306.l.r.m.c.lib	S002306.l.r	S002306	C006814	Q006779	0.234589	28327653	30334939	36563943	39725542	54T1S6B1S53T1S	SN587	Pool0146	dUTP	AD008	22	9.35031	82.41	155		OP	2012	IncaDiagnosisDate	40	3	78		Invasive cancer	RIGHT	Positive		Positive	Negative		1to3	1	2	35	20	T1c	0	Ductal	ChemoEndo	ERpHER2nLNp	ERpHER2nLNp_ChemoEndo		3256	0	3457	0	3256	0	2028	0	NA	Rest	LumA	LumA	28.7831	2.89914	33.6852	2.74092	Intermediate	Low/Intermediate	Endo	NoCT	Normal	LumA	c015	Low	Low/Intermediate	Endo	NoCT	Positive	Positive	High	G2	Negative	HER2nERp	HER2nERn	Negative
S002316.l.r.m.c.lib.g.k2.a.t	StringTie	FALSE	FALSE	TRUE	S002316.l.r.m.c.lib.g	S002316.l.r.m.c.lib	S002316.l.r	S002316	C006791	Q006745	0.201349	22075956	23999719	28670089	36856566	54T1S6B1S53T1S	SN587	Pool0146	dUTP	AD007	22	8.37558	73.79	155		CoreBiopsy	2012	IncaDiagnosisDate	27	0	10	Invasive cancer		LEFT									70											1161	1			1161	1	NA	Rest	Her2	Her2	56.5061	2.17081	61.4081	2.04892					Her2	Her2	c055					Negative	Negative	High	G3	Positive	HER2pERp	HER2pERn	Positive
S002317.l.r.m.c.lib.g.k2.a.t	StringTie	FALSE	FALSE	TRUE	S002317.l.r.m.c.lib.g	S002317.l.r.m.c.lib	S002317.l.r	S002317	C006796	Q006707	0.218826	33529466	36517185	39512778	39585506	75T1S6B75T1S	NS500281	Pool0313	TruSeq	AD027	67	7.62195	12.98	155		OP	2012	IncaDiagnosisDate	0	1		Invasive cancer		LEFT									55											1330	1			1330	1	NA	Rest	LumB	LumB	55.9096	2.00241	60.8116	1.86763					Her2	LumB	c050					Positive	Positive	High	G3	Positive	HER2nERp	HER2pERn	Negative
S002318.l.r.m.c.lib.g.k2.a.t	StringTie	TRUE	TRUE	FALSE	S002318.l.r.m.c.lib.g	S002318.l.r.m.c.lib	S002318.l.r	S002318	C006795	Q006703	0.215286	21364628	23014932	27036783	36208928	54T1S6B1S53T1S	SN587	Pool0146	dUTP	AD006	22	8.87294	65.53	156		OP	2012	IncaDiagnosisDate	26	1	60		Invasive cancer	LEFT	Positive	100	Positive	Negative		4toX	1	1	50	35	T2	1	Lobular	ChemoEndo	ERpHER2nLNp	ERpHER2nLNp_ChemoEndo		3298	0	3436	0	3298	0	2058	0	NA	Norm15	LumA	LumA	0.890031	2.0938	3.84351	3.19808	High	High	ChemoEndo	ChemoEndo	Normal	LumA	c005	High	High	ChemoEndo	ChemoEndo	Positive	Positive	Low	G1	Negative	HER2nERp	HER2pERn	Negative
S002319.l.r.m.c.lib.g.k2.a.t	StringTie	TRUE	TRUE	FALSE	S002319.l.r.m.c.lib.g	S002319.l.r.m.c.lib	S002319.l.r	S002319	C006797	Q006741	0.285306	27436971	29462878	33895731	37896697	54T1S6B1S53T1S	SN587	Pool0146	dUTP	AD005	22	8.71442	198.3	156		OP	2012	IncaDiagnosisDate	14	4	60		Invasive cancer	LEFT	Positive	95	Negative	Negative				1	70	9	T1b	0	Ductal	None				3320	0	3427	0	3320	0	2022	0	NA	Rest	Basal	Basal	29.1344	2.81553	34.0364	2.65159					Normal	Basal	c005					Negative	Negative	High	G2	Negative	HER2nERp	HER2nERn	Negative
S002320.l.r.lib2.g.k2.a.t	StringTie	TRUE	TRUE	FALSE	S002320.l.r.lib2.g	S002320.l.r.lib2	S002320.l.r	S002320	C006792	Q006768	0.381741	37002292	39924259	41414264	41488529	75T1S6B75T1S	NS500281	Pool0429	NeoPrep	AD013	151	8.36904	337.3	156		OP	2012	IncaDiagnosisDate	54	1	50		Invasive cancer	LEFT	Positive		Positive	Negative		4toX	1	1	80	13	T1c	0	Ductal	Endo	ERpHER2nLNp	ERpHER2nLNp_Endo	ERpHER2nLNp_Endo_50	3356	0	3463	0	3356	0	2034	0	NA	Rest	LumA	LumA	46.0977	2.52769	50.9998	2.39154	High	High	ChemoEndo	ChemoEndo	LumA	LumA	c050	High	High	ChemoEndo	ChemoEndo	Positive	Positive	Low	G2	Negative	HER2nERp	HER2nERn	Negative
S002320.l.r.m3.c.lib.g.k2.a.t	StringTie	FALSE	FALSE	FALSE	S002320.l.r.m3.c.lib.g	S002320.l.r.m3.c.lib	S002320.l.r	S002320	C006792	Q006768	0.386527	29459248	36531399	38970087	38972999	75T1S6B75T1S	NS500281	Pool0270	TruSeq	AD012	53	8.36904	337.3	156		OP	2012	IncaDiagnosisDate	54	1	50		Invasive cancer	LEFT	Positive		Positive	Negative		4toX	1	1	80	13	T1c	0	Ductal	Endo	ERpHER2nLNp	ERpHER2nLNp_Endo	ERpHER2nLNp_Endo_50	3356	0	3463	0	3356	0	2034	0	NA	Rest	LumA	LumA	46.6528	2.54306	51.5548	2.41785	High	High	ChemoEndo	ChemoEndo	LumB	LumA	c050	High	High	ChemoEndo	ChemoEndo	Positive	Positive	Low	G2	Negative	HER2nERp	HER2nERn	Negative
S002320.l.r.m.c.lib.g.k2.a.t	StringTie	FALSE	FALSE	FALSE	S002320.l.r.m.c.lib.g	S002320.l.r.m.c.lib	S002320.l.r	S002320	C006792	Q006768	0.18119	18777062	20177498	23923264	32470425	54T1S6B1S53T1S	SN587	Pool0146	dUTP	AD004	22	8.36904	337.3	156		OP	2012	IncaDiagnosisDate	54	1	50		Invasive cancer	LEFT	Positive		Positive	Negative		4toX	1	1	80	13	T1c	0	Ductal	Endo	ERpHER2nLNp	ERpHER2nLNp_Endo	ERpHER2nLNp_Endo_50	3356	0	3463	0	3356	0	2034	0	NA	Rest	LumA	LumA	38.9363	3.43643	43.8383	3.32105	High	High	ChemoEndo	ChemoEndo	LumA	LumA	c030	High	High	ChemoEndo	ChemoEndo	Positive	Positive	Low	G2	Negative	HER2nERp	HER2nERn	Negative
S002321.l.r.lib3.g.k2.a.t	StringTie	TRUE	TRUE	FALSE	S002321.l.r.lib3.g	S002321.l.r.lib3	S002321.l.r	S002321	C006786	Q006742	0.37256	37423003	40879057	42360430	42438381	75T1S6B75T1S	NS500281	Pool0429	NeoPrep	AD012	151	9.09269	488.3	156		OP	2012	IncaDiagnosisDate	28	0	92		Invasive cancer	RIGHT	Positive		Positive	Negative		N0	0	2	70	14	T1c	0	Ductal	Endo	ERpHER2nLNn	ERpHER2nLNn_Endo	ERpHER2nLNn_Endo_50	3244	0	3436	0	3244	0	2007	0	NA	Rest	LumA	LumA	44.5778	2.55963	49.4799	2.4224	Intermediate	Low/Intermediate	Endo	NoCT	LumA	LumA	c040	Low	Low/Intermediate	Endo	NoCT	Positive	Positive	Low	G1	Negative	HER2nERp	HER2nERn	Negative
S002321.l.r.m2.c.lib.g.k2.a.t	StringTie	FALSE	FALSE	FALSE	S002321.l.r.m2.c.lib.g	S002321.l.r.m2.c.lib	S002321.l.r	S002321	C006786	Q006742	0.234754	25911814	28044392	29791576	29836896	75T1S6B75T1S	NS500281	Pool0339	TruSeq	AD014	76	9.09269	488.3	156		OP	2012	IncaDiagnosisDate	28	0	92		Invasive cancer	RIGHT	Positive		Positive	Negative		N0	0	2	70	14	T1c	0	Ductal	Endo	ERpHER2nLNn	ERpHER2nLNn_Endo	ERpHER2nLNn_Endo_50	3244	0	3436	0	3244	0	2007	0	NA	Rest	LumA	LumA	36.9965	2.78869	41.8985	2.64188	Low	Low/Intermediate	Endo	NoCT	LumA	LumA	c040	Low	Low/Intermediate	Endo	NoCT	Positive	Positive	Low	G1	Negative	HER2nERp	HER2nERn	Negative
S002321.l.r.m.c.lib.g.k2.a.t	StringTie	FALSE	FALSE	FALSE	S002321.l.r.m.c.lib.g	S002321.l.r.m.c.lib	S002321.l.r	S002321	C006786	Q006742	0.215544	23273918	25294794	30026673	37226894	54T1S6B1S53T1S	SN587	Pool0146	dUTP	AD003	22	9.09269	488.3	156		OP	2012	IncaDiagnosisDate	28	0	92		Invasive cancer	RIGHT	Positive		Positive	Negative		N0	0	2	70	14	T1c	0	Ductal	Endo	ERpHER2nLNn	ERpHER2nLNn_Endo	ERpHER2nLNn_Endo_50	3244	0	3436	0	3244	0	2007	0	NA	Rest	LumA	LumA	41.9336	2.86207	46.8356	2.72853	Intermediate	Low/Intermediate	Endo	NoCT	LumA	LumA	c035	Low	Low/Intermediate	Endo	NoCT	Positive	Positive	High	G1	Negative	HER2nERp	HER2nERn	Negative
S002322.l.r.m.c.lib.g.k2.a.t	StringTie	TRUE	TRUE	FALSE	S002322.l.r.m.c.lib.g	S002322.l.r.m.c.lib	S002322.l.r	S002322	C006785	Q006712	0.251801	26024090	28128617	33061684	33967248	54T1S6B1S53T1S	SN587	Pool0146	dUTP	AD002	22	9.1679	344	156		OP	2012	IncaDiagnosisDate	27	0	58		Invasive cancer	RIGHT	Positive		Positive	Positive		4toX	1	3	55	22	T2	1	Ductal	ImmuChemoEndo	HER2pERp	HER2pERp_ImmuChemoEndo		2174	1	2790	1	2174	1	2006	0	NA	Rest	LumB	LumB	66.3425	2.24359	71.2446	2.153	High	High	ChemoEndo	ChemoEndo	LumB	Her2	c085	High	High	ChemoEndo	ChemoEndo	Positive	Negative	High	G3	Positive	HER2nERp	HER2pERn	Negative
S002323.l.r.m.c.lib.g.k2.a.t	StringTie	TRUE	TRUE	FALSE	S002323.l.r.m.c.lib.g	S002323.l.r.m.c.lib	S002323.l.r	S002323	C006787	Q006769	0.202609	23218094	25500018	29847806	40234877	54T1S6B1S53T1S	SN587	Pool0143	dUTP	AD018	22	8.99008	58.35	156		OP	2012	IncaDiagnosisDate	29	1	55		Invasive cancer	LEFT	Positive		Positive	Negative		1to3	1	3	80	13	T1c	0	Ductal	Endo	ERpHER2nLNp	ERpHER2nLNp_Endo	ERpHER2nLNp_Endo_50	2800	0	2800	1	2800	0	2008	0	NA	Rest	LumB	LumB	69.385	1.71389	74.2871	1.60867	High	High	ChemoEndo	ChemoEndo	LumB	LumB	c090	High	High	ChemoEndo	ChemoEndo	Positive	Negative	High	G3	Negative	HER2nERp	HER2nERn	Negative
S002324.l.r.m.c.lib.g.k2.a.t	StringTie	TRUE	TRUE	FALSE	S002324.l.r.m.c.lib.g	S002324.l.r.m.c.lib	S002324.l.r	S002324	C006783	Q006726	0.188966	23066551	24960224	28472264	38820486	54T1S6B1S53T1S	SN587	Pool0143	dUTP	AD020	22	9.29485	548	156		OP	2012	IncaDiagnosisDate	20	1	33		Invasive cancer	RIGHT	Positive	100	Negative	Negative		N0	0	2	65	22	T2	1	Ductal	ChemoEndo	ERpHER2nLNn	ERpHER2nLNn_ChemoEndo	ERpHER2nLNn_ChemoEndo_50	3310	0	3428	0	3310	0	1999	0	NA	Rest	LumB	LumB	63.4466	1.64259	68.3486	1.51757	High	High	ChemoEndo	ChemoEndo	LumB	LumB	c065	High	High	ChemoEndo	ChemoEndo	Positive	Negative	High	G2	Negative	HER2nERp	HER2nERn	Negative
S002325.l.r.m2.c.lib.g.k2.a.t	StringTie	FALSE	FALSE	FALSE	S002325.l.r.m2.c.lib.g	S002325.l.r.m2.c.lib	S002325.l.r	S002325	C006782	Q006701	0.195224	16829583	18449372	21167841	25091025	54T1S6B1S53T1S	SN587	Pool0144	dUTP	AD014	22	9.05823	254	156		OP	2012	IncaDiagnosisDate	19	1	77		Invasive cancer	LEFT	Positive	100	Positive	Negative		1to3	1	2	45	20	T1c	0	Ductal	ChemoEndo	ERpHER2nLNp	ERpHER2nLNp_ChemoEndo		1960	0	3427	0	1960	0	1998	0	NA	Rest	LumA	LumA	7.79615	3.44366	12.6982	3.26869	Low	Low/Intermediate	Endo	NoCT	LumA	LumA	c005	Low	Low/Intermediate	Endo	NoCT	Positive	Positive	Low	G1	Negative	HER2nERp	HER2nERn	Negative
S002325.l.r.m.c.lib.g.k2.a.t	StringTie	TRUE	FALSE	FALSE	S002325.l.r.m.c.lib.g	S002325.l.r.m.c.lib	S002325.l.r	S002325	C006782	Q006701	0.161919	14641860	16149860	18397753	28895262	54T1S6B1S53T1S	SN587	Pool0143	dUTP	AD021	22	9.05823	254	156		OP	2012	IncaDiagnosisDate	19	1	77		Invasive cancer	LEFT	Positive	100	Positive	Negative		1to3	1	2	45	20	T1c	0	Ductal	ChemoEndo	ERpHER2nLNp	ERpHER2nLNp_ChemoEndo		1960	0	3427	0	1960	0	1998	0	NA	Rest	LumA	LumA	8.71806	3.41697	13.6201	3.24255	Low	Low/Intermediate	Endo	NoCT	LumA	LumA	c005	Low	Low/Intermediate	Endo	NoCT	Positive	Positive	Low	G1	Negative	HER2nERp	HER2nERn	Negative
S002326.l.r.m.c.lib.g.k2.a.t	StringTie	FALSE	FALSE	TRUE	S002326.l.r.m.c.lib.g	S002326.l.r.m.c.lib	S002326.l.r	S002326	C006790	Q006720	0.185516	19867010	21456554	24509464	34381256	54T1S6B1S53T1S	SN587	Pool0143	dUTP	AD022	22	9.37961	286.2	156		OP	2012	SamplingDate	0	2	69			LEFT																									0	NA	Rest	LumB	LumB	72.0226	1.5434	76.9246	1.44442					LumB	LumB	c085					Positive	Positive	High	G3	Negative	HER2pERp	HER2nERn	Positive
S002327.l.r.m.c.lib.g.k2.a.t	StringTie	TRUE	TRUE	FALSE	S002327.l.r.m.c.lib.g	S002327.l.r.m.c.lib	S002327.l.r	S002327	C006781	Q006772	0.493399	32023419	33227585	38057444	39050036	54T1S6B1S53T1S	SN587	Pool0279	dUTP	AD021	57	8.50315	19.62	156		OP	2012	IncaDiagnosisDate	23	1	30		Invasive cancer	RIGHT	Positive	100	Positive	Negative		1to3	1	2	80	32	T2	1	Ductal	Endo	ERpHER2nLNp	ERpHER2nLNp_Endo	ERpHER2nLNp_Endo_50	3293	0	3431	0	3293	0	2002	0	NA	Rest	LumB	LumB	74.1853	1.54373	79.0874	1.45847	High	High	ChemoEndo	ChemoEndo	LumB	LumB	c070	High	High	ChemoEndo	ChemoEndo	Positive	Negative	High	G3	Negative	HER2nERp	HER2nERn	Negative
S002328.l.r.m.c.lib.g.k2.a.t	StringTie	TRUE	TRUE	FALSE	S002328.l.r.m.c.lib.g	S002328.l.r.m.c.lib	S002328.l.r	S002328	C006800	Q006767	0.294151	29021241	31599817	35420169	41158058	54T1S6B1S53T1S	SN587	Pool0143	dUTP	AD023	22	8.91381	489.4	156		OP	2012	IncaDiagnosisDate	42	14	30		Invasive cancer	LEFT	Negative	5	Negative	Negative		N0	0	3	80	45	T2	1	Ductal	None	TNBC	TNBC_None		823	0	3463	0	823	0	2034	0	NA	Rest	Her2	Her2	85.5239	1.15212	90.4259	1.11142	High	High	ChemoEndo	ChemoEndo	Her2	Her2	c090	High	High	ChemoEndo	ChemoEndo	Negative	Negative	High	G3	Positive	HER2pERp	HER2pERn	Positive
S002329.l.r.m.c.lib.g.k2.a.t	StringTie	TRUE	TRUE	FALSE	S002329.l.r.m.c.lib.g	S002329.l.r.m.c.lib	S002329.l.r	S002329	C006798	Q006709	0.240865	27499645	29599928	33910526	36600704	54T1S6B1S53T1S	SN587	Pool0143	dUTP	AD025	22	8.74897	255.9	156		OP	2012	IncaDiagnosisDate	20	8	61		Invasive cancer	RIGHT	Positive	90	Positive	Negative		1to3	1	3	55	18	T1c	0	Ductal	ChemoEndo	ERpHER2nLNp	ERpHER2nLNp_ChemoEndo	ERpHER2nLNp_ChemoEndo_50	2490	1	3435	0	2490	1	2006	0	NA	Rest	LumB	LumB	68.9459	1.88154	73.848	1.7823	High	High	ChemoEndo	ChemoEndo	Her2	Her2	c085	High	High	ChemoEndo	ChemoEndo	Positive	Positive	High	G3	Positive	HER2pERp	HER2pERn	Positive
S002330.l.r.lib2.g.k2.a.t	StringTie	TRUE	TRUE	FALSE	S002330.l.r.lib2.g	S002330.l.r.lib2	S002330.l.r	S002330	C006779	Q006761	0.319324	44054067	47602048	49685794	49774886	75T1S6B75T1S	NS500281	Pool0429	NeoPrep	AD014	151	9.27102	182.2	157		OP	2012	IncaDiagnosisDate	41	1	102		Invasive cancer	RIGHT	Positive		Positive	Negative		1to3	1	3	75	15	T1c	0	Ductal	Endo	ERpHER2nLNp	ERpHER2nLNp_Endo	ERpHER2nLNp_Endo_50	3342	0	3449	0	3342	0	2020	0	NA	Rest	LumB	LumB	75.8898	1.42474	80.7919	1.33442	High	High	ChemoEndo	ChemoEndo	LumB	LumB	c090	High	High	ChemoEndo	ChemoEndo	Positive	Positive	High	G3	Negative	HER2nERp	HER2nERn	Negative
S002330.l.r.m2.c.lib.g.k2.a.t	StringTie	FALSE	FALSE	FALSE	S002330.l.r.m2.c.lib.g	S002330.l.r.m2.c.lib	S002330.l.r	S002330	C006779	Q006761	0.219446	26796102	29204816	31740029	31824046	75T1S6B75T1S	NS500281	Pool0341	TruSeq	AD019	76	9.27102	182.2	157		OP	2012	IncaDiagnosisDate	41	1	102		Invasive cancer	RIGHT	Positive		Positive	Negative		1to3	1	3	75	15	T1c	0	Ductal	Endo	ERpHER2nLNp	ERpHER2nLNp_Endo	ERpHER2nLNp_Endo_50	3342	0	3449	0	3342	0	2020	0	NA	Rest	LumB	LumB	73.4307	1.44764	78.3327	1.34521	High	High	ChemoEndo	ChemoEndo	LumB	LumB	c090	High	High	ChemoEndo	ChemoEndo	Positive	Positive	High	G3	Negative	HER2nERp	HER2nERn	Negative
S002330.l.r.m.c.lib.g.k2.a.t	StringTie	FALSE	FALSE	FALSE	S002330.l.r.m.c.lib.g	S002330.l.r.m.c.lib	S002330.l.r	S002330	C006779	Q006761	0.235436	28162591	30571400	36334059	38437803	54T1S6B1S53T1S	SN587	Pool0146	dUTP	AD027	22	9.27102	182.2	157		OP	2012	IncaDiagnosisDate	41	1	102		Invasive cancer	RIGHT	Positive		Positive	Negative		1to3	1	3	75	15	T1c	0	Ductal	Endo	ERpHER2nLNp	ERpHER2nLNp_Endo	ERpHER2nLNp_Endo_50	3342	0	3449	0	3342	0	2020	0	NA	Rest	LumB	LumB	74.3729	1.46516	79.275	1.369	High	High	ChemoEndo	ChemoEndo	LumB	LumB	c090	High	High	ChemoEndo	ChemoEndo	Positive	Positive	High	G3	Positive	HER2nERp	HER2nERn	Negative
S002331.l.r.m.c.lib.g.k2.a.t	StringTie	TRUE	TRUE	FALSE	S002331.l.r.m.c.lib.g	S002331.l.r.m.c.lib	S002331.l.r	S002331	C006778	Q006748	0.396504	27434776	29130180	33408793	34729474	54T1S6B1S53T1S	SN587	Pool0146	dUTP	AD025	22	8.48623	22.19	157		OP	2012	IncaDiagnosisDate	30	1	200		Invasive cancer	RIGHT	Positive		Positive	Negative		N0	0	2	70	13	T1c	0	Ductal	Endo	ERpHER2nLNn	ERpHER2nLNn_Endo	ERpHER2nLNn_Endo_50	3250	0	3438	0	3250	0	2009	0	NA	Rest	LumA	LumA	8.20735	3.4486	13.1094	3.27476	Low	Low/Intermediate	Endo	NoCT	LumA	LumA	c005	Low	Low/Intermediate	Endo	NoCT	Positive	Positive	Low	G1	Negative	HER2nERp	HER2nERn	Negative
S002332.l.r.m.c.lib.g.k2.a.t	StringTie	TRUE	TRUE	FALSE	S002332.l.r.m.c.lib.g	S002332.l.r.m.c.lib	S002332.l.r	S002332	C006789	Q006770	0.333536	28358016	30350854	34764968	34968124	54T1S6B1S53T1S	SN587	Pool0146	dUTP	AD023	22	8.83932	121.4	157		OP	2012	IncaDiagnosisDate	43	2	75		Invasive cancer	RIGHT	Positive		Positive	Negative		1to3	1	2	80	25	T2	1	Ductal	Endo	ERpHER2nLNp	ERpHER2nLNp_Endo	ERpHER2nLNp_Endo_50	3345	0	3452	0	3345	0	2023	0	NA	Rest	LumA	LumA	28.6712	2.85436	33.5732	2.69333	Intermediate	Low/Intermediate	Endo	NoCT	LumA	LumA	c030	Intermediate	Low/Intermediate	Endo	NoCT	Positive	Positive	Low	G2	Negative	HER2nERp	HER2nERn	Negative
S002333.l.r.m2.c.lib.g.k2.a.t	StringTie	TRUE	TRUE	FALSE	S002333.l.r.m2.c.lib.g	S002333.l.r.m2.c.lib	S002333.l.r	S002333	C006777	Q006752	0.364487	27212209	28291422	30135605	30160177	75T1S6B75T1S	NS500281	Pool0581	TruSeq	AD018	295	8.33372	72.39	157		OP	2012	IncaDiagnosisDate	34	1	208		Invasive cancer	RIGHT	Positive		Positive	Negative		N0	0	2	70	15	T1c	0	Ductal	Endo	ERpHER2nLNn	ERpHER2nLNn_Endo	ERpHER2nLNn_Endo_50	3148	0	3204	1	3148	0	2013	0	NA	Rest	LumA	LumA	16.6321	3.15951	21.5342	2.98736	Low	Low/Intermediate	Endo	NoCT	LumA	LumA	c005	Low	Low/Intermediate	Endo	NoCT	Positive	Positive	Low	G1	Negative	HER2nERp	HER2nERn	Negative
S002333.l.r.m.c.lib.g.k2.a.t	StringTie	FALSE	FALSE	FALSE	S002333.l.r.m.c.lib.g	S002333.l.r.m.c.lib	S002333.l.r	S002333	C006777	Q006752	0.343069	28543844	30421964	35380106	35742978	54T1S6B1S53T1S	SN587	Pool0146	dUTP	AD022	22	8.33372	72.39	157		OP	2012	IncaDiagnosisDate	34	1	208		Invasive cancer	RIGHT	Positive		Positive	Negative		N0	0	2	70	15	T1c	0	Ductal	Endo	ERpHER2nLNn	ERpHER2nLNn_Endo	ERpHER2nLNn_Endo_50	3148	0	3204	1	3148	0	2013	0	NA	Rest	LumA	LumA	13.6152	3.24525	18.5172	3.07276	Low	Low/Intermediate	Endo	NoCT	LumA	LumA	c005	Low	Low/Intermediate	Endo	NoCT	Positive	Positive	Low	G1	Negative	HER2nERp	HER2pERn	Negative
S002334.l.r.m.c.lib.g.k2.a.t	StringTie	TRUE	TRUE	FALSE	S002334.l.r.m.c.lib.g	S002334.l.r.m.c.lib	S002334.l.r	S002334	C006788	Q006714	0.365638	27498079	29294007	34731692	35053237	54T1S6B1S53T1S	SN587	Pool0146	dUTP	AD021	22	9.06468	115.5	157		OP	2012	IncaDiagnosisDate	29	2	65		Invasive cancer	LEFT	Positive		Positive	Negative		1to3	1	2	60	10	T1b	0	Ductal	Endo	ERpHER2nLNp	ERpHER2nLNp_Endo	ERpHER2nLNp_Endo_50	3331	0	3438	0	3331	0	2009	0	NA	Rest	LumA	LumA	51.8771	2.90183	56.7792	2.79809	High	High			LumA	LumA	c060	High	High			Positive	Negative	High	G3	Negative	HER2nERp	HER2nERn	Negative
S002335.l.r.m.c.lib.g.k2.a.t	StringTie	TRUE	TRUE	FALSE	S002335.l.r.m.c.lib.g	S002335.l.r.m.c.lib	S002335.l.r	S002335	C006776	Q006750	0.331675	26262967	28065519	32499104	34609937	54T1S6B1S53T1S	SN587	Pool0146	dUTP	AD020	22	7.92285	48.06	157		OP	2012	IncaDiagnosisDate	35	5	130		Invasive cancer	LEFT	Positive	100	Positive	Negative		SubMicroMet	0	1	70	15	T1c	0	Ductal	None	ERpHER2nLNn	ERpHER2nLNn_None	ERpHER2nLNn_None_50	3304	0	3442	0	3304	0	2013	0	NA	Rest	LumA	LumA	13.7028	3.28431	18.6048	3.11211	Low	Low/Intermediate	None	NoCT	Normal	LumA	c005	Low	Low/Intermediate	None	NoCT	Positive	Positive	Low	G1	Negative	HER2nERp	HER2nERn	Negative
S002336.l.r.lib2.g.k2.a.t	StringTie	TRUE	TRUE	FALSE	S002336.l.r.lib2.g	S002336.l.r.lib2	S002336.l.r	S002336	C006774	Q006774	0.345126	40077386	43279250	45136934	45223758	75T1S6B75T1S	NS500281	Pool0429	NeoPrep	AD005	151	8.5374	56.58	157		OP	2012	IncaDiagnosisDate	45	1	57		Invasive cancer	RIGHT	Positive	100	Positive	Negative		1to3	1	2	85	16	T1c	0	Ductal	Endo	ERpHER2nLNp	ERpHER2nLNp_Endo	ERpHER2nLNp_Endo_50	551	0	1642	1	551	0	1642	0	NA	Rest	LumA	LumA	48.138	2.44309	53.04	2.31307	High	High	ChemoEndo	ChemoEndo	LumA	LumA	c055	High	High	ChemoEndo	ChemoEndo	Positive	Positive	Low	G1	Negative	HER2nERp	HER2nERn	Negative
S002336.l.r.m3.c.lib.g.k2.a.t	StringTie	FALSE	FALSE	FALSE	S002336.l.r.m3.c.lib.g	S002336.l.r.m3.c.lib	S002336.l.r	S002336	C006774	Q006774	0.212987	24543673	26152506	28464393	28468988	75T1S6B75T1S	NS500281	Pool0387	TruSeq	AD003	113	8.5374	56.58	157		OP	2012	IncaDiagnosisDate	45	1	57		Invasive cancer	RIGHT	Positive	100	Positive	Negative		1to3	1	2	85	16	T1c	0	Ductal	Endo	ERpHER2nLNp	ERpHER2nLNp_Endo	ERpHER2nLNp_Endo_50	551	0	1642	1	551	0	1642	0	NA	Rest	LumA	LumA	43.6558	2.34257	48.5579	2.19411	High	High	ChemoEndo	ChemoEndo	LumA	LumA	c055	High	High	ChemoEndo	ChemoEndo	Positive	Positive	Low	G1	Negative	HER2nERp	HER2nERn	Negative
S002336.l.r.m.c.lib.g.k2.a.t	StringTie	FALSE	FALSE	FALSE	S002336.l.r.m.c.lib.g	S002336.l.r.m.c.lib	S002336.l.r	S002336	C006774	Q006774	0.532835	26411704	28034579	31092986	31647210	54T1S6B1S53T1S	SN587	Pool0146	dUTP	AD019	22	8.5374	56.58	157		OP	2012	IncaDiagnosisDate	45	1	57		Invasive cancer	RIGHT	Positive	100	Positive	Negative		1to3	1	2	85	16	T1c	0	Ductal	Endo	ERpHER2nLNp	ERpHER2nLNp_Endo	ERpHER2nLNp_Endo_50	551	0	1642	1	551	0	1642	0	NA	Rest	LumA	LumA	43.6682	2.42551	48.5702	2.27892	High	High	ChemoEndo	ChemoEndo	LumA	LumA	c050	High	High	ChemoEndo	ChemoEndo	Positive	Positive	Low	G2	Negative	HER2nERp	HER2nERn	Negative
S002337.l.r.m.c.lib.g.k2.a.t	StringTie	FALSE	FALSE	TRUE	S002337.l.r.m.c.lib.g	S002337.l.r.m.c.lib	S002337.l.r	S002337	C006773	Q006727	0.229138	38537633	41689536	45659585	45693189	75T1S6B75T1S	NS500281	Pool0314	TruSeq	AD009	67	7.93909	12.51	157		OP	2012	SamplingDate	0	1	42			LEFT																									0	NA	Rest	LumB	LumB	55.3342	2.14302	60.2363	2.01143					LumB	LumB	c050					Positive	Positive	High	G2	Negative	HER2nERp	HER2nERn	Negative
S002338.l.r.m.c.lib.g.k2.a.t	StringTie	TRUE	TRUE	FALSE	S002338.l.r.m.c.lib.g	S002338.l.r.m.c.lib	S002338.l.r	S002338	C006768	Q006732	0.35788	17504735	18483692	21756038	23274677	54T1S6B1S53T1S	SN587	Pool0155	dUTP	AD001	25	9.18281	277.3	157		OP	2012	IncaDiagnosisDate	30	1	70		Invasive cancer	LEFT	Negative		Negative	Negative		N0	0	3	65	9	T1b	0	Ductal	Chemo	TNBC	TNBC_Chemo		3271	0	3431	0	3271	0	2002	0	NA	Rest	Basal	Basal	75.5452	1.45011	80.4472	1.36647	High	High			Basal	Basal	c090	High	High			Negative	Negative	High	G3	Negative	HER2nERp	HER2nERn	Negative
S002339.l.r.m.c.lib.g.k2.a.t	StringTie	TRUE	TRUE	FALSE	S002339.l.r.m.c.lib.g	S002339.l.r.m.c.lib	S002339.l.r	S002339	C006771	Q006724	0.462675	16594916	17521973	20578564	21556531	54T1S6B1S53T1S	SN587	Pool0155	dUTP	AD002	25	8.87929	47.4	157		OP	2012	IncaDiagnosisDate	39	2	45		Invasive cancer	RIGHT	Positive	100	Negative	Negative		1to3	1	2	60	27	T2	1	Ductal	ChemoEndo	ERpHER2nLNp	ERpHER2nLNp_ChemoEndo	ERpHER2nLNp_ChemoEndo_50	3303	0	3441	0	3303	0	2106	0	NA	Rest	LumB	LumB	78.4301	1.37619	83.3322	1.29786	High	High	ChemoEndo	ChemoEndo	LumB	LumB	c090	High	High	ChemoEndo	ChemoEndo	Positive	Negative	High	G3	Negative	HER2nERp	HER2nERn	Negative
S002340.l.r.lib2.g.k2.a.t	StringTie	TRUE	TRUE	FALSE	S002340.l.r.lib2.g	S002340.l.r.lib2	S002340.l.r	S002340	C006767	Q006730	0.350312	38837938	42385573	44485325	44576999	75T1S6B75T1S	NS500281	Pool0429	NeoPrep	AD015	151	9.24503	127.2	157		OP	2012	IncaDiagnosisDate	34	1	60		Invasive cancer	RIGHT	Positive	95	Negative	Negative		4toX	1	2	65	14	T1c	0	Lobular	ChemoEndo	ERpHER2nLNp	ERpHER2nLNp_ChemoEndo	ERpHER2nLNp_ChemoEndo_50	3297	0	3435	0	3297	0	2006	0	NA	Rest	LumB	LumB	74.5764	1.47588	79.4785	1.38404	High	High	ChemoEndo	ChemoEndo	LumB	LumB	c090	High	High	ChemoEndo	ChemoEndo	Positive	Positive	High	G3	Negative	HER2nERp	HER2nERn	Negative
S002340.l.r.m2.c.lib.g.k2.a.t	StringTie	FALSE	FALSE	FALSE	S002340.l.r.m2.c.lib.g	S002340.l.r.m2.c.lib	S002340.l.r	S002340	C006767	Q006730	0.192662	14206624	15648181	19087383	25320361	54T1S6B1S53T1S	SN587	Pool0156	dUTP	AD011	25	9.24503	127.2	157		OP	2012	IncaDiagnosisDate	34	1	60		Invasive cancer	RIGHT	Positive	95	Negative	Negative		4toX	1	2	65	14	T1c	0	Lobular	ChemoEndo	ERpHER2nLNp	ERpHER2nLNp_ChemoEndo	ERpHER2nLNp_ChemoEndo_50	3297	0	3435	0	3297	0	2006	0	NA	Rest	LumB	LumB	64.946	2.16207	69.848	2.07085	High	High	ChemoEndo	ChemoEndo	LumB	LumB	c090	High	High	ChemoEndo	ChemoEndo	Positive	Positive	High	G3	Positive	HER2nERp	HER2nERn	Negative
S002340.l.r.m.c.lib.g.k2.a.t	StringTie	FALSE	FALSE	FALSE	S002340.l.r.m.c.lib.g	S002340.l.r.m.c.lib	S002340.l.r	S002340	C006767	Q006730	0.373723	17373279	18549440	21542468	27375629	54T1S6B1S53T1S	SN587	Pool0155	dUTP	AD003	25	9.24503	127.2	157		OP	2012	IncaDiagnosisDate	34	1	60		Invasive cancer	RIGHT	Positive	95	Negative	Negative		4toX	1	2	65	14	T1c	0	Lobular	ChemoEndo	ERpHER2nLNp	ERpHER2nLNp_ChemoEndo	ERpHER2nLNp_ChemoEndo_50	3297	0	3435	0	3297	0	2006	0	NA	Rest	LumB	LumB	71.6399	1.87566	76.542	1.79528	High	High	ChemoEndo	ChemoEndo	Her2	LumB	c090	High	High	ChemoEndo	ChemoEndo	Positive	Positive	High	G3	Positive	HER2nERp	HER2nERn	Negative
S002341.l.r.m.c.lib.g.k2.a.t	StringTie	TRUE	FALSE	TRUE	S002341.l.r.m.c.lib.g	S002341.l.r.m.c.lib	S002341.l.r	S002341	C006766	Q006773	0.184955	29148430	31475835	34344347	34370144	75T1S6B75T1S	NS500281	Pool0314	TruSeq	AD010	67	7.95708	15.93	157		OP	2012	IncaDiagnosisDate	40	1	53		Invasive cancer	RIGHT	Positive	95	Negative	Negative		N0	0	2	85	12	T1c	0	Lobular	Endo	ERpHER2nLNn	ERpHER2nLNn_Endo	ERpHER2nLNn_Endo_50	1881	0	3441	0	1881	0	2195	0	9	Rest	LumA	LumA	9.62123	3.39075	14.5233	3.21772	Low	Low/Intermediate	Endo	NoCT	LumA	LumA	c005	Low	Low/Intermediate	Endo	NoCT	Positive	Positive	Low	G1	Negative	HER2nERp	HER2nERn	Negative
S002342.l.r.m.c.lib.g.k2.a.t	StringTie	FALSE	FALSE	TRUE	S002342.l.r.m.c.lib.g	S002342.l.r.m.c.lib	S002342.l.r	S002342	C006765	Q006766	0.278406	26024677	27714944	32892352	37709354	54T1S6B1S53T1S	SN587	Pool0155	dUTP	AD004	25	9.3329	246.4	158		OP	2012	SamplingDate	0	1	30			LEFT																									0	NA	Rest	LumB	LumB	83.2271	1.40254	88.1292	1.34883					LumB	LumB	c090					Positive	Negative	High	G3	Negative	HER2pERp	HER2nERn	Positive
S002343.l.r.m.c.lib.g.k2.a.t	StringTie	TRUE	FALSE	TRUE	S002343.l.r.m.c.lib.g	S002343.l.r.m.c.lib	S002343.l.r	S002343	C006763	Q006749	0.512329	16521249	17649676	21081474	22608776	54T1S6B1S53T1S	SN587	Pool0155	dUTP	AD005	25	9.21219	121.8	158		OP	2012	IncaDiagnosisDate	13	1	29		Invasive cancer	LEFT	Positive	100	Positive	Negative		1to3	1	3	70	30	T2	1	Ductal	ChemoEndo	ERpHER2nLNp	ERpHER2nLNp_ChemoEndo	ERpHER2nLNp_ChemoEndo_50	1896	0	3414	0	1896	0	2168	0	5	Rest	LumB	LumB	64.2894	1.62178	69.1914	1.49136	High	High	ChemoEndo	ChemoEndo	LumB	LumB	c085	High	High	ChemoEndo	ChemoEndo	Positive	Positive	High	G3	Positive	HER2nERp	HER2nERn	Negative
S002344.l.r.m.c.lib.g.k2.a.t	StringTie	TRUE	TRUE	FALSE	S002344.l.r.m.c.lib.g	S002344.l.r.m.c.lib	S002344.l.r	S002344	C006762	Q006776	0.376717	25425102	27072522	30557738	31134809	54T1S6B1S53T1S	SN587	Pool0155	dUTP	AD006	25	9.4541	224.9	158		OP	2012	IncaDiagnosisDate	55	1	24		Invasive cancer	LEFT	Positive		Positive	Negative		N0	0	2	90	19	T1c	0	Ductal	Endo	ERpHER2nLNn	ERpHER2nLNn_Endo	ERpHER2nLNn_Endo_50	3268	0	3456	0	3268	0	2027	0	NA	Rest	LumA	LumA	45.9564	2.15092	50.8584	1.99635	Intermediate	Low/Intermediate	Endo	NoCT	LumA	LumA	c045	Intermediate	Low/Intermediate	Endo	NoCT	Positive	Positive	Low	G1	Negative	HER2nERp	HER2nERn	Negative
S002345.l.r.m.c.lib.g.k2.a.t	StringTie	TRUE	TRUE	FALSE	S002345.l.r.m.c.lib.g	S002345.l.r.m.c.lib	S002345.l.r	S002345	C006761	Q006778	0.41194	17720310	19075479	21723828	22469756	54T1S6B1S53T1S	SN587	Pool0155	dUTP	AD007	25	8.55962	53.67	158		OP	2012	IncaDiagnosisDate	42	1	40		Invasive cancer	RIGHT	Positive		Positive	Negative		1to3	1	2	95	32	T2	1	Ductal_Lobular	Endo	ERpHER2nLNp	ERpHER2nLNp_Endo	ERpHER2nLNp_Endo_50	799	0	799	1	799	0	799	1	NA	Rest	LumA	LumA	37.7748	2.47005	42.6768	2.30878	High	High	ChemoEndo	ChemoEndo	LumA	LumA	c040	High	High	ChemoEndo	ChemoEndo	Positive	Positive	Low	G1	Negative	HER2nERp	HER2nERn	Negative
S002346.l.r.m.c.lib.g.k2.a.t	StringTie	TRUE	TRUE	FALSE	S002346.l.r.m.c.lib.g	S002346.l.r.m.c.lib	S002346.l.r	S002346	C006769	Q006731	0.36541	27150491	29443047	34072607	35683912	54T1S6B1S53T1S	SN587	Pool0155	dUTP	AD009	25	8.37996	44.19	158		OP	2012	IncaDiagnosisDate	20	2	20		Invasive cancer	LEFT	Positive		Positive	Negative		1to3	1	2	65	30	T2	1	Lobular	Endo	ERpHER2nLNp	ERpHER2nLNp_Endo	ERpHER2nLNp_Endo_50	3315	0	3422	0	3315	0	1993	0	NA	Norm15	Normal	LumA	4.93166	3.33782	9.71867	3.36691	Low	Low/Intermediate	Endo	NoCT	Normal	Her2	c005	Low	Low/Intermediate			Negative	Positive	Low	G1	Negative	HER2nERp	HER2nERn	Negative
S002347.l.r.m.c.lib.g.k2.a.t	StringTie	TRUE	TRUE	FALSE	S002347.l.r.m.c.lib.g	S002347.l.r.m.c.lib	S002347.l.r	S002347	C006772	Q006713	0.257327	19153899	20393803	24676408	28822058	54T1S6B1S53T1S	SN587	Pool0155	dUTP	AD010	25	8.61112	71.31	158		OP	2012	IncaDiagnosisDate	21	3	55		Invasive cancer	RIGHT	Positive		Positive	Negative		N0	0	2	60	12	T1c	0	Ductal	ChemoEndo	ERpHER2nLNn	ERpHER2nLNn_ChemoEndo	ERpHER2nLNn_ChemoEndo_50	3317	0	3424	0	3317	0	2054	0	NA	Rest	LumA	LumA	43.8857	2.61218	48.7877	2.47991	Intermediate	Low/Intermediate	Endo	NoCT	LumA	LumA	c045	Intermediate	Low/Intermediate	Endo	NoCT	Positive	Positive	High	G2	Negative	HER2nERp	HER2nERn	Negative
S002348.l.r.m.c.lib.g.k2.a.t	StringTie	TRUE	TRUE	FALSE	S002348.l.r.m.c.lib.g	S002348.l.r.m.c.lib	S002348.l.r	S002348	C006758	Q006754	0.513718	22751466	24361275	29898230	30775925	54T1S6B1S53T1S	SN587	Pool0155	dUTP	AD011	25	9.13019	90.78	158		OP	2012	IncaDiagnosisDate	39	1	42		Invasive cancer	RIGHT	Positive	100	Positive	Negative		N0	0	2	75	16	T1c	0	Ductal	Endo	ERpHER2nLNn	ERpHER2nLNn_Endo	ERpHER2nLNn_Endo_50	3247	0	3435	0	3247	0	2006	0	NA	Rest	LumA	LumA	29.9924	2.96173	34.8944	2.8051	Low	Low/Intermediate	Endo	NoCT	LumA	LumA	c030	Low	Low/Intermediate	Endo	NoCT	Positive	Positive	Low	G1	Negative	HER2nERp	HER2nERn	Negative
S002349.l.r.m.c.lib.g.k2.a.t	StringTie	FALSE	FALSE	FALSE	S002349.l.r.m.c.lib.g	S002349.l.r.m.c.lib	S002349.l.r	S002349	C006760	Q006699	0.244659	9077072	9736958	11340579	15482339	54T1S6B1S53T1S	SN587	Pool0155	dUTP	AD012	25	9.14426	92.89	158		OP	2012	IncaDiagnosisDate	23	5	40		Invasive cancer	LEFT	Positive	90	Positive	Negative		N0	0	2	45	12	T1c	0	Ductal	Endo	ERpHER2nLNn	ERpHER2nLNn_Endo		1877	0	3423	0	1877	0	1994	0	NA	Rest	LumA	LumA	49.436	2.43959	54.338	2.30878	Intermediate	Low/Intermediate	Endo	NoCT	LumA	LumA	c055	Intermediate	Low/Intermediate	Endo	NoCT	Positive	Positive	High	G2	Negative	HER2nERp	HER2nERn	Negative
S002350.l.r.m.c.lib.g.k2.a.t	StringTie	TRUE	TRUE	FALSE	S002350.l.r.m.c.lib.g	S002350.l.r.m.c.lib	S002350.l.r	S002350	C006757	Q006733	0.221354	17438843	18877070	22757156	29383582	54T1S6B1S53T1S	SN587	Pool0155	dUTP	AD013	25	8.99621	92.44	158		OP	2012	IncaDiagnosisDate	34	1	44		Invasive cancer	LEFT	Positive	100	Positive	Negative		N0	0	2	65	27	T2	1	Lobular	Endo	ERpHER2nLNn	ERpHER2nLNn_Endo	ERpHER2nLNn_Endo_50	3242	0	3430	0	3242	0	2001	0	NA	Rest	LumB	LumB	58.4482	2.37842	63.3502	2.2739	High	High	ChemoEndo	ChemoEndo	LumB	LumB	c065	High	High	ChemoEndo	ChemoEndo	Positive	Positive	High	G3	Positive	HER2nERp	HER2nERn	Negative
S002351.l.r.m.c.lib.g.k2.a.t	StringTie	TRUE	FALSE	TRUE	S002351.l.r.m.c.lib.g	S002351.l.r.m.c.lib	S002351.l.r	S002351	C006755	Q006728	0.354654	25378412	26907085	30647422	33664496	54T1S6B1S53T1S	SN587	Pool0155	dUTP	AD015	25	8.85118	139.6	158		OP	2012	IncaDiagnosisDate	26	2	57		Invasive cancer	RIGHT				Negative		N0	0	1	65	7	T1b	0	Ductal	None				1882	0	3421	0	1882	0	1992	0	NA	Rest	LumA	LumA	13.8667	3.2714	18.7687	3.10231	Low	Low/Intermediate	None	NoCT	LumA	LumA	c005	Low	Low/Intermediate	None	NoCT	Positive	Positive	Low	G1	Negative	HER2nERp	HER2nERn	Negative
S002352.l.r.m.c.lib.g.k2.a.t	StringTie	FALSE	FALSE	TRUE	S002352.l.r.m.c.lib.g	S002352.l.r.m.c.lib	S002352.l.r	S002352	C006751	Q006760	0.200764	11955073	13035734	14931697	24118692	54T1S6B1S53T1S	SN587	Pool0155	dUTP	AD018	25	9.36294	497.1	158		OP	2012	IncaDiagnosisDate	155	1		Invasive cancer		LEFT	Positive	95	Positive	Negative		N0	0		75	33	T2	1	Ductal	Endo	ERpHER2nLNn	ERpHER2nLNn_Endo	ERpHER2nLNn_Endo_50	2118	0	2118	0	2118	0	1935	0	NA	Rest	LumA	LumA	39.7446	2.33147	44.6467	2.16972	Intermediate	Low/Intermediate	Endo	NoCT	LumB	LumB	c045	Intermediate	Low/Intermediate	ChemoEndo	ChemoEndo	Positive	Positive	Low	G1	Positive	HER2nERp	HER2nERn	Negative
S002353.l.r.m.c.lib.g.k2.a.t	StringTie	TRUE	FALSE	TRUE	S002353.l.r.m.c.lib.g	S002353.l.r.m.c.lib	S002353.l.r	S002353	C006754	Q006747	0.317262	23417345	25081154	28748167	33897860	54T1S6B1S53T1S	SN587	Pool0155	dUTP	AD019	25	8.33943	273.9	158		OP	2012	IncaDiagnosisDate	43	2	45		Invasive cancer	LEFT	Positive	80	Positive	Positive				3	70	17	T1c	0	Ductal	Endo	HER2pERp			1869	0	2120	1	1869	0	1937	0	NA	Rest	Her2	Her2	85.9915	1.12404	90.8935	1.07991					Her2	Her2	c090					Positive	Negative	High	G3	Positive	HER2pERp	HER2pERn	Positive
S002354.l.r.m.c.lib.g.k2.a.t	StringTie	TRUE	TRUE	FALSE	S002354.l.r.m.c.lib.g	S002354.l.r.m.c.lib	S002354.l.r	S002354	C006749	Q006716	0.461932	22214302	23388979	30691164	31186438	54T1S6B1S53T1S	SN587	Pool0276	dUTP	AD021	56	6.4	75.48	159		OP	2012	IncaDiagnosisDate	24	5	76		Invasive cancer	LEFT	Positive		Positive	Negative		N0	0	2	60	12	T1c	0	Ductal	Endo	ERpHER2nLNn	ERpHER2nLNn_Endo	ERpHER2nLNn_Endo_50	3227	0	3417	0	3227	0	1988	0	NA	Rest	LumA	LumA	20.3931	3.11884	25.2952	2.95104	Low	Low/Intermediate	Endo	NoCT	LumA	LumA	c005	Low	Low/Intermediate	Endo	NoCT	Positive	Positive	Low	G2	Negative	HER2nERp	HER2nERn	Negative
S002355.l.r.m2.c.lib.g.k2.a.t	StringTie	FALSE	FALSE	FALSE	S002355.l.r.m2.c.lib.g	S002355.l.r.m2.c.lib	S002355.l.r	S002355	C006746	Q006723	0.277184	33127438	34545362	42334709	42762134	54T1S6B1S53T1S	SN587	Pool0276	dUTP	AD020	56	8.8	192.9	159		OP	2012	IncaDiagnosisDate	28	1	58		Invasive cancer	LEFT	Positive	90	Positive	Negative		4toX	1	2	60	20	T1c	0	Ductal	ChemoEndo	ERpHER2nLNp	ERpHER2nLNp_ChemoEndo	ERpHER2nLNp_ChemoEndo_50	2612	1	3417	0	2612	1	1988	0	NA	Rest	LumB	LumB	51.8568	2.00122	56.7588	1.85575	High	High	ChemoEndo	ChemoEndo	LumA	LumA	c050	High	High	ChemoEndo	ChemoEndo	Positive	Positive	High	G2	Negative	HER2nERp	HER2nERn	Negative
S002355.l.r.m.c.lib.g.k2.a.t	StringTie	TRUE	FALSE	FALSE	S002355.l.r.m.c.lib.g	S002355.l.r.m.c.lib	S002355.l.r	S002355	C006746	Q006723	0.264572	31481930	32932335	40610649	41004489	54T1S6B1S53T1S	SN587	Pool0275	dUTP	AD015	56	8.8	192.9	159		OP	2012	IncaDiagnosisDate	28	1	58		Invasive cancer	LEFT	Positive	90	Positive	Negative		4toX	1	2	60	20	T1c	0	Ductal	ChemoEndo	ERpHER2nLNp	ERpHER2nLNp_ChemoEndo	ERpHER2nLNp_ChemoEndo_50	2612	1	3417	0	2612	1	1988	0	NA	Rest	LumB	LumB	54.7782	1.97851	59.6803	1.8413	High	High	ChemoEndo	ChemoEndo	LumB	LumB	c050	High	High	ChemoEndo	ChemoEndo	Positive	Positive	High	G2	Negative	HER2nERp	HER2nERn	Negative
S002356.l.r.m.c.lib.g.k2.a.t	StringTie	TRUE	TRUE	FALSE	S002356.l.r.m.c.lib.g	S002356.l.r.m.c.lib	S002356.l.r	S002356	C006745	Q006729	0.281911	32837906	34330961	43828115	44061449	54T1S6B1S53T1S	SN587	Pool0276	dUTP	AD019	56	8.2	63.22	159		OP	2012	IncaDiagnosisDate	28	1	31		Invasive cancer	LEFT	Positive	70	Positive	Positive		1to3	1	2	65	29	T2	1	Ductal	ImmuChemoEndo	HER2pERp	HER2pERp_ImmuChemoEndo		2850	0	3417	0	2850	0	2034	0	NA	Rest	Normal	LumA	32.9	2.82356	37.802	2.66643	Intermediate	Low/Intermediate	Endo	NoCT	Normal	LumA	c005	Low	Low/Intermediate	Endo	NoCT	Positive	Negative	Low	G1	Positive	HER2nERp	HER2pERn	Negative
S002357.l.r.m.c.lib.g.k2.a.t	StringTie	TRUE	TRUE	FALSE	S002357.l.r.m.c.lib.g	S002357.l.r.m.c.lib	S002357.l.r	S002357	C006744	Q006696	0.26932	28111446	29579896	35790566	36082633	54T1S6B1S53T1S	SN587	Pool0277	dUTP	AD016	56	8.7	1126	159		OP	2012	IncaDiagnosisDate	26	1	32		Invasive cancer	LEFT	Negative	0	Negative	Negative		1to3	1	3	30	40	T2	1	Ductal	Chemo	TNBC	TNBC_Chemo		3339	0	3415	0	3339	0	2028	0	NA	Rest	Basal	Basal	83.4824	1.29878	88.3845	1.24939	High	High	ChemoEndo	ChemoEndo	Basal	Basal	c090	High	High	ChemoEndo	ChemoEndo	Negative	Negative	High	G3	Negative	HER2nERp	HER2nERn	Negative
S002358.l.r.m.c.lib.g.k2.a.t	StringTie	TRUE	FALSE	TRUE	S002358.l.r.m.c.lib.g	S002358.l.r.m.c.lib	S002358.l.r	S002358	C006747	Q006711	0.263032	32570163	33995626	42714318	43096545	54T1S6B1S53T1S	SN587	Pool0277	dUTP	AD015	56	8.9	278.3	159		OP	2012	IncaDiagnosisDate	37	4	55		Invasive cancer	LEFT	Positive	100	Positive	Negative				1	55	4	T1a	0	Ductal	None				1867	0	3429	0	1867	0	2000	0	NA	Rest	LumA	LumA	25.3274	3.01783	30.2295	2.86064					LumA	LumA	c025					Positive	Positive	Low	G1	Negative	HER2nERp	HER2pERn	Negative
S002359.l.r.m.c.lib.g.k2.a.t	StringTie	TRUE	FALSE	TRUE	S002359.l.r.m.c.lib.g	S002359.l.r.m.c.lib	S002359.l.r	S002359	C006743	Q006777	0.28782	28323185	29505294	40530936	40673531	54T1S6B1S53T1S	SN587	Pool0277	dUTP	AD014	56	7.9	78.22	159		OP	2012	IncaDiagnosisDate	18	1	37		Invasive cancer	RIGHT	Positive	100	Positive	Negative		SubMicroMet	0	3	95	32	T2	1	Ductal	Endo	ERpHER2nLNn	ERpHER2nLNn_Endo	ERpHER2nLNn_Endo_50	102	0	101	1	102	0		0	14	Rest	LumB	LumB	73.6774	1.45755	78.5795	1.36523	High	High	ChemoEndo	ChemoEndo	Her2	LumB	c075	High	High	ChemoEndo	ChemoEndo	Positive	Negative	High	G3	Negative	HER2pERp	HER2nERn	Positive
S002360.l.r.m.c.lib.g.k2.a.t	StringTie	TRUE	FALSE	TRUE	S002360.l.r.m.c.lib.g	S002360.l.r.m.c.lib	S002360.l.r	S002360	C006742	Q006765	0.310679	27126882	28986882	38925169	39212442	54T1S6B1S53T1S	SN587	Pool0277	dUTP	AD013	56	8.1	81.06	159		OP	2012	IncaDiagnosisDate	14	1	61		Invasive cancer	LEFT	Positive	80	Negative	Negative		N0	0	3	75	20	T1c	0	Ductal	None	ERpHER2nLNn	ERpHER2nLNn_None	ERpHER2nLNn_None_50	910	1	1016	1	910	1	1016	1	17	Rest	Normal	Basal	33.7849	2.68197	38.6869	2.51687	Low	Low/Intermediate			Normal	Basal	c035	Low	Low/Intermediate			Negative	Negative	High	G2	Negative	HER2nERp	HER2nERn	Negative
S002361.l.r.m.c.lib.g.k2.a.t	StringTie	TRUE	TRUE	FALSE	S002361.l.r.m.c.lib.g	S002361.l.r.m.c.lib	S002361.l.r	S002361	C006756	Q006756	0.315679	29582901	31066158	38943370	39318530	54T1S6B1S53T1S	SN587	Pool0277	dUTP	AD012	56	8.2	251.4	159		OP	2012	IncaDiagnosisDate	45	8	45		Invasive cancer	RIGHT	Positive		Negative	Negative		SubMicroMet	0	3	75	19	T1c	0	Ductal	Endo	ERpHER2nLNn	ERpHER2nLNn_Endo	ERpHER2nLNn_Endo_50	3253	0	3441	0	3253	0	2012	0	NA	Rest	LumB	LumB	64.0608	1.66441	68.9629	1.53926	High	High	ChemoEndo	ChemoEndo	Her2	LumB	c070	High	High	ChemoEndo	ChemoEndo	Positive	Negative	High	G3	Negative	HER2nERp	HER2nERn	Negative
S002362.l.r.m.c.lib.g.k2.a.t	StringTie	TRUE	TRUE	FALSE	S002362.l.r.m.c.lib.g	S002362.l.r.m.c.lib	S002362.l.r	S002362	C006750	Q006775	0.276173	30197503	31732188	39127515	39413667	54T1S6B1S53T1S	SN587	Pool0277	dUTP	AD011	56	9.2	296.2	159		OP	2012	IncaDiagnosisDate	48	6	25		Invasive cancer	LEFT	Positive		Positive	Negative		N0	0	1	90	24	T2	1	Lobular	Endo	ERpHER2nLNn	ERpHER2nLNn_Endo	ERpHER2nLNn_Endo_50	3254	0	3442	0	3254	0	2013	0	NA	Rest	LumB	LumB	65.6701	1.63204	70.5722	1.50655	High	High	ChemoEndo	ChemoEndo	LumB	LumB	c075	High	High	ChemoEndo	ChemoEndo	Positive	Positive	High	G3	Negative	HER2nERp	HER2nERn	Negative
S002363.l.r.m.c.lib.g.k2.a.t	StringTie	TRUE	TRUE	FALSE	S002363.l.r.m.c.lib.g	S002363.l.r.m.c.lib	S002363.l.r	S002363	C006752	Q006751	0.254411	34149294	35740245	46032493	46412912	54T1S6B1S53T1S	SN587	Pool0277	dUTP	AD010	56	8.7	92.5	159		OP	2012	IncaDiagnosisDate	42	7	95		Invasive cancer	RIGHT	Positive		Positive	Negative		N0	0	1	70	13	T1c	0	Ductal	Endo	ERpHER2nLNn	ERpHER2nLNn_Endo	ERpHER2nLNn_Endo_50	3249	0	3437	0	3249	0	2008	0	NA	Rest	LumA	LumA	24.514	3.10606	29.416	2.94926	Low	Low/Intermediate	None	NoCT	LumA	LumA	c015	Low	Low/Intermediate	None	NoCT	Positive	Positive	Low	G1	Negative	HER2nERp	HER2nERn	Negative
S002364.l.r.m.c.lib.g.k2.a.t	StringTie	TRUE	TRUE	FALSE	S002364.l.r.m.c.lib.g	S002364.l.r.m.c.lib	S002364.l.r	S002364	C006738	Q006705	0.21716	29707597	31120664	41219873	41572618	54T1S6B1S53T1S	SN587	Pool0278	dUTP	AD008	56	8.7	90.43	159		OP	2012	IncaDiagnosisDate	49	1	58		Invasive cancer	RIGHT	Positive		Negative	Negative		1to3	1	2	50	19	T1c	0	Ductal	Endo	ERpHER2nLNp	ERpHER2nLNp_Endo		3329	0	3436	0	3329	0	2025	0	NA	Rest	LumA	LumA	11.8005	3.30059	16.7025	3.12879	Low	Low/Intermediate	Endo	NoCT	Normal	LumA	c005	Low	Low/Intermediate	Endo	NoCT	Positive	Positive	Low	G1	Negative	HER2nERp	HER2nERn	Negative
S002365.l.r.m.c.lib.g.k2.a.t	StringTie	TRUE	TRUE	FALSE	S002365.l.r.m.c.lib.g	S002365.l.r.m.c.lib	S002365.l.r	S002365	C006737	Q006710	0.265338	28271021	29593035	37594961	37954453	54T1S6B1S53T1S	SN587	Pool0278	dUTP	AD007	56	8.5	372.1	159		OP	2012	IncaDiagnosisDate	42	1	58		Invasive cancer	LEFT	Positive		Positive	Negative		4toX	1	2	55	15	T1c	0	Ductal	Endo	ERpHER2nLNp	ERpHER2nLNp_Endo	ERpHER2nLNp_Endo_50	3322	0	3429	0	3322	0	2000	0	NA	Rest	LumA	LumA	26.8677	2.81979	31.7697	2.65339	High	High	ChemoEndo	ChemoEndo	LumA	LumA	c020	High	High	ChemoEndo	ChemoEndo	Positive	Positive	Low	G2	Negative	HER2nERp	HER2nERn	Negative
S002366.l.r.lib.g.k2.a.t	StringTie	TRUE	TRUE	FALSE	S002366.l.r.lib.g	S002366.l.r.lib	S002366.l.r	S002366	C006728	Q006736	0.366891	46911536	50951141	53122878	53412431	75T1S6B75T1S	NS500281	Pool0468	NeoPrep	AD018	188	8.61113	165	160		OP	2012	IncaDiagnosisDate	43	0	57		Invasive cancer	LEFT	Positive		Positive	Negative		N0	0	3	65	15	T1c	0	Ductal	ChemoEndo	ERpHER2nLNn	ERpHER2nLNn_ChemoEndo	ERpHER2nLNn_ChemoEndo_50	3322	0	3429	0	3322	0	2000	0	NA	Rest	LumB	LumB	61.3071	2.24621	66.2092	2.14237	High	High	ChemoEndo	ChemoEndo	Her2	Her2	c075	High	High	ChemoEndo	ChemoEndo	Positive	Positive	High	G3	Negative	HER2nERp	HER2nERn	Negative
S002366.l.r.m.c.lib.g2.k2.a.t	StringTie	FALSE	FALSE	FALSE	S002366.l.r.m.c.lib.g2	S002366.l.r.m.c.lib	S002366.l.r	S002366	C006728	Q006736	0.17367	6587760	7269555	8307960	22082242	54T1S6B1S53T1S	SN587	Pool0299	dUTP	AD020	25	8.61113	165	160		OP	2012	IncaDiagnosisDate	43	0	57		Invasive cancer	LEFT	Positive		Positive	Negative		N0	0	3	65	15	T1c	0	Ductal	ChemoEndo	ERpHER2nLNn	ERpHER2nLNn_ChemoEndo	ERpHER2nLNn_ChemoEndo_50	3322	0	3429	0	3322	0	2000	0	NA	Rest	unclassified	unclassified	51.929	2.30759	56.8311	2.17539	Intermediate	Low/Intermediate			Her2	Her2	c060	Intermediate	Low/Intermediate			Positive	Positive	High	G3	Negative	HER2nERp	HER2nERn	Negative
S002366.l.r.m.c.lib.g.k2.a.t	StringTie	FALSE	FALSE	FALSE	S002366.l.r.m.c.lib.g	S002366.l.r.m.c.lib	S002366.l.r	S002366	C006728	Q006736	0.188838	7624176	8380081	9608507	24003311	54T1S6B1S53T1S	SN587	Pool0155	dUTP	AD020	25	8.61113	165	160		OP	2012	IncaDiagnosisDate	43	0	57		Invasive cancer	LEFT	Positive		Positive	Negative		N0	0	3	65	15	T1c	0	Ductal	ChemoEndo	ERpHER2nLNn	ERpHER2nLNn_ChemoEndo	ERpHER2nLNn_ChemoEndo_50	3322	0	3429	0	3322	0	2000	0	NA	Rest	unclassified	unclassified	53.1258	2.51031	58.0278	2.39589	Intermediate	Low/Intermediate			Her2	Her2	c065	High	High	ChemoEndo	ChemoEndo	Positive	Positive	High	G3	Negative	HER2nERp	HER2nERn	Negative
S002367.l.r.m2.c.lib.g.k2.a.t	StringTie	TRUE	TRUE	FALSE	S002367.l.r.m2.c.lib.g	S002367.l.r.m2.c.lib	S002367.l.r	S002367	C006740	Q006735	0.324862	30438018	31985789	39029973	39370175	54T1S6B1S53T1S	SN587	Pool0292	dUTP	AD025	60	9.01022	254.6	160		OP	2012	IncaDiagnosisDate	15	2	30		Invasive cancer	LEFT	Positive		Positive	Negative		N0	0	2	65	16	T1c	0	Lobular	Endo	ERpHER2nLNn	ERpHER2nLNn_Endo	ERpHER2nLNn_Endo_50	3213	0	3403	0	3213	0	1974	0	NA	Rest	LumA	LumA	37.0668	2.59375	41.9688	2.43893	Low	Low/Intermediate	Endo	NoCT	LumA	LumA	c020	Low	Low/Intermediate	Endo	NoCT	Positive	Positive	Low	G1	Negative	HER2nERp	HER2nERn	Negative
S002368.l.r.m.c.lib.g2.k2.a.t	StringTie	TRUE	TRUE	FALSE	S002368.l.r.m.c.lib.g2	S002368.l.r.m.c.lib	S002368.l.r	S002368	C006736	Q006704	0.230659	11159919	12244404	14404218	31104195	54T1S6B1S53T1S	SN587	Pool0299	dUTP	AD022	25	8.57138	133.6	160		OP	2012	IncaDiagnosisDate	28	1			Invasive cancer	LEFT	Negative	0	Negative	Negative		N0	0	2	50	25	T2	1	Ductal	Chemo	TNBC	TNBC_Chemo		3339	0	3415	0	3339	0	1986	0	NA	Rest	Basal	Basal	42.194	2.47744	47.096	2.32986	Intermediate	Low/Intermediate	ChemoEndo	ChemoEndo	Basal	Basal	c050	Intermediate	Low/Intermediate	ChemoEndo	ChemoEndo	Negative	Negative	High	G3	Negative	HER2nERp	HER2nERn	Negative
S002368.l.r.m.c.lib.g.k2.a.t	StringTie	FALSE	FALSE	FALSE	S002368.l.r.m.c.lib.g	S002368.l.r.m.c.lib	S002368.l.r	S002368	C006736	Q006704	0.209813	8928568	9771654	11509133	23291101	54T1S6B1S53T1S	SN587	Pool0155	dUTP	AD022	25	8.57138	133.6	160		OP	2012	IncaDiagnosisDate	28	1			Invasive cancer	LEFT	Negative	0	Negative	Negative		N0	0	2	50	25	T2	1	Ductal	Chemo	TNBC	TNBC_Chemo		3339	0	3415	0	3339	0	1986	0	NA	Rest	Basal	Basal	43.0479	2.46742	47.9499	2.32117	Intermediate	Low/Intermediate	ChemoEndo	ChemoEndo	Basal	Basal	c045	Intermediate	Low/Intermediate	ChemoEndo	ChemoEndo	Negative	Negative	High	G3	Negative	HER2nERp	HER2nERn	Negative
S002369.l.r.m.c.lib.g.k2.a.t	StringTie	TRUE	TRUE	FALSE	S002369.l.r.m.c.lib.g	S002369.l.r.m.c.lib	S002369.l.r	S002369	C006735	Q006700	0.342706	27351104	29000023	32401301	33397532	54T1S6B1S53T1S	SN587	Pool0155	dUTP	AD023	25	9.23168	288.4	160		OP	2012	IncaDiagnosisDate	30	1	12		Invasive cancer	RIGHT	Positive	80	Positive	Negative		4toX	1	2	45	18	T1c	0	Ductal	ChemoEndo	ERpHER2nLNp	ERpHER2nLNp_ChemoEndo		3335	0	3417	0	3335	0	2073	0	NA	Rest	Her2	Her2	61.8408	2.63598	66.7429	2.55059	High	High	ChemoEndo	ChemoEndo	Her2	Her2	c065	High	High	ChemoEndo	ChemoEndo	Positive	Positive	High	G3	Negative	HER2nERp	HER2nERn	Negative
S002370.l.r.m.c.lib.g.k2.a.t	StringTie	TRUE	TRUE	FALSE	S002370.l.r.m.c.lib.g	S002370.l.r.m.c.lib	S002370.l.r	S002370	C006734	Q006764	0.251228	23948431	25953172	28242190	35335229	54T1S6B1S53T1S	SN587	Pool0155	dUTP	AD025	25	9.12599	546.3	160		OP	2012	IncaDiagnosisDate	29	1	20		Invasive cancer	RIGHT	Negative	0	Negative	Negative		1to3	1	3	75	18	T1c	0	Ductal	Chemo	TNBC	TNBC_Chemo		3335	0	3416	0	3335	0	2040	0	NA	Rest	Basal	Basal	58.9206	1.88386	63.8226	1.7512	High	High	ChemoEndo	ChemoEndo	Basal	Basal	c090	High	High	ChemoEndo	ChemoEndo	Negative	Negative	High	G3	Negative	HER2nERp	HER2nERn	Negative
S002371.l.r.lib.g.k2.a.t	StringTie	FALSE	FALSE	FALSE	S002371.l.r.lib.g	S002371.l.r.lib	S002371.l.r	S002371	C006733	Q006758	0.382016	29145117	31364944	32726237	33158912	75T1S6B75T1S	NS500281	Pool0520	NeoPrep	AD023	240	7.63968	158	160		OP	2012	IncaDiagnosisDate	28	1	36		Invasive cancer	LEFT	Positive	90	Positive	Negative		N0	0	2	75	12	T1c	0	Lobular	Endo	ERpHER2nLNn	ERpHER2nLNn_Endo	ERpHER2nLNn_Endo_50	3234	0	3415	0	3234	0	1986	0	NA	Rest	LumB	LumB	55.3461	2.0573	60.2482	1.92399	Intermediate	Low/Intermediate	Endo	NoCT	LumB	LumB	c050	Intermediate	Low/Intermediate	Endo	NoCT	Positive	Positive	Low	G3	Negative	HER2nERp	HER2nERn	Negative
S002371.l.r.m.c.lib.g.k2.a.t	StringTie	TRUE	TRUE	FALSE	S002371.l.r.m.c.lib.g	S002371.l.r.m.c.lib	S002371.l.r	S002371	C006733	Q006758	0.259386	26989995	28917598	33138070	35999382	54T1S6B1S53T1S	SN587	Pool0156	dUTP	AD001	25	7.63968	158	160		OP	2012	IncaDiagnosisDate	28	1	36		Invasive cancer	LEFT	Positive	90	Positive	Negative		N0	0	2	75	12	T1c	0	Lobular	Endo	ERpHER2nLNn	ERpHER2nLNn_Endo	ERpHER2nLNn_Endo_50	3234	0	3415	0	3234	0	1986	0	NA	Rest	LumB	LumB	49.6744	2.42643	54.5765	2.29576	Intermediate	Low/Intermediate	Endo	NoCT	LumA	LumA	c040	Low	Low/Intermediate	Endo	NoCT	Positive	Positive	High	G3	Negative	HER2nERp	HER2nERn	Negative
S002373.l.r.m.c.lib.g.k2.a.t	StringTie	TRUE	FALSE	TRUE	S002373.l.r.m.c.lib.g	S002373.l.r.m.c.lib	S002373.l.r	S002373	C006732	Q006725	0.361809	20806203	22166884	25538822	26255292	54T1S6B1S53T1S	SN587	Pool0156	dUTP	AD002	25	7.73568	218.6	160		OP	2012	IncaDiagnosisDate	14	1	36		Invasive cancer	RIGHT	Positive		Positive	Positive		N0	0	2	60	13	T1c	0	Ductal	Endo	HER2pERp					3401	0			2155	0	3	Rest	LumB	LumB	75.7572	1.37102	80.6592	1.28854	High	High	ChemoEndo	ChemoEndo	LumB	LumB	c090	High	High	ChemoEndo	ChemoEndo	Positive	Negative	High	G3	Negative	HER2nERp	HER2nERn	Negative
S002374.l.r.m.c.lib.g.k2.a.t	StringTie	TRUE	TRUE	FALSE	S002374.l.r.m.c.lib.g	S002374.l.r.m.c.lib	S002374.l.r	S002374	C006731	Q006719	0.1671	12301625	13397999	15619488	22065620	54T1S6B1S53T1S	SN587	Pool0156	dUTP	AD003	25	8.91698	258.9	160		OP	2012	IncaDiagnosisDate	26	1	45		Invasive cancer	LEFT	Positive	100	Positive	Negative		N0	0	2	60	14	T1c	0	Ductal	ChemoEndo	ERpHER2nLNn	ERpHER2nLNn_ChemoEndo	ERpHER2nLNn_ChemoEndo_50	3275	0	3413	0	3275	0	1984	0	NA	Rest	LumB	LumB	57.4136	1.94913	62.3157	1.81143	Intermediate	Low/Intermediate	Endo	NoCT	LumB	LumB	c060	Intermediate	Low/Intermediate	Endo	NoCT	Positive	Positive	High	G3	Negative	HER2nERp	HER2nERn	Negative
S002375.l.r.lib2.g.k2.a.t	StringTie	TRUE	TRUE	FALSE	S002375.l.r.lib2.g	S002375.l.r.lib2	S002375.l.r	S002375	C006739	Q006706	0.352721	42727137	46459234	48615037	48776537	75T1S6B75T1S	NS500281	Pool0429	NeoPrep	AD019	151	8.91621	464.3	160		OP	2012	IncaDiagnosisDate	26	2	47		Invasive cancer	RIGHT	Positive	100	Positive	Negative				2	50	30	T2	1	Ductal	ChemoEndo				3307	0	3414	0	3307	0	1985	0	NA	Rest	LumB	LumB	68.9469	1.48581	73.849	1.36968					LumB	LumB	c090					Positive	Negative	High	G3	Negative	HER2nERp	HER2nERn	Negative
S002375.l.r.lib3.g.k2.a.t	StringTie	FALSE	FALSE	FALSE	S002375.l.r.lib3.g	S002375.l.r.lib3	S002375.l.r	S002375	C006739	Q006706	0.356479	36682123	39831028	41679814	41806931	75T1S6B75T1S	NS500281	Pool0429	NeoPrep	AD023	151	8.91621	464.3	160		OP	2012	IncaDiagnosisDate	26	2	47		Invasive cancer	RIGHT	Positive	100	Positive	Negative				2	50	30	T2	1	Ductal	ChemoEndo				3307	0	3414	0	3307	0	1985	0	NA	Rest	LumB	LumB	68.8173	1.52412	73.7193	1.41074					LumB	LumB	c090					Positive	Negative	High	G3	Negative	HER2pERp	HER2nERn	Positive
S002375.l.r.m2.c.lib.g.k2.a.t	StringTie	FALSE	FALSE	FALSE	S002375.l.r.m2.c.lib.g	S002375.l.r.m2.c.lib	S002375.l.r	S002375	C006739	Q006706	0.220948	33132163	35704699	39242879	39321895	75T1S6B75T1S	NS500281	Pool0332	TruSeq	AD009	72	8.91621	464.3	160		OP	2012	IncaDiagnosisDate	26	2	47		Invasive cancer	RIGHT	Positive	100	Positive	Negative				2	50	30	T2	1	Ductal	ChemoEndo				3307	0	3414	0	3307	0	1985	0	NA	Rest	LumB	LumB	69.8148	1.50164	74.7169	1.38794					LumB	LumB	c090					Positive	Negative	High	G3	Negative	HER2nERp	HER2nERn	Negative
S002375.l.r.m3.c.lib.g.k2.a.t	StringTie	FALSE	FALSE	FALSE	S002375.l.r.m3.c.lib.g	S002375.l.r.m3.c.lib	S002375.l.r	S002375	C006739	Q006706	0.181807	21137891	22324960	24963300	24965903	75T1S6B75T1S	NS500281	Pool0505	TruSeq	AD002	224	8.91621	464.3	160		OP	2012	IncaDiagnosisDate	26	2	47		Invasive cancer	RIGHT	Positive	100	Positive	Negative				2	50	30	T2	1	Ductal	ChemoEndo				3307	0	3414	0	3307	0	1985	0	NA	Rest	LumB	LumB	67.7594	1.57163	72.6614	1.45255					LumB	LumB	c090					Positive	Negative	High	G3	Positive	HER2nERp	HER2nERn	Negative
S002375.l.r.m4.c.lib.g.k2.a.t	StringTie	FALSE	FALSE	FALSE	S002375.l.r.m4.c.lib.g	S002375.l.r.m4.c.lib	S002375.l.r	S002375	C006739	Q006706	0.190926	21248678	22639182	25226579	25231511	75T1S6B75T1S	NS500281	Pool0505	TruSeq	AD010	224	8.91621	464.3	160		OP	2012	IncaDiagnosisDate	26	2	47		Invasive cancer	RIGHT	Positive	100	Positive	Negative				2	50	30	T2	1	Ductal	ChemoEndo				3307	0	3414	0	3307	0	1985	0	NA	Rest	LumB	LumB	68.5102	1.5886	73.4122	1.47179					LumB	LumB	c090					Positive	Negative	High	G3	Positive	HER2nERp	HER2nERn	Negative
S002375.l.r.m5.c.lib.g.k2.a.t	StringTie	FALSE	FALSE	FALSE	S002375.l.r.m5.c.lib.g	S002375.l.r.m5.c.lib	S002375.l.r	S002375	C006739	Q006706	0.193845	17608318	18753925	21052354	21057884	75T1S6B75T1S	NS500281	Pool0505	TruSeq	AD019	224	8.91621	464.3	160		OP	2012	IncaDiagnosisDate	26	2	47		Invasive cancer	RIGHT	Positive	100	Positive	Negative				2	50	30	T2	1	Ductal	ChemoEndo				3307	0	3414	0	3307	0	1985	0	NA	Rest	LumB	LumB	66.199	1.5582	71.1011	1.43396					LumB	LumB	c090					Positive	Negative	High	G3	Negative	HER2nERp	HER2nERn	Negative
S002375.l.r.m.c.lib.g.k2.a.t	StringTie	FALSE	FALSE	FALSE	S002375.l.r.m.c.lib.g	S002375.l.r.m.c.lib	S002375.l.r	S002375	C006739	Q006706	0.138809	6810270	7493516	8547442	19231831	54T1S6B1S53T1S	SN587	Pool0156	dUTP	AD004	25	8.91621	464.3	160		OP	2012	IncaDiagnosisDate	26	2	47		Invasive cancer	RIGHT	Positive	100	Positive	Negative				2	50	30	T2	1	Ductal	ChemoEndo				3307	0	3414	0	3307	0	1985	0	NA	Rest	LumB	LumB	67.4905	1.52249	72.3926	1.40449					LumB	LumB	c090					Positive	Negative	High	G3	Positive	HER2nERp	HER2nERn	Negative
S002376.l.r.m.c.lib.g.k2.a.t	StringTie	TRUE	TRUE	FALSE	S002376.l.r.m.c.lib.g	S002376.l.r.m.c.lib	S002376.l.r	S002376	C006730	Q006762	0.359976	20427901	21739055	24308321	27408603	54T1S6B1S53T1S	SN587	Pool0156	dUTP	AD005	25	8.02061	20.98	160		OP	2012	IncaDiagnosisDate	15	1	40		Invasive cancer	RIGHT	Positive	100	Positive	Negative		N0	0	3	75	110	T3	1	Lobular	ChemoEndo	ERpHER2nLNn	ERpHER2nLNn_ChemoEndo	ERpHER2nLNn_ChemoEndo_50	377	0	3402	0	377	0	1973	0	NA	Rest	Normal	LumA	18.5956	3.22723	23.4977	3.05851	Low	Low/Intermediate			Normal	LumA	c005	Low	Low/Intermediate			Positive	Negative	Low	G1	Negative	HER2nERp	HER2nERn	Negative
S002377.l.r.m.c.lib.g2.k2.a.t	StringTie	TRUE	TRUE	FALSE	S002377.l.r.m.c.lib.g2	S002377.l.r.m.c.lib	S002377.l.r	S002377	C006741	Q006763	0.283738	23192187	24853003	28276884	46372795	54T1S6B1S53T1S	SN587	Pool0298	dUTP	AD006	25	8.53973	194.4	160		OP	2012	IncaDiagnosisDate	27	3	17		Invasive cancer	RIGHT	Positive		Negative	Negative		1to3	1	2	75	19	T1c	0	Ductal	Endo	ERpHER2nLNp	ERpHER2nLNp_Endo	ERpHER2nLNp_Endo_50	490	0	490	1	490	0	490	0	NA	Rest	LumA	LumA	49.6094	2.62411	54.5114	2.50549	High	High	ChemoEndo	ChemoEndo	LumA	LumA	c055	High	High	ChemoEndo	ChemoEndo	Positive	Negative	High	G3	Negative	HER2nERp	HER2nERn	Negative
S002377.l.r.m.c.lib.g.k2.a.t	StringTie	FALSE	FALSE	FALSE	S002377.l.r.m.c.lib.g	S002377.l.r.m.c.lib	S002377.l.r	S002377	C006741	Q006763	0.197029	9944565	10813961	12273675	18952255	54T1S6B1S53T1S	SN587	Pool0156	dUTP	AD006	25	8.53973	194.4	160		OP	2012	IncaDiagnosisDate	27	3	17		Invasive cancer	RIGHT	Positive		Negative	Negative		1to3	1	2	75	19	T1c	0	Ductal	Endo	ERpHER2nLNp	ERpHER2nLNp_Endo	ERpHER2nLNp_Endo_50	490	0	490	1	490	0	490	0	NA	Rest	LumA	LumA	46.3014	2.62095	51.2035	2.49096	High	High	ChemoEndo	ChemoEndo	LumB	LumB	c055	High	High	ChemoEndo	ChemoEndo	Positive	Negative	High	G3	Negative	HER2nERp	HER2nERn	Negative
S002378.l.r.m.c.lib.g.k2.a.t	StringTie	TRUE	TRUE	FALSE	S002378.l.r.m.c.lib.g	S002378.l.r.m.c.lib	S002378.l.r	S002378	C006729	Q006721	0.233809	11679480	12605164	14411532	19140360	54T1S6B1S53T1S	SN587	Pool0156	dUTP	AD007	25	7.77813	31.23	161		OP	2012	IncaDiagnosisDate	14	1	129		Invasive cancer	LEFT	Positive		Positive	Negative		1to3	1	1	60	25	T2	1	Ductal	Endo	ERpHER2nLNp	ERpHER2nLNp_Endo	ERpHER2nLNp_Endo_50	1909	0	3401	0	1909	0	1972	0	NA	Rest	LumA	LumA	6.24355	3.45897	11.1172	3.33971	Low	Low/Intermediate	Endo	NoCT	LumA	LumA	c005	Low	Low/Intermediate	Endo	NoCT	Positive	Positive	Low	G1	Negative	HER2nERp	HER2nERn	Negative
S002379.l.r.m.c.lib.g.k2.a.t	StringTie	TRUE	TRUE	FALSE	S002379.l.r.m.c.lib.g	S002379.l.r.m.c.lib	S002379.l.r	S002379	C006727	Q006743	0.232381	15664484	16723377	19334842	20501173	54T1S6B1S53T1S	SN587	Pool0156	dUTP	AD009	25	8.507	66.5	161		OP	2012	IncaDiagnosisDate	24	5	26		Invasive cancer	LEFT	Positive	100	Positive	Negative		N0	0	2	70	15	T1c	0	Ductal	Endo	ERpHER2nLNn	ERpHER2nLNn_Endo	ERpHER2nLNn_Endo_50	3222	0	3410	0	3222	0	1981	0	NA	Rest	LumA	LumA	9.67936	3.35819	14.5814	3.18433	Low	Low/Intermediate	Endo	NoCT	LumA	LumA	c005	Low	Low/Intermediate	Endo	NoCT	Positive	Positive	Low	G1	Negative	HER2nERp	HER2nERn	Negative
S002380.l.r.m.c.lib.g.k2.a.t	StringTie	TRUE	TRUE	FALSE	S002380.l.r.m.c.lib.g	S002380.l.r.m.c.lib	S002380.l.r	S002380	C006753	Q006739	0.221244	21488132	23164310	26314350	29995556	54T1S6B1S53T1S	SN587	Pool0156	dUTP	AD010	25	8.87351	369.5	161		OP	2012	IncaDiagnosisDate	46	14	50		Invasive cancer	RIGHT	Positive		Negative	Negative		4toX	1	3	65	25	T2	1	Ductal	ChemoEndo	ERpHER2nLNp	ERpHER2nLNp_ChemoEndo	ERpHER2nLNp_ChemoEndo_50	3272	0	3272	1	3272	0	2012	0	NA	Rest	LumB	LumB	53.1349	1.93102	58.037	1.78529	High	High	ChemoEndo	ChemoEndo	LumB	LumA	c050	High	High	ChemoEndo	ChemoEndo	Positive	Negative	Low	G2	Negative	HER2nERp	HER2nERn	Negative
S002381.l.r.m.c.lib.g2.k2.a.t	StringTie	FALSE	FALSE	FALSE	S002381.l.r.m.c.lib.g2	S002381.l.r.m.c.lib	S002381.l.r	S002381	C006726	Q006698	0.413162	8597008	9331626	11144829	15157507	54T1S6B1S53T1S	SN587	Pool0298	dUTP	AD012	25	8.00754	153.8	161		CoreBiopsy	2012	IncaDiagnosisDate	16	5		Invasive cancer		LEFT	Positive	80	Positive		Low	1to3	1		40	38	T2	1	Ductal	ChemoEndo				2452	1	3402	0	2452	1	1973	0	NA	Rest	LumA	LumA	42.771	2.81679	47.673	2.68498	High	High	ChemoEndo	ChemoEndo	LumA	LumA	c045	High	High	ChemoEndo	ChemoEndo	Positive	Positive	High	G3	Negative	HER2nERp	HER2pERn	Negative
S002381.l.r.m.c.lib.g.k2.a.t	StringTie	TRUE	FALSE	TRUE	S002381.l.r.m.c.lib.g	S002381.l.r.m.c.lib	S002381.l.r	S002381	C006726	Q006698	0.457617	10073098	11100748	13197462	17136781	54T1S6B1S53T1S	SN587	Pool0156	dUTP	AD012	25	8.00754	153.8	161		CoreBiopsy	2012	IncaDiagnosisDate	16	5		Invasive cancer		LEFT	Positive	80	Positive		Low	1to3	1		40	38	T2	1	Ductal	ChemoEndo				2452	1	3402	0	2452	1	1973	0	NA	Rest	LumA	LumA	43.3794	2.70627	48.2815	2.5716	High	High	ChemoEndo	ChemoEndo	LumA	LumA	c045	High	High	ChemoEndo	ChemoEndo	Positive	Positive	High	G3	Negative	HER2nERp	HER2nERn	Negative
S002382.l.r.m.c.lib.g.k2.a.t	StringTie	TRUE	TRUE	FALSE	S002382.l.r.m.c.lib.g	S002382.l.r.m.c.lib	S002382.l.r	S002382	C006720	Q006722	0.205355	15087343	16332459	19593108	27262071	54T1S6B1S53T1S	SN587	Pool0156	dUTP	AD013	25	8.4473	263.4	161		OP	2012	IncaDiagnosisDate	22	1			Invasive cancer	LEFT	Positive	90	Negative	Negative		1to3	1	1	60	18	T1c	0	Ductal	Endo	ERpHER2nLNp	ERpHER2nLNp_Endo	ERpHER2nLNp_Endo_50	3319	0	3402	0	3319	0	1973	0	NA	Rest	LumA	LumA	21.4732	3.04466	26.3752	2.87537	Intermediate	Low/Intermediate	Endo	NoCT	Normal	LumA	c005	Low	Low/Intermediate	None	NoCT	Positive	Negative	Low	G2	Positive	HER2nERp	HER2nERn	Negative
S002383.l.r.m.c.lib.g.k2.a.t	StringTie	FALSE	FALSE	FALSE	S002383.l.r.m.c.lib.g	S002383.l.r.m.c.lib	S002383.l.r	S002383	C006719	Q006757	0.160023	6536984	7406737	8530313	20120971	54T1S6B1S53T1S	SN587	Pool0156	dUTP	AD015	25	8.6929	64.9	161		OP	2012	IncaDiagnosisDate	15	1	26		Invasive cancer	RIGHT	Positive	80	Positive	Negative	Low	N0	0	1	75	20	T1c	0	Lobular	Endo	ERpHER2nLNn	ERpHER2nLNn_Endo	ERpHER2nLNn_Endo_50	731	0	3395	0	731	0	1966	0	NA	Rest	LumA	LumA	6.60807	3.4434	11.4927	3.30538	Low	Low/Intermediate	None	NoCT	LumA	LumA	c005	Low	Low/Intermediate	None	NoCT	Positive	Positive	Low	G1	Negative	HER2nERp	HER2nERn	Negative
S002384.l.r.m.c.lib.g.k2.a.t	StringTie	TRUE	TRUE	FALSE	S002384.l.r.m.c.lib.g	S002384.l.r.m.c.lib	S002384.l.r	S002384	C006724	Q006737	0.274064	16967618	18241893	21219609	24500025	54T1S6B1S53T1S	SN587	Pool0156	dUTP	AD027	25	9.04798	151.4	161		OP	2012	IncaDiagnosisDate	29	2	50		Invasive cancer	RIGHT	Positive	95	Positive	Negative		1to3	1	1	65	12	T1c	0	Ductal	Endo	ERpHER2nLNp	ERpHER2nLNp_Endo	ERpHER2nLNp_Endo_50	3272	0	3410	0	3272	0	1981	0	NA	Rest	LumA	LumA	23.1837	2.99527	28.0857	2.82997	Intermediate	Low/Intermediate	Endo	NoCT	LumA	LumA	c020	Intermediate	Low/Intermediate	Endo	NoCT	Positive	Positive	Low	G2	Negative	HER2nERp	HER2nERn	Negative
S002385.l.r.m.c.lib.g.k2.a.t	StringTie	TRUE	TRUE	FALSE	S002385.l.r.m.c.lib.g	S002385.l.r.m.c.lib	S002385.l.r	S002385	C006723	Q006697	0.190028	15058692	16198135	18518278	19498429	54T1S6B1S53T1S	SN587	Pool0156	dUTP	AD025	25	9.28758	419.6	161		OP	2012	IncaDiagnosisDate	43	2	65		Invasive cancer	LEFT	Negative	0	Negative	Negative		1to3	1	3	40	13	T1c	0	Ductal	Chemo	TNBC	TNBC_Chemo		613	1	716	1	613	1	716	1	NA	Rest	Basal	Basal	72.1398	1.59138	77.0419	1.49962	High	High	ChemoEndo	ChemoEndo	Basal	Basal	c090	High	High	ChemoEndo	ChemoEndo	Negative	Negative	High	G3	Positive	HER2nERp	HER2nERn	Negative
S002386.l.r.m.c.lib.g.k2.a.t	StringTie	FALSE	FALSE	TRUE	S002386.l.r.m.c.lib.g	S002386.l.r.m.c.lib	S002386.l.r	S002386	C006725	Q006771	0.34113	32424349	34410463	39723138	40471223	54T1S6B1S53T1S	SN587	Pool0156	dUTP	AD023	25	9.39993	531.6	161		OP	2012	IncaDiagnosisDate	35	3	19		In situ only	LEFT						N0	0	2	80		Tis			None				1186	0	2654	1	1186	0	1988	0	NA	Rest	LumB	LumB	55.506	1.88326	60.4081	1.73993					LumB	LumB	c065					Positive	Positive	Low	G1	Negative	HER2nERp	HER2nERn	Negative
S002387.l.r.m.c.lib.g.k2.a.t	StringTie	TRUE	FALSE	TRUE	S002387.l.r.m.c.lib.g	S002387.l.r.m.c.lib	S002387.l.r	S002387	C006718	Q006759	0.266528	16260765	18293481	22213334	31046023	54T1S6B1S53T1S	SN587	Pool0156	dUTP	AD022	25	8.46908	142.3	161		OP	2012	IncaDiagnosisDate	16	1	65		Invasive cancer	RIGHT	Positive	100	Positive	Negative		N0	0	3	75	10	T1b	0	Ductal	Endo	ERpHER2nLNn	ERpHER2nLNn_Endo	ERpHER2nLNn_Endo_50			3396	0			2150	0	12	Rest	LumA	LumA	37.773	2.96775	42.6751	2.83671	Low	Low/Intermediate	None	NoCT	Her2	Her2	c050	Intermediate	Low/Intermediate	Endo	NoCT	Positive	Positive	High	G3	Positive	HER2nERp	HER2nERn	Negative
S002388.l.r.m.c.lib.g.k2.a.t	StringTie	TRUE	FALSE	TRUE	S002388.l.r.m.c.lib.g	S002388.l.r.m.c.lib	S002388.l.r	S002388	C006722	Q006718	0.234165	12809575	13737236	16675706	19230400	54T1S6B1S53T1S	SN587	Pool0156	dUTP	AD021	25	9.11955	163.4	161		CoreBiopsy	2012	IncaDiagnosisDate	4	2	20	Invasive cancer	Invasive cancer	LEFT	Positive	100	Positive	Negative	Low	4toX	1	2	60	12	T1c	0	Ductal	ChemoEndo	ERpHER2nLNp	ERpHER2nLNp_ChemoEndo	ERpHER2nLNp_ChemoEndo_50	529	0	3385	0	529	0	1956	0	NA	Rest	LumA	LumA	49.7418	2.24041	54.6438	2.1016	High	High	ChemoEndo	ChemoEndo	LumB	LumB	c065	High	High	ChemoEndo	ChemoEndo	Positive	Positive	High	G2	Negative	HER2nERp	HER2nERn	Negative
S002400.l.r.m3.c.lib.g.k2.a.t	StringTie	FALSE	FALSE	FALSE	S002400.l.r.m3.c.lib.g	S002400.l.r.m3.c.lib	S002400.l.r	S002400	C006710	Q006682	0.206002	27587509	29193885	31771174	31775983	75T1S6B75T1S	NS500281	Pool0387	TruSeq	AD004	113	9.1531	167.4	161		OP	2012	IncaDiagnosisDate	49	1	50		Invasive cancer	RIGHT	Positive	100	Positive	Negative		4toX	1	2	55	18	T1c	0	Ductal	ChemoEndo	ERpHER2nLNp	ERpHER2nLNp_ChemoEndo	ERpHER2nLNp_ChemoEndo_50	3341	0	3424	0	3341	0	2033	0	NA	Rest	LumA	LumA	46.6981	2.33952	51.6002	2.19759	High	High	ChemoEndo	ChemoEndo	LumB	LumB	c065	High	High	ChemoEndo	ChemoEndo	Positive	Positive	High	G2	Negative	HER2nERp	HER2nERn	Negative
S002400.l.r.m.c.lib.g.k2.a.t	StringTie	TRUE	TRUE	FALSE	S002400.l.r.m.c.lib.g	S002400.l.r.m.c.lib	S002400.l.r	S002400	C006710	Q006682	0.246379	20565451	22098433	26169365	28751370	54T1S6B1S53T1S	SN587	Pool0156	dUTP	AD020	25	9.1531	167.4	161		OP	2012	IncaDiagnosisDate	49	1	50		Invasive cancer	RIGHT	Positive	100	Positive	Negative		4toX	1	2	55	18	T1c	0	Ductal	ChemoEndo	ERpHER2nLNp	ERpHER2nLNp_ChemoEndo	ERpHER2nLNp_ChemoEndo_50	3341	0	3424	0	3341	0	2033	0	NA	Rest	LumA	LumA	45.3588	2.59161	50.2609	2.4604	High	High	ChemoEndo	ChemoEndo	LumB	LumA	c065	High	High	ChemoEndo	ChemoEndo	Positive	Positive	High	G3	Negative	HER2nERp	HER2nERn	Negative
S002401.l.r.m.c.lib.g.k2.a.t	StringTie	TRUE	TRUE	FALSE	S002401.l.r.m.c.lib.g	S002401.l.r.m.c.lib	S002401.l.r	S002401	C006709	Q006684	0.329351	17169051	18665710	21475636	22417370	54T1S6B1S53T1S	SN587	Pool0156	dUTP	AD019	25	8.5101	511.5	162		OP	2012	IncaDiagnosisDate	34	1	80		Invasive cancer	RIGHT	Positive	100	Positive	Negative		N0	0	3	65	30	T2	1	Ductal	ChemoEndo	ERpHER2nLNn	ERpHER2nLNn_ChemoEndo	ERpHER2nLNn_ChemoEndo_50	3289	0	3409	0	3289	0	1980	0	NA	Rest	LumB	LumB	67.6966	1.72418	72.5987	1.61762	High	High	ChemoEndo	ChemoEndo	LumB	LumB	c075	High	High	ChemoEndo	ChemoEndo	Positive	Negative	High	G3	Negative	HER2nERp	HER2nERn	Negative
S002402.l.r.lib.g.k2.a.t	StringTie	FALSE	FALSE	FALSE	S002402.l.r.lib.g	S002402.l.r.lib	S002402.l.r	S002402	C006708	Q006695	0.322471	33389203	36099618	37352570	37519457	75T1S6B75T1S	NS500281	Pool0446	NeoPrep	AD012	167	8.36168	783.3	162		OP	2012	IncaDiagnosisDate	54	1	35		Invasive cancer	RIGHT	Negative	0	Negative	Negative		1to3	1	3	90	33	T2	1	Ductal	None	TNBC	TNBC_None		374	0	374	1	374	0	374	0	NA	Rest	Basal	Basal	71.6503	1.5409	76.5524	1.43642	High	High	ChemoEndo	ChemoEndo	Basal	Basal	c090	High	High	ChemoEndo	ChemoEndo	Negative	Negative	High	G3	Negative	HER2nERp	HER2nERn	Negative
S002402.l.r.m2.c.lib.g.k2.a.t	StringTie	FALSE	FALSE	FALSE	S002402.l.r.m2.c.lib.g	S002402.l.r.m2.c.lib	S002402.l.r	S002402	C006708	Q006695	0.381378	5356885	5970921	6804022	16476783	54T1S6B1S53T1S	SN587	Pool0158	dUTP	AD014	25	8.36168	783.3	162		OP	2012	IncaDiagnosisDate	54	1	35		Invasive cancer	RIGHT	Negative	0	Negative	Negative		1to3	1	3	90	33	T2	1	Ductal	None	TNBC	TNBC_None		374	0	374	1	374	0	374	0	NA	Rest	Basal	Basal	53.6915	1.88313	58.5936	1.73355	High	High	ChemoEndo	ChemoEndo	Basal	Basal	c090	High	High	ChemoEndo	ChemoEndo	Negative	Negative	High	G3	Negative	HER2pERp	HER2nERn	Negative
S002402.l.r.m3.c.lib.g.k2.a.t	StringTie	TRUE	TRUE	FALSE	S002402.l.r.m3.c.lib.g	S002402.l.r.m3.c.lib	S002402.l.r	S002402	C006708	Q006695	0.309937	35574581	37963599	45405325	45614080	54T1S6B1S53T1S	SN587	Pool0292	dUTP	AD023	60	8.36168	783.3	162		OP	2012	IncaDiagnosisDate	54	1	35		Invasive cancer	RIGHT	Negative	0	Negative	Negative		1to3	1	3	90	33	T2	1	Ductal	None	TNBC	TNBC_None		374	0	374	1	374	0	374	0	NA	Rest	Basal	Basal	69.9404	1.54714	74.8425	1.43819	High	High	ChemoEndo	ChemoEndo	Basal	Basal	c090	High	High	ChemoEndo	ChemoEndo	Negative	Negative	High	G3	Negative	HER2nERp	HER2nERn	Negative
S002404.l.r.m2.c.lib.g.k2.a.t	StringTie	FALSE	FALSE	TRUE	S002404.l.r.m2.c.lib.g	S002404.l.r.m2.c.lib	S002404.l.r	S002404	C006712	Q006690	0.300005	35820075	37775052	48208267	48385928	54T1S6B1S53T1S	SN587	Pool0292	dUTP	AD022	60	8.74988	85.91	162		OP	2012	SamplingDate	0	4				LEFT																									0	NA	Rest	LumA	LumA	26.8494	3.05693	31.7514	2.89953					LumA	LumA	c005					Positive	Negative	Low	G1	Negative	HER2nERp	HER2nERn	Negative
S002405.l.r.m2.c.lib.g.k2.a.t	StringTie	TRUE	TRUE	FALSE	S002405.l.r.m2.c.lib.g	S002405.l.r.m2.c.lib	S002405.l.r	S002405	C006711	Q006687	0.333978	27413300	28926086	36803918	37012505	54T1S6B1S53T1S	SN587	Pool0292	dUTP	AD021	60	8.15607	55.33	162		OP	2012	IncaDiagnosisDate	14	4	5		Invasive cancer	LEFT	Positive	70	Negative	Negative		1to3	1	3	65	20	T1c	0	Ductal	ChemoEndo	ERpHER2nLNp	ERpHER2nLNp_ChemoEndo	ERpHER2nLNp_ChemoEndo_50	899	1	3151	1	899	1	899	1	NA	Rest	Normal	LumA	13.5573	3.26648	18.4593	3.0926	Low	Low/Intermediate	Endo	NoCT	LumA	LumA	c005	Low	Low/Intermediate	Endo	NoCT	Positive	Positive	Low	G1	Negative	HER2nERp	HER2nERn	Negative
S002406.l.r.m2.c.lib.g.k2.a.t	StringTie	FALSE	FALSE	FALSE	S002406.l.r.m2.c.lib.g	S002406.l.r.m2.c.lib	S002406.l.r	S002406	C006716	Q006688	0.338957	33505561	35360091	42939561	43439761	54T1S6B1S53T1S	SN587	Pool0292	dUTP	AD020	60	8.55504	325.5	162		OP	2012	IncaDiagnosisDate	55	7	73		Invasive cancer	LEFT	Positive		Positive	Negative		4toX	1	2	65	25	T2	1	Ductal	Endo	ERpHER2nLNp	ERpHER2nLNp_Endo	ERpHER2nLNp_Endo_50	660	0	870	1	660	0	870	1	NA	Rest	LumA	LumA	40.3489	2.7563	45.2509	2.61713	High	High	ChemoEndo	ChemoEndo	LumA	LumA	c030	High	High	ChemoEndo	ChemoEndo	Positive	Positive	High	G2	Negative	HER2nERp	HER2nERn	Negative
S002406.l.r.m3.c.lib.g.k2.a.t	StringTie	TRUE	TRUE	FALSE	S002406.l.r.m3.c.lib.g	S002406.l.r.m3.c.lib	S002406.l.r	S002406	C006716	Q006688	0.279299	32018884	34145979	40791358	41012209	54T1S6B1S53T1S	SN587	Pool0294	dUTP	AD019	60	8.55504	325.5	162		OP	2012	IncaDiagnosisDate	55	7	73		Invasive cancer	LEFT	Positive		Positive	Negative		4toX	1	2	65	25	T2	1	Ductal	Endo	ERpHER2nLNp	ERpHER2nLNp_Endo	ERpHER2nLNp_Endo_50	660	0	870	1	660	0	870	1	NA	Rest	LumA	LumA	43.0509	2.78288	47.953	2.65005	High	High	ChemoEndo	ChemoEndo	LumA	LumA	c030	High	High	ChemoEndo	ChemoEndo	Positive	Positive	Low	G3	Negative	HER2nERp	HER2nERn	Negative
S002407.l.r.lib2.g.k2.a.t	StringTie	TRUE	TRUE	FALSE	S002407.l.r.lib2.g	S002407.l.r.lib2	S002407.l.r	S002407	C006715	Q006689	0.375746	37367360	40338351	42171527	42322478	75T1S6B75T1S	NS500281	Pool0429	NeoPrep	AD001	151	8.7	40.98	162		OP	2012	IncaDiagnosisDate	28	7	250		Invasive cancer	RIGHT	Positive		Positive	Negative		1to3	1	2	70	22	T2	1	Lobular	Endo	ERpHER2nLNp	ERpHER2nLNp_Endo	ERpHER2nLNp_Endo_50	3302	0	3409	0	3302	0	1980	0	NA	Rest	LumA	LumA	37.8975	2.68132	42.7996	2.53287	High	High	ChemoEndo	ChemoEndo	LumA	LumA	c025	Intermediate	Low/Intermediate	Endo	NoCT	Positive	Positive	Low	G1	Negative	HER2nERp	HER2nERn	Negative
S002407.l.r.m2.c.lib.g.k2.a.t	StringTie	FALSE	FALSE	FALSE	S002407.l.r.m2.c.lib.g	S002407.l.r.m2.c.lib	S002407.l.r	S002407	C006715	Q006689	0.232867	20732678	22198817	24620923	24626796	75T1S6B75T1S	NS500281	Pool0361	TruSeq	AD021	92	8.7	40.98	162		OP	2012	IncaDiagnosisDate	28	7	250		Invasive cancer	RIGHT	Positive		Positive	Negative		1to3	1	2	70	22	T2	1	Lobular	Endo	ERpHER2nLNp	ERpHER2nLNp_Endo	ERpHER2nLNp_Endo_50	3302	0	3409	0	3302	0	1980	0	NA	Rest	LumA	LumA	30.0142	2.99613	34.9162	2.84548	Intermediate	Low/Intermediate	Endo	NoCT	LumA	LumA	c025	Intermediate	Low/Intermediate	Endo	NoCT	Positive	Positive	Low	G1	Negative	HER2nERp	HER2nERn	Negative
S002407.l.r.m.c.lib.g.k2.a.t	StringTie	FALSE	FALSE	FALSE	S002407.l.r.m.c.lib.g	S002407.l.r.m.c.lib	S002407.l.r	S002407	C006715	Q006689	0.282651	31141168	32538693	46394053	46542799	54T1S6B1S53T1S	SN587	Pool0278	dUTP	AD006	56	8.7	40.98	162		OP	2012	IncaDiagnosisDate	28	7	250		Invasive cancer	RIGHT	Positive		Positive	Negative		1to3	1	2	70	22	T2	1	Lobular	Endo	ERpHER2nLNp	ERpHER2nLNp_Endo	ERpHER2nLNp_Endo_50	3302	0	3409	0	3302	0	1980	0	NA	Rest	LumA	LumA	31.3728	2.80573	36.2749	2.6493	Intermediate	Low/Intermediate	Endo	NoCT	LumA	LumA	c025	Intermediate	Low/Intermediate	Endo	NoCT	Positive	Positive	Low	G1	Negative	HER2nERp	HER2nERn	Negative
S002408.l.r.m2.c.lib.g.k2.a.t	StringTie	TRUE	TRUE	FALSE	S002408.l.r.m2.c.lib.g	S002408.l.r.m2.c.lib	S002408.l.r	S002408	C006713	Q006691	0.297915	32744026	34823626	41926292	42133539	54T1S6B1S53T1S	SN587	Pool0292	dUTP	AD019	60	8.66469	258.1	162		OP	2012	IncaDiagnosisDate	27	6	30		Invasive cancer	LEFT	Positive		Positive	Positive		N0	0	2	75	26	T2	1	Ductal	ImmuChemoEndo	HER2pERp	HER2pERp_ImmuChemoEndo		3300	0	3407	0	3300	0	2051	0	NA	Rest	LumB	LumB	55.5892	1.97013	60.4912	1.83264	High	High	ChemoEndo	ChemoEndo	LumB	LumB	c055	Intermediate	Low/Intermediate			Positive	Positive	Low	G2	Negative	HER2nERp	HER2nERn	Negative
S002409.l.r.m2.c.lib.g.k2.a.t	StringTie	TRUE	TRUE	FALSE	S002409.l.r.m2.c.lib.g	S002409.l.r.m2.c.lib	S002409.l.r	S002409	C006717	Q006693	0.297091	26367834	27857951	34147635	34284199	54T1S6B1S53T1S	SN587	Pool0293	dUTP	AD005	60	9.16598	253.2	162		OP	2012	IncaDiagnosisDate	42	8	48		Invasive cancer	LEFT	Positive		Positive	Negative		N0	0	2	85	19	T1c	0	Ductal	Endo	ERpHER2nLNn	ERpHER2nLNn_Endo	ERpHER2nLNn_Endo_50	3236	0	2987	1	3236	0	1995	0	NA	Rest	LumA	LumA	52.0155	1.94543	56.9175	1.79415	Intermediate	Low/Intermediate	Endo	NoCT	LumB	LumB	c060	Intermediate	Low/Intermediate			Positive	Positive	High	G2	Negative	HER2nERp	HER2nERn	Negative
S002410.l.r.m2.c.lib.g.k2.a.t	StringTie	TRUE	TRUE	FALSE	S002410.l.r.m2.c.lib.g	S002410.l.r.m2.c.lib	S002410.l.r	S002410	C006704	Q006686	0.273353	25888366	30743985	35282637	35412960	75T1S6B75T1S	NS500281	Pool0287	dUTP	AD011	59	8.96185	263.3	162		OP	2012	IncaDiagnosisDate	9	1			Invasive cancer	RIGHT	Positive	100	Positive	Negative		1to3	1	2	65	16	T1c	0	Ductal	ChemoEndo	ERpHER2nLNp	ERpHER2nLNp_ChemoEndo	ERpHER2nLNp_ChemoEndo_50	3262	0	3382	0	3262	0	1953	0	NA	Rest	LumA	LumA	34.1368	3.11969	39.0388	2.98355	Intermediate	Low/Intermediate	Endo	NoCT	LumA	LumA	c035	Intermediate	Low/Intermediate	Endo	NoCT	Positive	Positive	Low	G2	Negative	HER2nERp	HER2nERn	Negative
S002411.l.r.m2.c.lib.g.k2.a.t	StringTie	FALSE	FALSE	FALSE	S002411.l.r.m2.c.lib.g	S002411.l.r.m2.c.lib	S002411.l.r	S002411	C008497	Q008488	0.258909	27700202	29387493	37745265	38050769	54T1S6B1S53T1S	SN587	Pool0293	dUTP	AD004	60	8.82008	64.94	162		OP	2012	IncaDiagnosisDate	35	2	80		Invasive cancer	LEFT	Positive		Positive	Negative		N0	0	2	60	10	T1b	0	Ductal	Endo	ERpHER2nLNn	ERpHER2nLNn_Endo	ERpHER2nLNn_Endo_50	3302	0	3409	0	3302	0	1980	0	NA	Norm15	LumA	LumA	7.32672	3.46972	12.2288	3.29473	Low	Low/Intermediate	None	NoCT	LumA	LumA	c005	Low	Low/Intermediate	None	NoCT	Positive	Positive	Low	G1	Negative	HER2nERp	HER2nERn	Negative
S002412.l.r.m2.c.lib.g.k2.a.t	StringTie	FALSE	FALSE	TRUE	S002412.l.r.m2.c.lib.g	S002412.l.r.m2.c.lib	S002412.l.r	S002412	C006702	Q006681	0.304311	24003196	26187642	35966834	36122270	54T1S6B1S53T1S	SN587	Pool0293	dUTP	AD018	60	7.86132	98.52	163		OP	2012	IncaDiagnosisDate	36	1	52		In situ only	RIGHT						N0	0	3	50		Tis			None				1875	0	3409	0	1875	0	1980	0	NA	Rest	Normal	unclassified	39.6753	2.44603	44.5774	2.28979					Normal	Her2	c040					Positive	Positive	High	G3	Positive	HER2pERp	HER2pERn	Positive
S002413.l.r.m2.c.lib.g.k2.a.t	StringTie	TRUE	TRUE	FALSE	S002413.l.r.m2.c.lib.g	S002413.l.r.m2.c.lib	S002413.l.r	S002413	C006701	Q006692	0.368515	28099781	30026533	37829924	38103282	54T1S6B1S53T1S	SN587	Pool0293	dUTP	AD019	60	7.02162	42.95	163		OP	2012	IncaDiagnosisDate	-15	1	90		Invasive cancer	LEFT	Positive		Positive	Negative		N0	0	2	75	23	T2	1	Lobular	Endo	ERpHER2nLNn	ERpHER2nLNn_Endo	ERpHER2nLNn_Endo_50	3170	0	3358	0	3170	0	1929	0	NA	Rest	Normal	LumA	12.0888	3.4875	16.9908	3.31865	Low	Low/Intermediate	Endo	NoCT	Normal	LumA	c005	Low	Low/Intermediate	Endo	NoCT	Positive	Negative	Low	G1	Negative	HER2nERp	HER2nERn	Negative
S002414.l.r.m2.c.lib.g.k2.a.t	StringTie	TRUE	TRUE	FALSE	S002414.l.r.m2.c.lib.g	S002414.l.r.m2.c.lib	S002414.l.r	S002414	C006705	Q006683	0.266242	28206512	30087665	40863308	41135247	54T1S6B1S53T1S	SN587	Pool0293	dUTP	AD020	60	9.41428	146.4	163		OP	2012	IncaDiagnosisDate	25	3			Invasive cancer	RIGHT	Positive		Negative	Positive		SubMicroMet	0	2	65	15	T1c	0	Ductal	ImmuChemoEndo	HER2pERp	HER2pERp_ImmuChemoEndo		3293	0	3400	0	3293	0	1971	0	NA	Rest	LumB	LumB	66.8114	1.80486	71.7134	1.69457	High	High	ChemoEndo	ChemoEndo	LumB	LumB	c060	Intermediate	Low/Intermediate			Positive	Negative	High	G3	Positive	HER2pERp	HER2pERn	Positive
S002415.l.r.m2.c.lib.g.k2.a.t	StringTie	TRUE	TRUE	FALSE	S002415.l.r.m2.c.lib.g	S002415.l.r.m2.c.lib	S002415.l.r	S002415	C006700	Q006685	0.246795	21639855	22924054	30736351	30870401	54T1S6B1S53T1S	SN587	Pool0293	dUTP	AD021	60	8.90212	103.8	163		OP	2012	IncaDiagnosisDate	15	0	95		Invasive cancer	LEFT	Positive		Positive	Negative		N0	0	1	65	9	T1b	0	Ductal	None	ERpHER2nLNn	ERpHER2nLNn_None	ERpHER2nLNn_None_50	3280	0	3387	0	3280	0	1958	0	NA	Rest	LumA	LumA	14.5108	3.23366	19.4128	3.06225	Low	Low/Intermediate	None	NoCT	LumA	LumA	c005	Low	Low/Intermediate	None	NoCT	Positive	Positive	Low	G1	Positive	HER2pERp	HER2pERn	Positive
S002419.l.r.lib2.g.k2.a.t	StringTie	TRUE	TRUE	FALSE	S002419.l.r.lib2.g	S002419.l.r.lib2	S002419.l.r	S002419	C006698	Q006674	0.429251	35644081	38429367	40021907	40074936	75T1S6B75T1S	NS500281	Pool0429	NeoPrep	AD010	151	7.75688	75.46	163		OP	2012	IncaDiagnosisDate	16	5	33		Invasive cancer	RIGHT	Negative		Negative	Positive		N0	0	3	65	11	T1c	0	Ductal	Chemo	HER2pERn			2680	1	3388	0	2654	1	2142	0	NA	Rest	Her2	Her2	74.2923	1.44876	79.1944	1.34986	High	High	ChemoEndo	ChemoEndo	Her2	Her2	c090	High	High	ChemoEndo	ChemoEndo	Negative	Negative	High	G3	Positive	HER2pERp	HER2pERn	Positive
S002419.l.r.m2.c.lib.g.k2.a.t	StringTie	FALSE	FALSE	FALSE	S002419.l.r.m2.c.lib.g	S002419.l.r.m2.c.lib	S002419.l.r	S002419	C006698	Q006674	0.306182	27472299	29095965	37019462	37160764	54T1S6B1S53T1S	SN587	Pool0293	dUTP	AD022	60	7.75688	75.46	163		OP	2012	IncaDiagnosisDate	16	5	33		Invasive cancer	RIGHT	Negative		Negative	Positive		N0	0	3	65	11	T1c	0	Ductal	Chemo	HER2pERn			2680	1	3388	0	2654	1	2142	0	NA	Rest	Her2	Her2	73.308	1.51872	78.21	1.42338	High	High	ChemoEndo	ChemoEndo	Her2	Her2	c080	High	High	ChemoEndo	ChemoEndo	Negative	Negative	High	G3	Positive	HER2pERp	HER2pERn	Positive
S002419.l.r.m4.c.lib.g.k2.a.t	StringTie	FALSE	FALSE	FALSE	S002419.l.r.m4.c.lib.g	S002419.l.r.m4.c.lib	S002419.l.r	S002419	C006698	Q006674	0.239929	26588159	28382239	30971356	30977336	75T1S6B75T1S	NS500281	Pool0387	TruSeq	AD005	113	7.75688	75.46	163		OP	2012	IncaDiagnosisDate	16	5	33		Invasive cancer	RIGHT	Negative		Negative	Positive		N0	0	3	65	11	T1c	0	Ductal	Chemo	HER2pERn			2680	1	3388	0	2654	1	2142	0	NA	Rest	Her2	Her2	70.2995	1.90637	75.2015	1.82522	High	High	ChemoEndo	ChemoEndo	Her2	Her2	c085	High	High	ChemoEndo	ChemoEndo	Negative	Negative	High	G3	Positive	HER2pERp	HER2pERn	Positive
S002420.l.r.m2.c.lib.g.k2.a.t	StringTie	TRUE	FALSE	TRUE	S002420.l.r.m2.c.lib.g	S002420.l.r.m2.c.lib	S002420.l.r	S002420	C006697	Q006677	0.288647	25437128	26989744	35694586	35870723	54T1S6B1S53T1S	SN587	Pool0293	dUTP	AD023	60	8.28283	73.02	163		OP	2012	IncaDiagnosisDate	16	5	19		Invasive cancer	LEFT	Positive	100	Positive	Negative		4toX	1	2	80	21	T2	1	Ductal	ChemoEndo	ERpHER2nLNp	ERpHER2nLNp_ChemoEndo	ERpHER2nLNp_ChemoEndo_50	1255	0	3388	0	1255	0	2142	0	13	Rest	LumA	LumA	22.4986	3.02798	27.4006	2.86333	High	High	ChemoEndo	ChemoEndo	LumA	LumA	c025	High	High	ChemoEndo	ChemoEndo	Positive	Positive	High	G1	Negative	HER2nERp	HER2nERn	Negative
S002420.l.r.m.c.lib.g.k2.a.t	StringTie	FALSE	FALSE	FALSE	S002420.l.r.m.c.lib.g	S002420.l.r.m.c.lib	S002420.l.r	S002420	C006697	Q006677	0.254776	5269624	7536925	8380835	10137425	54T1S6B1S53T1S	SN587	Pool0157	dUTP	AD018	25	8.28283	73.02	163		OP	2012	IncaDiagnosisDate	16	5	19		Invasive cancer	LEFT	Positive	100	Positive	Negative		4toX	1	2	80	21	T2	1	Ductal	ChemoEndo	ERpHER2nLNp	ERpHER2nLNp_ChemoEndo	ERpHER2nLNp_ChemoEndo_50	1255	0	3388	0	1255	0	2142	0	NA	Rest	LumA	LumA	21.6237	3.09556	26.5257	2.92751	High	High	ChemoEndo	ChemoEndo	LumA	LumA	c040	High	High	ChemoEndo	ChemoEndo	Positive	Positive	High	G2	Negative	HER2nERp	HER2nERn	Negative
S002421.l.r.lib.g.k2.a.t	StringTie	TRUE	TRUE	FALSE	S002421.l.r.lib.g	S002421.l.r.lib	S002421.l.r	S002421	C006694	Q006673	0.432412	35395971	38951591	40617446	40708707	75T1S6B75T1S	NS500281	Pool0515	NeoPrep	AD013	235	6.17768	7.72	163		OP	2012	IncaDiagnosisDate	33	1	50		Invasive cancer	LEFT	Positive	100	Positive	Positive		N0	0	2	65	46	T2	1	Ductal	ImmuChemoEndo	HER2pERp	HER2pERp_ImmuChemoEndo		3294	0	3401	0	3294	0	2008	0	NA	Rest	LumA	LumA	37.4752	2.57295	42.3773	2.4182	Intermediate	Low/Intermediate	Endo	NoCT	LumA	LumA	c005	Low	Low/Intermediate	Endo	NoCT	Positive	Positive	Low	G1	Negative	HER2nERp	HER2nERn	Negative
S002422.l.r.m.c.lib.g2.k2.a.t	StringTie	TRUE	TRUE	FALSE	S002422.l.r.m.c.lib.g2	S002422.l.r.m.c.lib	S002422.l.r	S002422	C006693	Q006670	0.357833	30632587	32016640	39188540	40543386	54T1S6B1S53T1S	SN587	Pool0298	dUTP	AD019	25	9.12157	180	163		OP	2012	IncaDiagnosisDate	56	1	40		Invasive cancer	LEFT	Positive	100	Positive	Negative		1to3	1	2	55	16	T1c	0	Ductal	ChemoEndo	ERpHER2nLNp	ERpHER2nLNp_ChemoEndo	ERpHER2nLNp_ChemoEndo_50	3286	0	3424	0	3286	0	1995	0	NA	Rest	LumA	LumA	33.2942	2.87688	38.1963	2.73208	Intermediate	Low/Intermediate	Endo	NoCT	LumA	LumA	c035	Intermediate	Low/Intermediate	Endo	NoCT	Positive	Positive	High	G2	Negative	HER2nERp	HER2nERn	Negative
S002422.l.r.m.c.lib.g.k2.a.t	StringTie	FALSE	FALSE	FALSE	S002422.l.r.m.c.lib.g	S002422.l.r.m.c.lib	S002422.l.r	S002422	C006693	Q006670	0.224561	6326310	8746680	10486242	10929903	54T1S6B1S53T1S	SN587	Pool0157	dUTP	AD019	25	9.12157	180	163		OP	2012	IncaDiagnosisDate	56	1	40		Invasive cancer	LEFT	Positive	100	Positive	Negative		1to3	1	2	55	16	T1c	0	Ductal	ChemoEndo	ERpHER2nLNp	ERpHER2nLNp_ChemoEndo	ERpHER2nLNp_ChemoEndo_50	3286	0	3424	0	3286	0	1995	0	NA	Rest	LumA	LumA	30.5295	2.90688	35.4315	2.75203	Intermediate	Low/Intermediate	Endo	NoCT	LumA	LumA	c040	Intermediate	Low/Intermediate	Endo	NoCT	Positive	Positive	High	G2	Negative	HER2nERp	HER2nERn	Negative
S002423.l.r.m2.c.lib.g.k2.a.t	StringTie	TRUE	FALSE	TRUE	S002423.l.r.m2.c.lib.g	S002423.l.r.m2.c.lib	S002423.l.r	S002423	C006692	Q006675	0.288219	25714822	26945026	35361822	35603318	54T1S6B1S53T1S	SN587	Pool0293	dUTP	AD025	60	8.02388	82.54	163		OP	2012	IncaDiagnosisDate	14	1	45		Invasive cancer	RIGHT	Positive	100	Positive	Positive		4toX	1	3	70	18	T1c	0	Ductal	ImmuChemoEndo	HER2pERp	HER2pERp_ImmuChemoEndo		2044	1	2924	1	2044	1	2136	0	7	Rest	LumB	LumB	59.1002	1.86714	64.0023	1.7356	High	High	ChemoEndo	ChemoEndo	LumB	LumB	c070	High	High	ChemoEndo	ChemoEndo	Positive	Positive	High	G3	Negative	HER2nERp	HER2nERn	Negative
S002424.l.r.m.c.lib.g.k2.a.t	StringTie	FALSE	FALSE	FALSE	S002424.l.r.m.c.lib.g	S002424.l.r.m.c.lib	S002424.l.r	S002424	C006691	Q006669	0.230685	7636127	10686466	12437251	13100846	54T1S6B1S53T1S	SN587	Pool0157	dUTP	AD021	25	8.90274	106.7	163		OP	2012	IncaDiagnosisDate	17	1	35		Invasive cancer	RIGHT	Negative	0	Negative	Negative				3	55	20	T1c	0	Ductal	Chemo	TNBC	TNBC_Chemo		1166	1	1693	1	1166	1	1166	1	NA	Rest	Basal	Basal	48.504	2.12621	53.4061	1.97677					Basal	Basal	c070					Negative	Negative	High	G3	Negative	HER2nERp	HER2nERn	Negative
S002425.l.r.m.c.lib.g2.k2.a.t	StringTie	TRUE	TRUE	FALSE	S002425.l.r.m.c.lib.g2	S002425.l.r.m.c.lib	S002425.l.r	S002425	C006690	Q006676	0.258432	20806892	21988352	27284736	27905173	54T1S6B1S53T1S	SN587	Pool0298	dUTP	AD022	25	9.23182	276.7	163		OP	2012	IncaDiagnosisDate	10	1	33		Invasive cancer	RIGHT	Positive	100	Positive	Negative		N0	0	2	80	20	T1c	0	Ductal	Endo	ERpHER2nLNn	ERpHER2nLNn_Endo	ERpHER2nLNn_Endo_50	1935	0	3378	0	1935	0	1949	0	NA	Rest	LumA	LumA	38.6885	2.37325	43.5905	2.21138	Low	Low/Intermediate	Endo	NoCT	LumA	LumA	c035	Low	Low/Intermediate	Endo	NoCT	Positive	Positive	Low	G1	Negative	HER2nERp	HER2nERn	Negative
S002425.l.r.m.c.lib.g.k2.a.t	StringTie	FALSE	FALSE	FALSE	S002425.l.r.m.c.lib.g	S002425.l.r.m.c.lib	S002425.l.r	S002425	C006690	Q006676	0.208301	6457068	9031748	10976362	11269058	54T1S6B1S53T1S	SN587	Pool0157	dUTP	AD022	25	9.23182	276.7	163		OP	2012	IncaDiagnosisDate	10	1	33		Invasive cancer	RIGHT	Positive	100	Positive	Negative		N0	0	2	80	20	T1c	0	Ductal	Endo	ERpHER2nLNn	ERpHER2nLNn_Endo	ERpHER2nLNn_Endo_50	1935	0	3378	0	1935	0	1949	0	NA	Rest	LumA	LumA	43.2163	2.24494	48.1183	2.08474	Intermediate	Low/Intermediate	Endo	NoCT	LumA	LumA	c040	Low	Low/Intermediate	Endo	NoCT	Positive	Positive	Low	G1	Negative	HER2nERp	HER2nERn	Negative
S002426.l.r.m.c.lib.g.k2.a.t	StringTie	TRUE	TRUE	FALSE	S002426.l.r.m.c.lib.g	S002426.l.r.m.c.lib	S002426.l.r	S002426	C006689	Q006668	0.344592	10823674	14989027	17329420	17996259	54T1S6B1S53T1S	SN587	Pool0157	dUTP	AD023	25	7.81178	50.14	163		OP	2012	IncaDiagnosisDate	4	1	54		Invasive cancer	LEFT	Positive	100	Positive	Negative		1to3	1	2	45	18	T1c	0	Ductal	ChemoEndo	ERpHER2nLNp	ERpHER2nLNp_ChemoEndo		375	0	3372	0	375	0	1943	0	NA	Rest	LumA	LumA	41.1014	2.81701	46.0035	2.68161	High	High	ChemoEndo	ChemoEndo	LumA	LumA	c050	High	High	ChemoEndo	ChemoEndo	Positive	Positive	High	G3	Positive	HER2nERp	HER2nERn	Negative
S002427.l.r.m.c.lib.g.k2.a.t	StringTie	TRUE	TRUE	FALSE	S002427.l.r.m.c.lib.g	S002427.l.r.m.c.lib	S002427.l.r	S002427	C006696	Q006672	0.28342	29537040	32836543	35499327	35597579	75T1S6B75T1S	NS500281	Pool0332	TruSeq	AD010	72	8	17.66	164		OP	2012	IncaDiagnosisDate	23	5	60		Invasive cancer	LEFT	Positive		Positive	Negative		N0	0	2	65	17	T1c	0	Lobular	Endo	ERpHER2nLNn	ERpHER2nLNn_Endo	ERpHER2nLNn_Endo_50	3207	0	3395	0	3207	0	1966	0	NA	Rest	LumA	LumA	18.082	3.12236	22.9841	2.9542	Low	Low/Intermediate	Endo	NoCT	LumA	LumA	c005	Low	Low/Intermediate	Endo	NoCT	Positive	Positive	Low	G1	Negative	HER2nERp	HER2nERn	Negative
S002428.l.r.m.c.lib.g.k2.a.t	StringTie	FALSE	FALSE	FALSE	S002428.l.r.m.c.lib.g	S002428.l.r.m.c.lib	S002428.l.r	S002428	C006699	Q006667	0.238809	7230885	10377652	11473112	16412579	54T1S6B1S53T1S	SN587	Pool0157	dUTP	AD025	25	9.10937	430.4	164		OP	2012	IncaDiagnosisDate	35	7	125		Invasive cancer	LEFT	Positive		Positive	Negative		N0	0	3	45	19	T1c	0	Ductal	ChemoEndo	ERpHER2nLNn	ERpHER2nLNn_ChemoEndo		2032	0	3409	0	2032	0	2032	0	NA	Rest	unclassified	unclassified	52.0739	2.53506	56.9759	2.42007	Intermediate	Low/Intermediate			LumB	LumB	c070	High	High	ChemoEndo	ChemoEndo	Positive	Positive	High	G3	Negative	HER2nERp	HER2nERn	Negative
S002429.l.r.m.c.lib.g.k2.a.t	StringTie	TRUE	TRUE	FALSE	S002429.l.r.m.c.lib.g	S002429.l.r.m.c.lib	S002429.l.r	S002429	C006695	Q006671	0.219893	14876432	16108791	18277035	27785221	54T1S6B1S53T1S	SN587	Pool0158	dUTP	AD008	25	7.6164	43.3	164		OP	2012	IncaDiagnosisDate	49	5	51		Invasive cancer	LEFT	Positive		Positive	Negative		1to3	1	1	60	12	T1c	0	Ductal	Endo	ERpHER2nLNp	ERpHER2nLNp_Endo	ERpHER2nLNp_Endo_50	3314	0	3421	0	3314	0	1992	0	NA	Rest	LumA	LumA	2.2444	2.83995	6.47806	3.43679	Low	Low/Intermediate	None	NoCT	LumA	LumA	c005	Low	Low/Intermediate	None	NoCT	Positive	Positive	Low	G1	Negative	HER2nERp	HER2nERn	Negative
S002430.l.r.m.c.lib.g.k2.a.t	StringTie	TRUE	TRUE	FALSE	S002430.l.r.m.c.lib.g	S002430.l.r.m.c.lib	S002430.l.r	S002430	C006674	Q006658	0.235044	13146243	14450606	17408376	28383979	54T1S6B1S53T1S	SN587	Pool0158	dUTP	AD007	25	7.979	79.39	164		OP	2012	IncaDiagnosisDate	21	0	70		Invasive cancer	LEFT	Positive		Negative	Negative		N0	0	2	70	23	T2	1	Ductal_Lobular	Endo	ERpHER2nLNn	ERpHER2nLNn_Endo	ERpHER2nLNn_Endo_50	3195	0	3386	0	3195	0	1957	0	NA	Rest	LumA	LumA	30.5808	2.92933	35.4828	2.77426	Low	Low/Intermediate	Endo	NoCT	LumA	LumA	c005	Low	Low/Intermediate	Endo	NoCT	Positive	Negative	Low	G1	Negative	HER2nERp	HER2nERn	Negative
S002431.l.r.m.c.lib.g.k2.a.t	StringTie	TRUE	TRUE	FALSE	S002431.l.r.m.c.lib.g	S002431.l.r.m.c.lib	S002431.l.r	S002431	C006673	Q006665	0.206356	13261942	14457591	17090117	24782450	54T1S6B1S53T1S	SN587	Pool0158	dUTP	AD006	25	7.10308	30.56	164		OP	2012	IncaDiagnosisDate	36	0			Invasive cancer	LEFT	Positive		Positive	Negative		N0	0	2	85	16	T1c	0	Ductal	Endo	ERpHER2nLNn	ERpHER2nLNn_Endo	ERpHER2nLNn_Endo_50	2657	0	2657	1	2657	0	1972	0	NA	Rest	LumB	LumB	46.7084	2.2508	51.6105	2.10528	Intermediate	Low/Intermediate			LumA	LumA	c030	Low	Low/Intermediate	Endo	NoCT	Positive	Positive	High	G1	Negative	HER2nERp	HER2nERn	Negative
S002432.l.r.m.c.lib.g.k2.a.t	StringTie	TRUE	TRUE	FALSE	S002432.l.r.m.c.lib.g	S002432.l.r.m.c.lib	S002432.l.r	S002432	C006681	Q006653	0.28916	27912399	29777153	34225699	39697669	54T1S6B1S53T1S	SN587	Pool0158	dUTP	AD005	25	9.18589	730.4	164		OP	2012	IncaDiagnosisDate	29	1	40		Invasive cancer	RIGHT	Positive	90	Positive	Negative		N0	0	3	45	47	T2	1	Ductal	ChemoEndo	ERpHER2nLNn	ERpHER2nLNn_ChemoEndo		3313	0	3395	0	3313	0	1966	0	NA	Rest	LumB	LumB	70.8936	1.6258	75.7956	1.52704	High	High	ChemoEndo	ChemoEndo	LumB	LumB	c075	High	High	ChemoEndo	ChemoEndo	Positive	Positive	High	G3	Positive	HER2nERp	HER2nERn	Negative
S002434.l.r.lib2.g.k2.a.t	StringTie	TRUE	TRUE	FALSE	S002434.l.r.lib2.g	S002434.l.r.lib2	S002434.l.r	S002434	C006684	Q006652	0.416983	24968693	27042465	28387782	28996534	75T1S6B75T1S	NS500281	Pool0521	NeoPrep	AD023	241	8.72874	193.9	164		OP	2012	IncaDiagnosisDate	40	2	60		Invasive cancer	RIGHT	Positive	100	Positive	Negative		4toX	1	3	35	21	T2	1	Ductal	ChemoEndo	ERpHER2nLNp	ERpHER2nLNp_ChemoEndo		3269	0	3407	0	3269	0	2161	0	NA	Rest	LumB	LumB	62.3049	1.99828	67.207	1.88743	High	High	ChemoEndo	ChemoEndo	LumB	LumB	c090	High	High	ChemoEndo	ChemoEndo	Positive	Positive	High	G3	Negative	HER2nERp	HER2nERn	Negative
S002434.l.r.m.c.lib.g.k2.a.t	StringTie	FALSE	FALSE	FALSE	S002434.l.r.m.c.lib.g	S002434.l.r.m.c.lib	S002434.l.r	S002434	C006684	Q006652	0.213982	13183003	14353394	17408657	24199629	54T1S6B1S53T1S	SN587	Pool0158	dUTP	AD004	25	8.72874	193.9	164		OP	2012	IncaDiagnosisDate	40	2	60		Invasive cancer	RIGHT	Positive	100	Positive	Negative		4toX	1	3	35	21	T2	1	Ductal	ChemoEndo	ERpHER2nLNp	ERpHER2nLNp_ChemoEndo		3269	0	3407	0	3269	0	2161	0	NA	Rest	LumB	LumB	56.2321	2.17883	61.1341	2.05583	High	High	ChemoEndo	ChemoEndo	LumB	LumB	c090	High	High	ChemoEndo	ChemoEndo	Positive	Positive	High	G3	Negative	HER2nERp	HER2nERn	Negative
S002435.l.r.m.c.lib.g.k2.a.t	StringTie	TRUE	TRUE	FALSE	S002435.l.r.m.c.lib.g	S002435.l.r.m.c.lib	S002435.l.r	S002435	C006679	Q006666	0.288029	17215874	18440717	21492833	25494452	54T1S6B1S53T1S	SN587	Pool0158	dUTP	AD003	25	7.25508	22.55	164		OP	2012	IncaDiagnosisDate	12	1	25		Invasive cancer	RIGHT	Positive	100	Positive	Negative		N0	0	2	85	20	T1c	0	Ductal	Endo	ERpHER2nLNn	ERpHER2nLNn_Endo	ERpHER2nLNn_Endo_50	3190	0	3378	0	3190	0	1949	0	NA	Rest	LumA	LumA	1.58159	2.62099	5.49813	3.38416	Low	Low/Intermediate	Endo	NoCT	LumA	LumA	c005	Low	Low/Intermediate	Endo	NoCT	Positive	Positive	Low	G1	Negative	HER2nERp	HER2nERn	Negative
S002436.l.r.m.c.lib.g.k2.a.t	StringTie	TRUE	FALSE	TRUE	S002436.l.r.m.c.lib.g	S002436.l.r.m.c.lib	S002436.l.r	S002436	C006678	Q006656	0.356497	23010796	24391166	28321725	30088583	54T1S6B1S53T1S	SN587	Pool0158	dUTP	AD002	25	8.99689	221.9	164		OP	2012	IncaDiagnosisDate	21	1	25		Invasive cancer	RIGHT	Positive	100	Positive	Negative				1	55	15	T1c	0	Ductal	Endo				2451	0	3387	0	2451	0	2141	0	NA	Rest	LumA	LumA	21.6468	3.05908	26.5488	2.89449					LumA	LumA	c020					Positive	Positive	Low	G1	Negative	HER2nERp	HER2pERn	Negative
S002437.l.r.m.c.lib.g.k2.a.t	StringTie	TRUE	TRUE	FALSE	S002437.l.r.m.c.lib.g	S002437.l.r.m.c.lib	S002437.l.r	S002437	C006688	Q006654	0.248688	19739490	20985514	24685462	25851686	54T1S6B1S53T1S	SN587	Pool0158	dUTP	AD016	25	8.76246	80.68	164		OP	2012	IncaDiagnosisDate	10	3	25		Invasive cancer	RIGHT	Positive	100	Positive	Negative		1to3	1	2	45	15	T1c	0	Ductal	ChemoEndo	ERpHER2nLNp	ERpHER2nLNp_ChemoEndo		397	0	3378	0	397	0	1949	0	NA	Rest	LumA	LumA	50.3996	2.13117	55.3016	1.98744	High	High	ChemoEndo	ChemoEndo	LumB	LumA	c050	High	High	ChemoEndo	ChemoEndo	Positive	Positive	Low	G2	Negative	HER2nERp	HER2nERn	Negative
S002438.l.r.m.c.lib.g.k2.a.t	StringTie	TRUE	TRUE	FALSE	S002438.l.r.m.c.lib.g	S002438.l.r.m.c.lib	S002438.l.r	S002438	C006677	Q006651	0.273491	22185706	23679151	27930861	30538841	54T1S6B1S53T1S	SN587	Pool0158	dUTP	AD015	25	8.9065	357	164		OP	2012	IncaDiagnosisDate	15	1	30		Invasive cancer	RIGHT	Positive	100	Positive	Negative		N0	0	3	30	15	T1c	0	Ductal	ChemoEndo	ERpHER2nLNn	ERpHER2nLNn_ChemoEndo		854	0	3381	0	854	0	1952	0	NA	Rest	LumB	LumB	61.724	1.8555	66.626	1.73658	High	High	ChemoEndo	ChemoEndo	LumB	LumB	c075	High	High	ChemoEndo	ChemoEndo	Positive	Positive	High	G3	Negative	HER2nERp	HER2nERn	Negative
S002439.l.r.m.c.lib.g.k2.a.t	StringTie	TRUE	TRUE	FALSE	S002439.l.r.m.c.lib.g	S002439.l.r.m.c.lib	S002439.l.r	S002439	C006687	Q006655	0.259892	26042087	27660376	31553218	34105269	54T1S6B1S53T1S	SN587	Pool0158	dUTP	AD013	25	9.05541	366.2	165		OP	2012	IncaDiagnosisDate	7	3	50		Invasive cancer	LEFT	Positive	100	Positive	Negative		4toX	1	3	50	30	T2	1	Ductal	ChemoEndo	ERpHER2nLNp	ERpHER2nLNp_ChemoEndo		1289	1	3375	0	1289	1	1946	0	NA	Rest	LumB	LumB	78.9195	1.49226	83.8216	1.41872	High	High	ChemoEndo	ChemoEndo	LumB	LumB	c090	High	High	ChemoEndo	ChemoEndo	Positive	Positive	High	G3	Negative	HER2nERp	HER2nERn	Negative
S002440.l.r.m.c.lib.g.k2.a.t	StringTie	TRUE	TRUE	FALSE	S002440.l.r.m.c.lib.g	S002440.l.r.m.c.lib	S002440.l.r	S002440	C006686	Q006657	0.422549	23088312	24485624	27792677	28832585	54T1S6B1S53T1S	SN587	Pool0158	dUTP	AD012	25	8.88394	484	165		OP	2012	IncaDiagnosisDate	21	3	227		Invasive cancer	LEFT	Positive		Positive	Negative		N0	0	2	65	14	T1c	0	Ductal	Endo	ERpHER2nLNn	ERpHER2nLNn_Endo	ERpHER2nLNn_Endo_50	1921	0	1921	1	1921	0	1921	0	NA	Rest	LumA	LumA	38.4898	2.3591	43.3918	2.19557	Low	Low/Intermediate	Endo	NoCT	LumB	LumB	c045	Intermediate	Low/Intermediate			Positive	Positive	Low	G1	Negative	HER2nERp	HER2pERn	Negative
S002441.l.r.m.c.lib.g2.k2.a.t	StringTie	FALSE	FALSE	FALSE	S002441.l.r.m.c.lib.g2	S002441.l.r.m.c.lib	S002441.l.r	S002441	C006683	Q006659	0.297736	25543492	27627277	32247171	41458847	54T1S6B1S53T1S	SN587	Pool0299	dUTP	AD010	25	9.25898	461	165		OP	2012	IncaDiagnosisDate	34	2			Invasive cancer	RIGHT	Negative		Negative	Negative		N0	0	3	70	13	T1c	0	Ductal	Chemo	TNBC	TNBC_Chemo		1843	0	3401	0	1843	0	1972	0	NA	Rest	Basal	Basal	79.4875	1.24408	84.3895	1.16317	High	High	ChemoEndo	ChemoEndo	Basal	Basal	c090	High	High	ChemoEndo	ChemoEndo	Negative	Negative	High	G3	Positive	HER2nERp	HER2nERn	Negative
S002441.l.r.m.c.lib.g.k2.a.t	StringTie	TRUE	FALSE	FALSE	S002441.l.r.m.c.lib.g	S002441.l.r.m.c.lib	S002441.l.r	S002441	C006683	Q006659	0.26517	19247427	20695765	24166756	29696900	54T1S6B1S53T1S	SN587	Pool0158	dUTP	AD010	25	9.25898	461	165		OP	2012	IncaDiagnosisDate	34	2			Invasive cancer	RIGHT	Negative		Negative	Negative		N0	0	3	70	13	T1c	0	Ductal	Chemo	TNBC	TNBC_Chemo		1843	0	3401	0	1843	0	1972	0	NA	Rest	Basal	Basal	80.1362	1.24931	85.0383	1.17734	High	High	ChemoEndo	ChemoEndo	Basal	Basal	c090	High	High	ChemoEndo	ChemoEndo	Negative	Negative	High	G3	Positive	HER2nERp	HER2nERn	Negative
S002442.l.r.m.c.lib.g.k2.a.t	StringTie	TRUE	TRUE	FALSE	S002442.l.r.m.c.lib.g	S002442.l.r.m.c.lib	S002442.l.r	S002442	C006685	Q006664	0.278527	11740829	12581076	14815273	20506571	54T1S6B1S53T1S	SN587	Pool0158	dUTP	AD027	25	6.38989	170.2	165		OP	2012	IncaDiagnosisDate	46	3	76		Invasive cancer	RIGHT	Positive		Negative	Negative		N0	0	3	85	25	T2	1	Lobular	Endo	ERpHER2nLNn	ERpHER2nLNn_Endo	ERpHER2nLNn_Endo_50	963	0	963	1	963	0	963	1	NA	Rest	Her2	Her2	57.1966	2.01795	62.0986	1.88682	High	High	ChemoEndo	ChemoEndo	Her2	Her2	c065	High	High	ChemoEndo	ChemoEndo	Positive	Negative	High	G3	Positive	HER2pERp	HER2pERn	Positive
S002446.l2.r.m.c.lib.g.k2.a.t	StringTie	TRUE	TRUE	FALSE	S002446.l2.r.m.c.lib.g	S002446.l2.r.m.c.lib	S002446.l2.r	S002446	C006672	Q006650	0.253679	38966914	42412485	45732682	45784695	75T1S6B75T1S	NS500281	Pool0312	TruSeq	AD013	67	7.48697	17.42	420		OP	2012	IncaDiagnosisDate	42	1	30		Invasive cancer	RIGHT	Positive	90	Positive	Negative		SubMicroMet	0	2	75	50	T2	1	Lobular	Endo	ERpHER2nLNn	ERpHER2nLNn_Endo	ERpHER2nLNn_Endo_50	3220	0	3403	0	3220	0	1974	0	NA	Rest	LumA	LumA	15.1961	3.17287	20.0982	3.00258	Low	Low/Intermediate	Endo	NoCT	LumA	LumA	c015	Low	Low/Intermediate	Endo	NoCT	Positive	Positive	Low	G1	Negative	HER2nERp	HER2nERn	Negative
S002448.l.r.m.c.lib.g.k2.a.t	StringTie	TRUE	FALSE	TRUE	S002448.l.r.m.c.lib.g	S002448.l.r.m.c.lib	S002448.l.r	S002448	C006670	Q006649	0.351868	19394580	20913691	24486207	24927311	54T1S6B1S53T1S	SN587	Pool0158	dUTP	AD025	25	7.12659	400.4	165		OP	2012	IncaDiagnosisDate	13	1	27		Invasive cancer	LEFT	Negative	0	Negative	Positive		1to3	1	3	70	32	T2	1	Ductal	None	HER2pERn			2284	0	2341	1	2284	0	2128	0	17	Rest	Basal	Basal	50.8459	2.04464	55.748	1.89403	High	High	ChemoEndo	ChemoEndo	Basal	Basal	c065	High	High	ChemoEndo	ChemoEndo	Negative	Negative	High	G3	Positive	HER2pERp	HER2pERn	Positive
S002449.l.r.m.c.lib.g.k2.a.t	StringTie	TRUE	TRUE	FALSE	S002449.l.r.m.c.lib.g	S002449.l.r.m.c.lib	S002449.l.r	S002449	C006661	Q006641	0.278107	20893340	22134288	26223033	26378116	54T1S6B1S53T1S	SN587	Pool0158	dUTP	AD023	25	9.07719	253.4	165		OP	2012	IncaDiagnosisDate	21	1	60		Invasive cancer	RIGHT	Positive		Positive	Negative		N0	0	1	75	12	T1c	0	Ductal	Endo	ERpHER2nLNn	ERpHER2nLNn_Endo	ERpHER2nLNn_Endo_50	3190	0	3380	0	3190	0	1951	0	NA	Rest	LumA	LumA	32.9031	2.82786	37.8051	2.67767	Low	Low/Intermediate	None	NoCT	LumA	LumA	c020	Low	Low/Intermediate	None	NoCT	Positive	Positive	Low	G1	Negative	HER2nERp	HER2nERn	Negative
S002450.l.r.m.c.lib.g.k2.a.t	StringTie	TRUE	TRUE	FALSE	S002450.l.r.m.c.lib.g	S002450.l.r.m.c.lib	S002450.l.r	S002450	C006660	Q006631	0.264383	18478801	19670290	22939675	23278728	54T1S6B1S53T1S	SN587	Pool0158	dUTP	AD022	25	8.47984	85.6	165		OP	2012	IncaDiagnosisDate	30	1	50		Invasive cancer	RIGHT	Positive		Positive	Negative		N0	0	3	55	32	T2	1	Lobular	Endo	ERpHER2nLNn	ERpHER2nLNn_Endo	ERpHER2nLNn_Endo_50	3198	0	3389	0	3198	0	1960	0	NA	Rest	LumA	LumA	18.5226	3.09508	23.4247	2.92821	Low	Low/Intermediate	Endo	NoCT	LumA	LumA	c015	Low	Low/Intermediate	Endo	NoCT	Positive	Positive	Low	G1	Negative	HER2nERp	HER2nERn	Negative
S002451.l.r.m.c.lib.g.k2.a.t	StringTie	TRUE	FALSE	TRUE	S002451.l.r.m.c.lib.g	S002451.l.r.m.c.lib	S002451.l.r	S002451	C006668	Q006642	0.378686	20789337	22577037	27530942	28559699	54T1S6B1S53T1S	SN587	Pool0158	dUTP	AD021	25	8.0773	250.8	165		OP	2012	IncaDiagnosisDate	19	2	67		Invasive cancer	RIGHT	Positive		Positive	Positive		N0	0	3	80	18	T1c	0	Ductal	Endo	HER2pERp			1875	0	3379	0	1875	0	1950	0	3	Rest	Her2	Her2	74.8519	1.50274	79.7539	1.41055	High	High	ChemoEndo	ChemoEndo	LumB	Her2	c070	High	High	ChemoEndo	ChemoEndo	Positive	Positive	High	G3	Positive	HER2pERp	HER2pERn	Positive
S002452.l.r.m.c.lib.g.k2.a.t	StringTie	TRUE	TRUE	FALSE	S002452.l.r.m.c.lib.g	S002452.l.r.m.c.lib	S002452.l.r	S002452	C006667	Q006640	0.394736	25322617	27095129	31706967	34162786	54T1S6B1S53T1S	SN587	Pool0158	dUTP	AD020	25	8.55494	396.7	165		OP	2012	IncaDiagnosisDate	40	2	61		Invasive cancer	LEFT	Negative	0	Negative	Negative		N0	0	2	75	10	T1b	0	Ductal	None	TNBC	TNBC_None		3319	0	3400	0	3319	0	1971	0	NA	Rest	Her2	Her2	39.6219	2.86874	44.5239	2.73487	Low	Low/Intermediate			Normal	Her2	c040	Low	Low/Intermediate			Negative	Negative	Low	G3	Negative	HER2nERp	HER2nERn	Negative
S002453.l.r.m.c.lib.g.k2.a.t	StringTie	TRUE	TRUE	FALSE	S002453.l.r.m.c.lib.g	S002453.l.r.m.c.lib	S002453.l.r	S002453	C006659	Q006646	0.418087	33924450	35855025	42942790	43748525	54T1S6B1S53T1S	SN587	Pool0158	dUTP	AD019	25	9.4512	239.1	165		OP	2012	IncaDiagnosisDate	35	1	30		Invasive cancer	RIGHT	Positive		Negative	Negative		N0	0	2	90	20	T1c	0	Ductal	Endo	ERpHER2nLNn	ERpHER2nLNn_Endo	ERpHER2nLNn_Endo_50	3211	0	3394	0	3211	0	1965	0	NA	Rest	LumA	LumA	49.4279	2.0313	54.33	1.87946	Intermediate	Low/Intermediate	Endo	NoCT	LumB	LumA	c055	Intermediate	Low/Intermediate	Endo	NoCT	Positive	Negative	High	G1	Negative	HER2nERp	HER2nERn	Negative
S002454.l.r.m.c.lib.g.k2.a.t	StringTie	TRUE	TRUE	FALSE	S002454.l.r.m.c.lib.g	S002454.l.r.m.c.lib	S002454.l.r	S002454	C006666	Q006634	0.319275	32394463	33995753	40312415	40745759	54T1S6B1S53T1S	SN587	Pool0151	dUTP	AD001	24	8.7897	109.5	166		OP	2012	IncaDiagnosisDate	35	2	45		Invasive cancer	LEFT	Positive	100	Positive	Negative		1to3	1	1	65	15	T1c	0	Ductal	Endo	ERpHER2nLNp	ERpHER2nLNp_Endo	ERpHER2nLNp_Endo_50	3257	0	3395	0	3257	0	1966	0	NA	Rest	LumA	LumA	13.6045	3.25092	18.5066	3.07879	Low	Low/Intermediate	None	NoCT	LumA	LumA	c005	Low	Low/Intermediate	None	NoCT	Positive	Negative	Low	G1	Negative	HER2nERp	HER2nERn	Negative
S002455.l.r.m.c.lib.g.k2.a.t	StringTie	TRUE	FALSE	TRUE	S002455.l.r.m.c.lib.g	S002455.l.r.m.c.lib	S002455.l.r	S002455	C006665	Q006645	0.368091	28503064	30268266	35145285	35599889	54T1S6B1S53T1S	SN587	Pool0151	dUTP	AD002	24	8.82158	818.5	166		OP	2012	IncaDiagnosisDate	41	2	30		Invasive cancer	RIGHT	Negative		Negative	Positive		1to3	1		90	42	T2	1	Ductal	None	HER2pERn			1954	0	2625	1	1954	0	1972	0	NA	Rest	Her2	Her2	92.4349	1.08329	97.337	1.08036	High	High	ChemoEndo	ChemoEndo	Her2	Her2	c090	High	High	ChemoEndo	ChemoEndo	Negative	Negative	High	G3	Positive	HER2pERp	HER2pERn	Positive
S002456.l.r.lib.g.k2.a.t	StringTie	TRUE	TRUE	FALSE	S002456.l.r.lib.g	S002456.l.r.lib	S002456.l.r	S002456	C006658	Q006637	0.319684	31416774	34707078	35999515	36144127	75T1S6B75T1S	NS500281	Pool0522	NeoPrep	AD018	242	8.41966	258.7	166		OP	2012	IncaDiagnosisDate	33	1	65		Invasive cancer	LEFT	Positive	100	Positive	Negative		1to3	1	2	70	18	T1c	0	Ductal	Endo	ERpHER2nLNp	ERpHER2nLNp_Endo	ERpHER2nLNp_Endo_50	3254	0	3392	0	3254	0	1963	0	NA	Rest	LumA	LumA	19.9032	3.09303	24.8053	2.92361	Intermediate	Low/Intermediate	Endo	NoCT	LumA	LumA	c020	Intermediate	Low/Intermediate	Endo	NoCT	Positive	Positive	Low	G1	Negative	HER2nERp	HER2nERn	Negative
S002456.l.r.m.c.lib.g.k2.a.t	StringTie	FALSE	FALSE	FALSE	S002456.l.r.m.c.lib.g	S002456.l.r.m.c.lib	S002456.l.r	S002456	C006658	Q006637	0.281068	29665771	31304696	37886386	39998251	54T1S6B1S53T1S	SN587	Pool0151	dUTP	AD003	24	8.41966	258.7	166		OP	2012	IncaDiagnosisDate	33	1	65		Invasive cancer	LEFT	Positive	100	Positive	Negative		1to3	1	2	70	18	T1c	0	Ductal	Endo	ERpHER2nLNp	ERpHER2nLNp_Endo	ERpHER2nLNp_Endo_50	3254	0	3392	0	3254	0	1963	0	NA	Rest	LumA	LumA	17.4997	3.12675	22.4018	2.95581	Intermediate	Low/Intermediate	Endo	NoCT	LumA	LumA	c015	Low	Low/Intermediate	Endo	NoCT	Positive	Positive	Low	G1	Negative	HER2nERp	HER2nERn	Negative
S002457.l.r.m.c.lib.g.k2.a.t	StringTie	FALSE	FALSE	TRUE	S002457.l.r.m.c.lib.g	S002457.l.r.m.c.lib	S002457.l.r	S002457	C006664	Q006629	0.243653	24734931	27966463	30585656	30616716	75T1S6B75T1S	NS500281	Pool0314	TruSeq	AD011	67	6.26882	11.37	166		CoreBiopsy	2012	IncaDiagnosisDate	12	2	1	Invasive cancer		LEFT	Positive	100	Positive	Positive		4toX	1		50	17	T1c	0	Ductal	ImmuChemoEndo	HER2pERp	HER2pERp_ImmuChemoEndo		1896	0	3372	0	1896	0	1943	0	NA	Rest	LumA	LumA	44.1675	2.34755	49.0695	2.19643	High	High	ChemoEndo	ChemoEndo	LumA	LumA	c030	High	High	ChemoEndo	ChemoEndo	Positive	Negative	High	G2	Negative	HER2nERp	HER2nERn	Negative
S002458.l.r.m.c.lib.g.k2.a.t	StringTie	TRUE	TRUE	FALSE	S002458.l.r.m.c.lib.g	S002458.l.r.m.c.lib	S002458.l.r	S002458	C006657	Q006636	0.327622	29419243	30837732	39816318	40755758	54T1S6B1S53T1S	SN587	Pool0151	dUTP	AD004	24	7.38884	228	166		OP	2012	IncaDiagnosisDate	6	1	33		Invasive cancer	LEFT	Positive	100	Positive	Negative		N0	0	1	70	14	T1c	0	Ductal	Endo	ERpHER2nLNn	ERpHER2nLNn_Endo	ERpHER2nLNn_Endo_50	1840	0	3365	0	1840	0	1936	0	NA	Rest	LumA	LumA	32.6212	2.82312	37.5233	2.67143	Low	Low/Intermediate	None	NoCT	LumA	LumA	c030	Low	Low/Intermediate	None	NoCT	Positive	Positive	Low	G2	Negative	HER2nERp	HER2nERn	Negative
S002459.l2.r.m.c.lib.g.k2.a.t	StringTie	TRUE	TRUE	FALSE	S002459.l2.r.m.c.lib.g	S002459.l2.r.m.c.lib	S002459.l2.r	S002459	C006655	Q006632	0.275793	25653961	27641767	33964133	34194204	54T1S6B1S53T1S	SN587	Pool0292	dUTP	AD012	60	8.34336	23.72	420		OP	2012	IncaDiagnosisDate	6	1	57		Invasive cancer	LEFT	Positive	100	Positive	Negative		N0	0	1	60	11	T1c	0	Other	Endo	ERpHER2nLNn	ERpHER2nLNn_Endo	ERpHER2nLNn_Endo_50	1833	0	3365	0	1833	0	1936	0	NA	Rest	LumA	LumA	21.6739	3.01983	26.5759	2.8522	Low	Low/Intermediate	None	NoCT	LumA	LumA	c015	Low	Low/Intermediate	None	NoCT	Positive	Positive	Low	G1	Negative	HER2nERp	HER2nERn	Negative
S002460.l.r.m.c.lib.g.k2.a.t	StringTie	TRUE	FALSE	TRUE	S002460.l.r.m.c.lib.g	S002460.l.r.m.c.lib	S002460.l.r	S002460	C006669	Q006630	0.282353	28511471	29782527	37106118	38997802	54T1S6B1S53T1S	SN587	Pool0151	dUTP	AD005	24	8.99497	160.7	166		OP	2012	IncaDiagnosisDate	20	3	48		Invasive cancer	RIGHT	Positive		Negative	Positive		N0	0	3	55	22	T2	1	Lobular	ChemoEndo	HER2pERp			1965	0	3381	0	1965	0	1965	0	5	Rest	LumB	LumB	81.0581	1.84225	85.9601	1.7954	High	High	ChemoEndo	ChemoEndo	LumB	LumB	c090	High	High	ChemoEndo	ChemoEndo	Positive	Negative	High	G3	Negative	HER2pERp	HER2nERn	Positive
S002461.l.r.m.c.lib.g.k2.a.t	StringTie	TRUE	FALSE	TRUE	S002461.l.r.m.c.lib.g	S002461.l.r.m.c.lib	S002461.l.r	S002461	C006663	Q006633	0.347373	29753472	31377173	37944882	39100544	54T1S6B1S53T1S	SN587	Pool0151	dUTP	AD006	24	8.26681	73.37	166		OP	2012	IncaDiagnosisDate	12	2	60		Invasive cancer	RIGHT	Positive		Positive			N0	0	2	60	28	T2	1	Ductal_Lobular	ChemoEndo				1915	0	3372	0	1915	0	1943	0	NA	Rest	LumB	LumB	60.0232	1.89579	64.9253	1.76683	High	High	ChemoEndo	ChemoEndo	LumB	LumB	c050	Intermediate	Low/Intermediate			Positive	Positive	High	G2	Negative	HER2nERp	HER2nERn	Negative
S002462.l.r.m.c.lib.g.k2.a.t	StringTie	TRUE	TRUE	FALSE	S002462.l.r.m.c.lib.g	S002462.l.r.m.c.lib	S002462.l.r	S002462	C006652	Q006639	0.369913	27387404	28781889	33667770	36360797	54T1S6B1S53T1S	SN587	Pool0151	dUTP	AD007	24	7.70603	23.9	166		OP	2012	IncaDiagnosisDate	21	1	101		Invasive cancer	RIGHT	Positive	90	Positive	Negative		N0	0	2	70	9	T1b	0	Ductal	Endo	ERpHER2nLNn	ERpHER2nLNn_Endo	ERpHER2nLNn_Endo_50	3195	0	3375	0	3195	0	1996	0	NA	Norm15	Normal	LumA	2.09263	2.80528	6.2627	3.43882	Low	Low/Intermediate	None	NoCT	LumA	LumA	c005	Low	Low/Intermediate	None	NoCT	Positive	Positive	Low	G1	Negative	HER2nERp	HER2nERn	Negative
S002463.l.r.m2.c.lib.g.k2.a.t	StringTie	FALSE	FALSE	FALSE	S002463.l.r.m2.c.lib.g	S002463.l.r.m2.c.lib	S002463.l.r	S002463	C006654	Q006644	0.308668	23369384	25834232	30678622	37742219	54T1S6B1S53T1S	SN587	Pool0152	dUTP	AD010	24	8.51132	132.5	166		OP	2012	IncaDiagnosisDate	24	5			Invasive cancer	LEFT	Positive	100	Positive	Positive		N0	0	3	80	30	T2	1	Ductal	ImmuChemoEndo	HER2pERp	HER2pERp_ImmuChemoEndo		2034	0	2314	1	2034	0	2034	0	NA	Rest	LumB	LumB	72.9772	1.60947	77.8793	1.51305	High	High	ChemoEndo	ChemoEndo	Her2	Her2	c085	High	High	ChemoEndo	ChemoEndo	Positive	Negative	High	G3	Positive	HER2pERp	HER2pERn	Positive
S002463.l.r.m.c.lib.g.k2.a.t	StringTie	TRUE	FALSE	FALSE	S002463.l.r.m.c.lib.g	S002463.l.r.m.c.lib	S002463.l.r	S002463	C006654	Q006644	0.279351	18756171	20656052	25663565	29578373	54T1S6B1S53T1S	SN587	Pool0151	dUTP	AD009	24	8.51132	132.5	166		OP	2012	IncaDiagnosisDate	24	5			Invasive cancer	LEFT	Positive	100	Positive	Positive		N0	0	3	80	30	T2	1	Ductal	ImmuChemoEndo	HER2pERp	HER2pERp_ImmuChemoEndo		2034	0	2314	1	2034	0	2034	0	NA	Rest	LumB	LumB	73.2341	1.54088	78.1362	1.44481	High	High	ChemoEndo	ChemoEndo	LumB	Her2	c070	High	High	ChemoEndo	ChemoEndo	Positive	Negative	High	G3	Positive	HER2pERp	HER2pERn	Positive
S002464.l.r.m.c.lib.g.k2.a.t	StringTie	TRUE	TRUE	FALSE	S002464.l.r.m.c.lib.g	S002464.l.r.m.c.lib	S002464.l.r	S002464	C006653	Q006635	0.221067	23438112	24884838	28990809	36064367	54T1S6B1S53T1S	SN587	Pool0151	dUTP	AD010	24	8.76979	359.2	166		OP	2012	IncaDiagnosisDate	24	5			Invasive cancer	RIGHT	Positive	100	Positive	Negative		1to3	1	3	65	15	T1c	0	Ductal	ChemoEndo	ERpHER2nLNp	ERpHER2nLNp_ChemoEndo	ERpHER2nLNp_ChemoEndo_50	3244	0	3382	0	3244	0	1953	0	NA	Rest	LumB	LumB	72.8763	1.40524	77.7783	1.30233	High	High	ChemoEndo	ChemoEndo	LumB	LumB	c090	High	High	ChemoEndo	ChemoEndo	Positive	Positive	High	G3	Negative	HER2nERp	HER2nERn	Negative
S002465.l.r.m.c.lib.g.k2.a.t	StringTie	TRUE	TRUE	FALSE	S002465.l.r.m.c.lib.g	S002465.l.r.m.c.lib	S002465.l.r	S002465	C006650	Q006643	0.330942	28099747	29703510	35701372	37504569	54T1S6B1S53T1S	SN587	Pool0151	dUTP	AD011	24	8.99742	344.4	166		OP	2012	IncaDiagnosisDate	126	1	22		Invasive cancer	LEFT	Positive	100	Positive	Negative		N0	0	2	80	30	T2	1	Ductal	Endo	ERpHER2nLNn	ERpHER2nLNn_Endo	ERpHER2nLNn_Endo_50	3292	0	3480	0	3292	0	2051	0	NA	Rest	LumB	LumB	47.4107	2.1153	52.3127	1.9622	Intermediate	Low/Intermediate	ChemoEndo	ChemoEndo	LumB	LumB	c045	Intermediate	Low/Intermediate	ChemoEndo	ChemoEndo	Positive	Positive	Low	G1	Negative	HER2nERp	HER2nERn	Negative
S002466.l.r.m.c.lib.g.k2.a.t	StringTie	FALSE	FALSE	TRUE	S002466.l.r.m.c.lib.g	S002466.l.r.m.c.lib	S002466.l.r	S002466	C006649	Q006647	0.306649	27689659	29153284	35097008	36529572	54T1S6B1S53T1S	SN587	Pool0151	dUTP	AD012	24	8.48713	478.9	167		OP	2012	SamplingDate	0	1	25			RIGHT																									0	NA	Rest	LumB	LumB	53.1242	2.0342	58.0262	1.89114					LumB	LumB	c060					Positive	Positive	High	G3	Positive	HER2pERp	HER2nERn	Positive
S002470.l.r.m.c.lib.g.k2.a.t	StringTie	TRUE	FALSE	TRUE	S002470.l.r.m.c.lib.g	S002470.l.r.m.c.lib	S002470.l.r	S002470	C006642	Q006626	0.3008	26893484	28228916	33874586	37159948	54T1S6B1S53T1S	SN587	Pool0151	dUTP	AD013	24	7.70018	317.8	167		OP	2012	IncaDiagnosisDate	23	1	100		Invasive cancer	LEFT	Positive		Positive	Positive		4toX	1	3	80	22	T2	1	Ductal	Endo	HER2pERp			1858	0	3034	1	1858	0	1946	0	8	Rest	LumB	LumB	61.3019	2.05403	66.2039	1.93794	High	High	ChemoEndo	ChemoEndo	LumB	LumB	c085	High	High	ChemoEndo	ChemoEndo	Positive	Positive	High	G3	Negative	HER2nERp	HER2nERn	Negative
S002471.l.r.m.c.lib.g.k2.a.t	StringTie	TRUE	TRUE	FALSE	S002471.l.r.m.c.lib.g	S002471.l.r.m.c.lib	S002471.l.r	S002471	C006641	Q006622	0.400846	33969639	35612832	40987526	43201292	54T1S6B1S53T1S	SN587	Pool0151	dUTP	AD015	24	8.82667	549.3	167		OP	2012	IncaDiagnosisDate	16	1	180		Invasive cancer	RIGHT	Positive		Negative	Negative		1to3	1	2	65	27	T2	1	Ductal	Endo	ERpHER2nLNp	ERpHER2nLNp_Endo	ERpHER2nLNp_Endo_50	3261	0	3368	0	3261	0	1939	0	NA	Rest	LumB	LumB	51.8982	1.97472	56.8002	1.82538	High	High	ChemoEndo	ChemoEndo	LumB	LumB	c060	High	High	ChemoEndo	ChemoEndo	Positive	Negative	Low	G1	Negative	HER2nERp	HER2nERn	Negative
S002472.l.r.m.c.lib.g.k2.a.t	StringTie	TRUE	TRUE	FALSE	S002472.l.r.m.c.lib.g	S002472.l.r.m.c.lib	S002472.l.r	S002472	C006633	Q006625	0.240875	19023321	20192438	24770672	32843567	54T1S6B1S53T1S	SN587	Pool0151	dUTP	AD018	24	9.1503	321.1	167		OP	2012	IncaDiagnosisDate	28	0	60		Invasive cancer	LEFT	Positive		Positive	Negative		N0	0	3	80	16	T1c	0	Ductal	Endo	ERpHER2nLNn	ERpHER2nLNn_Endo	ERpHER2nLNn_Endo_50	1838	0	3379	0	1838	0	1950	0	NA	Rest	LumB	LumB	69.371	1.52881	74.2731	1.42005	High	High	ChemoEndo	ChemoEndo	LumB	LumB	c085	High	High	ChemoEndo	ChemoEndo	Positive	Negative	High	G3	Negative	HER2nERp	HER2nERn	Negative
S002473.l.r.m.c.lib.g.k2.a.t	StringTie	TRUE	TRUE	FALSE	S002473.l.r.m.c.lib.g	S002473.l.r.m.c.lib	S002473.l.r	S002473	C006640	Q006624	0.320744	27492865	28996160	34092967	36387476	54T1S6B1S53T1S	SN587	Pool0151	dUTP	AD019	24	7.88608	136.4	167		OP	2012	IncaDiagnosisDate	23	1	85		Invasive cancer	LEFT	Negative	1	Negative	Positive		1to3	1	3	70	20	T1c	0	Ductal	ImmuChemo	HER2pERn	HER2pERn_ImmuChemo		3294	0	3375	0	3294	0	1946	0	NA	Rest	Her2	Her2	87.7965	1.46035	92.6985	1.42965	High	High	ChemoEndo	ChemoEndo	Her2	Her2	c090	High	High	ChemoEndo	ChemoEndo	Negative	Negative	High	G3	Positive	HER2pERp	HER2pERn	Positive
S002474.l.r.m.c.lib.g.k2.a.t	StringTie	TRUE	TRUE	FALSE	S002474.l.r.m.c.lib.g	S002474.l.r.m.c.lib	S002474.l.r	S002474	C006639	Q006619	0.335774	22523842	24296949	29308312	35271385	54T1S6B1S53T1S	SN587	Pool0151	dUTP	AD020	24	8.54289	528.7	167		OP	2012	IncaDiagnosisDate	13	1	75		Invasive cancer	RIGHT	Negative	0	Negative	Positive		4toX	1	3	55	20	T1c	0	Ductal	ImmuChemo	HER2pERn	HER2pERn_ImmuChemo		1616	0	3365	0	1616	0	1936	0	NA	Rest	Her2	Her2	85.6793	1.17128	90.5814	1.125	High	High	ChemoEndo	ChemoEndo	Her2	Her2	c090	High	High	ChemoEndo	ChemoEndo	Negative	Negative	High	G3	Positive	HER2pERp	HER2pERn	Positive
S002475.l.r.m.c.lib.g.k2.a.t	StringTie	FALSE	FALSE	FALSE	S002475.l.r.m.c.lib.g	S002475.l.r.m.c.lib	S002475.l.r	S002475	C006711	Q006687	0.338373	26710812	28059161	35175271	36752126	54T1S6B1S53T1S	SN587	Pool0151	dUTP	AD021	24	7.97391	56.13	167		OP	2012	IncaDiagnosisDate	40	1	24		Invasive cancer	LEFT	Positive	70	Negative	Negative		1to3	1	3	65	20	T1c	0	Ductal	ChemoEndo	ERpHER2nLNp	ERpHER2nLNp_ChemoEndo	ERpHER2nLNp_ChemoEndo_50	899	1	3151	1	899	1	899	1	NA	Rest	LumA	LumA	12.6387	3.29214	17.5407	3.11852	Low	Low/Intermediate	Endo	NoCT	LumA	LumA	c005	Low	Low/Intermediate	Endo	NoCT	Positive	Positive	Low	G2	Negative	HER2nERp	HER2nERn	Negative
S002476.l.r.m.c.lib.g.k2.a.t	StringTie	TRUE	TRUE	FALSE	S002476.l.r.m.c.lib.g	S002476.l.r.m.c.lib	S002476.l.r	S002476	C006637	Q006617	0.281031	26830551	28188424	34778694	36826653	54T1S6B1S53T1S	SN587	Pool0151	dUTP	AD022	24	8.57431	211.1	167		OP	2012	IncaDiagnosisDate	21	1	32		Invasive cancer	LEFT	Positive	90	Positive	Negative		N0	0	3	50	15	T1c	0	Ductal	ChemoEndo	ERpHER2nLNn	ERpHER2nLNn_ChemoEndo		3235	0	3373	0	3235	0	1944	0	NA	Rest	LumB	LumB	73.4276	1.50941	78.3296	1.41681	High	High	ChemoEndo	ChemoEndo	LumB	LumB	c090	High	High	ChemoEndo	ChemoEndo	Positive	Positive	High	G3	Negative	HER2nERp	HER2nERn	Negative
S002477.l.r.m.c.lib.g.k2.a.t	StringTie	TRUE	FALSE	TRUE	S002477.l.r.m.c.lib.g	S002477.l.r.m.c.lib	S002477.l.r	S002477	C006648	Q006618	0.331031	32647773	34393454	40517103	41479311	54T1S6B1S53T1S	SN587	Pool0151	dUTP	AD023	24	8.05633	275.6	167		OP	2012	IncaDiagnosisDate	18	10	55		Invasive cancer	LEFT	Negative	0	Positive	Positive		1to3	1	3	55	30	T2	1	Ductal	ImmuChemoEndo	HER2pERn			950	1	1510	1	950	1	1327	0	11	Rest	Her2	Her2	78.0721	1.85942	82.9741	1.79629	High	High	ChemoEndo	ChemoEndo	Her2	Her2	c090	High	High	ChemoEndo	ChemoEndo	Negative	Negative	High	G3	Positive	HER2pERp	HER2pERn	Positive
S002478.l.r.m.c.lib.g.k2.a.t	StringTie	TRUE	FALSE	TRUE	S002478.l.r.m.c.lib.g	S002478.l.r.m.c.lib	S002478.l.r	S002478	C006635	Q006615	0.347264	30841438	32558470	39648698	41504390	54T1S6B1S53T1S	SN587	Pool0151	dUTP	AD025	24	9.12685	121	167		OP	2012	IncaDiagnosisDate	6	1	44		Invasive cancer	LEFT	Positive	90	Positive	Negative				2	50	19	T1c	0	Ductal	Endo				2267	0	3358	0	2267	0	2112	0	NA	Rest	LumA	LumA	24.556	2.91949	29.458	2.75659					LumA	LumA	c020					Positive	Positive	Low	G2	Negative	HER2nERp	HER2nERn	Negative
S002479.l.r.m.c.lib.g.k2.a.t	StringTie	FALSE	FALSE	TRUE	S002479.l.r.m.c.lib.g	S002479.l.r.m.c.lib	S002479.l.r	S002479	C006635	Q006615	0.258727	23984776	25404976	29428547	32451029	54T1S6B1S53T1S	SN587	Pool0152	dUTP	AD001	24	9.07753	357.8	167		OP	2012	IncaDiagnosisDate	6	1	44		Invasive cancer	LEFT	Positive	90	Positive	Negative				2	50	19	T1c	0	Ductal	Endo				2267	0	3358	0	2267	0	2112	0	NA	Rest	LumA	LumA	21.91	2.97756	26.8121	2.81204					LumA	LumA	c020					Positive	Positive	Low	G1	Negative	HER2nERp	HER2nERn	Negative
S002480.l.r.m.c.lib.g.k2.a.t	StringTie	TRUE	TRUE	FALSE	S002480.l.r.m.c.lib.g	S002480.l.r.m.c.lib	S002480.l.r	S002480	C006634	Q006613	0.280524	29047342	30883338	35734250	36713653	54T1S6B1S53T1S	SN587	Pool0152	dUTP	AD002	24	8.53075	120.8	167		OP	2012	IncaDiagnosisDate	13	1	25		Invasive cancer	RIGHT	Positive		Positive	Positive		1to3	1	3	45	22	T2	1	Ductal	ImmuChemoEndo	HER2pERp	HER2pERp_ImmuChemoEndo		3258	0	3365	0	3258	0	1981	0	NA	Rest	LumA	LumA	43.7149	2.62185	48.6169	2.4837	High	High	ChemoEndo	ChemoEndo	Her2	Her2	c065	High	High	ChemoEndo	ChemoEndo	Positive	Positive	High	G3	Negative	HER2nERp	HER2nERn	Negative
S002486.l.r.m.c.lib.g.k2.a.t	StringTie	TRUE	TRUE	FALSE	S002486.l.r.m.c.lib.g	S002486.l.r.m.c.lib	S002486.l.r	S002486	C006629	Q006600	0.286324	20441989	21774152	26583242	28884580	54T1S6B1S53T1S	SN587	Pool0152	dUTP	AD003	24	6.85786	30.41	168		OP	2012	IncaDiagnosisDate	43	5	134		Invasive cancer	LEFT	Positive		Positive	Negative		1to3	1	2	65	11	T1c	0	Ductal	Endo	ERpHER2nLNp	ERpHER2nLNp_Endo	ERpHER2nLNp_Endo_50	3287	0	3394	0	3287	0	1965	0	NA	Rest	LumB	LumB	57.6157	2.33603	62.5177	2.22024	High	High	ChemoEndo	ChemoEndo	LumB	LumB	c050	High	High	ChemoEndo	ChemoEndo	Positive	Positive	High	G2	Negative	HER2nERp	HER2nERn	Negative
S002487.l.r.m.c.lib.g.k2.a.t	StringTie	TRUE	TRUE	FALSE	S002487.l.r.m.c.lib.g	S002487.l.r.m.c.lib	S002487.l.r	S002487	C006626	Q006589	0.282409	28661304	30220322	37058890	38283228	54T1S6B1S53T1S	SN587	Pool0152	dUTP	AD004	24	8.79372	180.6	168		OP	2012	IncaDiagnosisDate	12	1	37		Invasive cancer	LEFT	Positive	95	Positive	Negative		N0	0	2	50	12	T1c	0	Ductal	ChemoEndo	ERpHER2nLNn	ERpHER2nLNn_ChemoEndo		1975	0	1272	0	1975	0	1975	0	NA	Rest	LumA	LumA	32.6679	2.70704	37.5699	2.55069	Low	Low/Intermediate	Endo	NoCT	LumA	LumA	c030	Low	Low/Intermediate	Endo	NoCT	Positive	Positive	Low	G2	Negative	HER2nERp	HER2nERn	Negative
S002488.l.r.m.c.lib.g.k2.a.t	StringTie	TRUE	FALSE	TRUE	S002488.l.r.m.c.lib.g	S002488.l.r.m.c.lib	S002488.l.r	S002488	C006625	Q006593	0.420378	39100048	41406542	50497759	51511411	54T1S6B1S53T1S	SN587	Pool0152	dUTP	AD005	24	7.26955	37.08	168		OP	2012	IncaDiagnosisDate	25	1	20		Invasive cancer	RIGHT	Positive	80	Positive	Negative		N0	0	2	55	10	T1b	0	Ductal	None	ERpHER2nLNn	ERpHER2nLNn_None	ERpHER2nLNn_None_50	1209	0	3372	0	1209	0	2126	0	15	Norm15	LumA	LumA	15.4668	3.16081	20.3689	2.98903	Low	Low/Intermediate	None	NoCT	Normal	LumA	c005	Low	Low/Intermediate	None	NoCT	Positive	Positive	Low	G1	Negative	HER2nERp	HER2nERn	Negative
S002489.l.r.m.c.lib.g.k2.a.t	StringTie	TRUE	FALSE	TRUE	S002489.l.r.m.c.lib.g	S002489.l.r.m.c.lib	S002489.l.r	S002489	C006624	Q006584	0.240479	20225875	21577334	25843848	30141450	54T1S6B1S53T1S	SN587	Pool0152	dUTP	AD006	24	8.44302	221.3	168		OP	2012	IncaDiagnosisDate	24	1	18		Invasive cancer	LEFT	Positive	90	Positive	Negative		N0	0	1	45	10	T1b	0	Ductal	Endo	ERpHER2nLNn	ERpHER2nLNn_Endo		2211	0	3371	0	2211	0	2125	0	15	Norm15	LumA	LumA	6.00906	3.41773	10.867	3.32722	Low	Low/Intermediate	None	NoCT	Normal	LumA	c005	Low	Low/Intermediate	None	NoCT	Positive	Positive	Low	G1	Negative	HER2nERp	HER2nERn	Negative
S002490.l.r.m.c.lib.g.k2.a.t	StringTie	TRUE	TRUE	FALSE	S002490.l.r.m.c.lib.g	S002490.l.r.m.c.lib	S002490.l.r	S002490	C006627	Q006609	0.161566	15030526	16001271	19174711	23478723	54T1S6B1S53T1S	SN587	Pool0152	dUTP	AD007	24	8.6461	323.4	168		OP	2012	IncaDiagnosisDate	45	5	36		Invasive cancer	LEFT	Positive	100	Positive	Negative		1to3	1	3	75	39	T2	1	Ductal	Endo	ERpHER2nLNp	ERpHER2nLNp_Endo	ERpHER2nLNp_Endo_50	3258	0	3396	0	3258	0	1967	0	NA	Rest	LumB	LumB	62.9599	1.81032	67.8619	1.69444	High	High	ChemoEndo	ChemoEndo	LumB	LumB	c090	High	High	ChemoEndo	ChemoEndo	Positive	Positive	High	G3	Negative	HER2nERp	HER2nERn	Negative
S002491.l.r.m.c.lib.g.k2.a.t	StringTie	TRUE	TRUE	FALSE	S002491.l.r.m.c.lib.g	S002491.l.r.m.c.lib	S002491.l.r	S002491	C006623	Q006598	0.268537	21044385	22623801	27579414	35602295	54T1S6B1S53T1S	SN587	Pool0152	dUTP	AD009	24	8.03962	101.3	168		OP	2012	IncaDiagnosisDate	28	1	45		Invasive cancer	LEFT	Positive	100	Positive	Negative		N0	0	3	65	19	T1c	0	Ductal	ChemoEndo	ERpHER2nLNn	ERpHER2nLNn_ChemoEndo	ERpHER2nLNn_ChemoEndo_50	3237	0	3375	0	3237	0	2059	0	NA	Rest	Normal	unclassified	46.9102	2.38911	51.8123	2.24978	Intermediate	Low/Intermediate			Normal	Her2	c060	Intermediate	Low/Intermediate	Endo	NoCT	Positive	Positive	High	G3	Negative	HER2nERp	HER2nERn	Negative
S002492.l2.r.lib.g.k2.a.t	StringTie	FALSE	FALSE	FALSE	S002492.l2.r.lib.g	S002492.l2.r.lib	S002492.l2.r	S002492	C006622	Q006610	0.441951	19916201	21281846	22482972	23210412	75T1S6B75T1S	NS500281	Pool0541	NeoPrep	AD011	261	7.86883	71.12	422		OP	2012	IncaDiagnosisDate	26	1	70		Invasive cancer	LEFT	Positive	100	Negative	Negative		N0	0	2	80	18	T1c	0	Lobular	Endo	ERpHER2nLNn	ERpHER2nLNn_Endo	ERpHER2nLNn_Endo_50	2070	0	2183	1	2070	0	1969	0	NA	Rest	LumA	LumA	50.8556	2.2348	55.7576	2.09644	Intermediate	Low/Intermediate	Endo	NoCT	LumA	LumA	c055	Intermediate	Low/Intermediate	Endo	NoCT	Positive	Negative	Low	G2	Negative	HER2nERp	HER2nERn	Negative
S002492.l2.r.m2.c.lib.g.k2.a.t	StringTie	FALSE	FALSE	FALSE	S002492.l2.r.m2.c.lib.g	S002492.l2.r.m2.c.lib	S002492.l2.r	S002492	C006622	Q006610	0.322748	31808365	35092888	45982130	46788385	75T1S6B75T1S	NS500281	Pool0300	dUTP	AD019	62	7.86883	71.12	422		OP	2012	IncaDiagnosisDate	26	1	70		Invasive cancer	LEFT	Positive	100	Negative	Negative		N0	0	2	80	18	T1c	0	Lobular	Endo	ERpHER2nLNn	ERpHER2nLNn_Endo	ERpHER2nLNn_Endo_50	2070	0	2183	1	2070	0	1969	0	NA	Rest	LumA	LumA	40.1887	2.8372	45.0907	2.70349	Intermediate	Low/Intermediate	Endo	NoCT	LumA	LumA	c030	Low	Low/Intermediate	Endo	NoCT	Positive	Negative	Low	G2	Negative	HER2nERp	HER2nERn	Negative
S002492.l2.r.m.c.lib.g.k2.a.t	StringTie	TRUE	TRUE	FALSE	S002492.l2.r.m.c.lib.g	S002492.l2.r.m.c.lib	S002492.l2.r	S002492	C006622	Q006610	0.321487	30131933	32186172	39506543	39772665	54T1S6B1S53T1S	SN587	Pool0292	dUTP	AD011	60	7.86883	71.12	422		OP	2012	IncaDiagnosisDate	26	1	70		Invasive cancer	LEFT	Positive	100	Negative	Negative		N0	0	2	80	18	T1c	0	Lobular	Endo	ERpHER2nLNn	ERpHER2nLNn_Endo	ERpHER2nLNn_Endo_50	2070	0	2183	1	2070	0	1969	0	NA	Rest	LumA	LumA	47.8617	2.64589	52.7638	2.5219	Intermediate	Low/Intermediate	Endo	NoCT	LumA	LumA	c030	Low	Low/Intermediate	Endo	NoCT	Positive	Negative	Low	G2	Negative	HER2nERp	HER2nERn	Negative
S002493.l.r.m.c.lib.g.k2.a.t	StringTie	TRUE	TRUE	FALSE	S002493.l.r.m.c.lib.g	S002493.l.r.m.c.lib	S002493.l.r	S002493	C006621	Q006592	0.367343	39542263	42169269	49350814	52014528	54T1S6B1S53T1S	SN587	Pool0152	dUTP	AD011	24	8.22932	229.6	168		OP	2012	IncaDiagnosisDate	33	1	95		Invasive cancer	LEFT	Negative		Negative	Negative		SubMicroMet	0	3	55	55	T3	1	Ductal	Chemo	TNBC	TNBC_Chemo		3273	0	3380	0	3273	0	1951	0	NA	Rest	Basal	Basal	65.3212	1.71355	70.2232	1.59548	High	High			Basal	Basal	c090	High	High			Negative	Negative	High	G3	Negative	HER2pERp	HER2nERn	Negative
S002494.l.r.m.c.lib.g.k2.a.t	StringTie	TRUE	TRUE	FALSE	S002494.l.r.m.c.lib.g	S002494.l.r.m.c.lib	S002494.l.r	S002494	C006617	Q006601	0.341227	29444442	31118308	36568566	37636852	54T1S6B1S53T1S	SN587	Pool0152	dUTP	AD012	24	7.44653	32.83	168		OP	2012	IncaDiagnosisDate	11	1	27		Invasive cancer	LEFT	Positive	100	Positive	Negative		1to3	1	2	65	17	T1c	0	Lobular	Endo	ERpHER2nLNp	ERpHER2nLNp_Endo	ERpHER2nLNp_Endo_50	1847	0	3358	0	1847	0	1929	0	NA	Norm15	LumA	LumA	4.21152	3.24292	8.91787	3.38438	Low	Low/Intermediate	Endo	NoCT	LumA	LumA	c005	Low	Low/Intermediate	Endo	NoCT	Positive	Positive	Low	G1	Negative	HER2nERp	HER2pERn	Negative
S002495.l.r.m.c.lib.g.k2.a.t	StringTie	TRUE	TRUE	FALSE	S002495.l.r.m.c.lib.g	S002495.l.r.m.c.lib	S002495.l.r	S002495	C006611	Q006608	0.328404	26883683	29309115	35396158	41746609	54T1S6B1S53T1S	SN587	Pool0152	dUTP	AD013	24	6.7584	24.99	168		CoreBiopsy	2012	IncaDiagnosisDate	21	0	10	Invasive cancer		LEFT	Positive	15	Positive	Positive	High	N0	0		75				Ductal	ImmuChemoEndo	HER2pERp	HER2pERp_ImmuChemoEndo		3197	0	3366	0	3197	0	1937	0	NA	Rest	Her2	Her2	78.1455	1.27077	83.0475	1.19101					Her2	Her2	c075					Negative	Negative	High	G3	Positive	HER2pERp	HER2pERn	Positive
S002496.l.r.m.c.lib.g.k2.a.t	StringTie	TRUE	TRUE	FALSE	S002496.l.r.m.c.lib.g	S002496.l.r.m.c.lib	S002496.l.r	S002496	C006604	Q006604	0.32663	28604560	30060563	34449332	38401627	54T1S6B1S53T1S	SN587	Pool0152	dUTP	AD015	24	8.76524	476	168		OP	2012	IncaDiagnosisDate	15	0			Invasive cancer	RIGHT	Positive		Positive	Negative		N0	0	3	70	19	T1c	0	Ductal	ChemoEndo	ERpHER2nLNn	ERpHER2nLNn_ChemoEndo	ERpHER2nLNn_ChemoEndo_50	3252	0	3359	0	3252	0	1951	0	NA	Rest	LumB	LumB	73.3591	1.47077	78.2611	1.37822	High	High	ChemoEndo	ChemoEndo	LumB	LumB	c090	High	High	ChemoEndo	ChemoEndo	Positive	Positive	High	G3	Negative	HER2nERp	HER2nERn	Negative
S002497.l.r.m.c.lib.g.k2.a.t	StringTie	FALSE	FALSE	TRUE	S002497.l.r.m.c.lib.g	S002497.l.r.m.c.lib	S002497.l.r	S002497	C006610	Q006602	0.206383	22583696	24149272	29893547	35951734	54T1S6B1S53T1S	SN587	Pool0152	dUTP	AD027	24	8.86711	132.9	168		OP	2012	SamplingDate	0	1	60			LEFT																									0	NA	Rest	LumA	LumA	49.2232	2.30282	54.1253	2.16888					LumA	LumA	c060					Positive	Positive	Low	G2	Positive	HER2nERp	HER2nERn	Negative
S002498.l.r.m.c.lib.g.k2.a.t	StringTie	TRUE	TRUE	FALSE	S002498.l.r.m.c.lib.g	S002498.l.r.m.c.lib	S002498.l.r	S002498	C006609	Q006595	0.293107	25881384	27325035	31110515	33935169	54T1S6B1S53T1S	SN587	Pool0152	dUTP	AD025	24	9.20758	576.7	169		OP	2012	IncaDiagnosisDate	22	1	35		Invasive cancer	LEFT	Positive	95	Positive	Positive		N0	0	3	55	18	T1c	0	Ductal	ImmuChemoEndo	HER2pERp	HER2pERp_ImmuChemoEndo		3291	0	3367	0	3291	0	1983	0	NA	Rest	LumB	LumB	83.2575	1.42701	88.1595	1.38065	High	High	ChemoEndo	ChemoEndo	LumB	LumB	c090	High	High	ChemoEndo	ChemoEndo	Positive	Positive	High	G3	Positive	HER2pERp	HER2nERn	Positive
S002499.l.r.m.c.lib.g.k2.a.t	StringTie	TRUE	TRUE	FALSE	S002499.l.r.m.c.lib.g	S002499.l.r.m.c.lib	S002499.l.r	S002499	C006608	Q006606	0.267162	25162759	26545574	33570463	33988173	54T1S6B1S53T1S	SN587	Pool0152	dUTP	AD023	24	8.48762	158.4	169		OP	2012	IncaDiagnosisDate	20	1	75		Invasive cancer	RIGHT	Positive	95	Positive	Negative		N0	0	2	75	9	T1b	0	Ductal	Endo	ERpHER2nLNn	ERpHER2nLNn_Endo	ERpHER2nLNn_Endo_50	3184	0	3365	0	3184	0	1936	0	NA	Rest	LumA	LumA	46.2227	2.18528	51.1248	2.03112	Intermediate	Low/Intermediate	Endo	NoCT	LumA	LumA	c040	Low	Low/Intermediate	None	NoCT	Positive	Positive	Low	G1	Negative	HER2nERp	HER2nERn	Negative
S002500.l.r.m.c.lib.g.k2.a.t	StringTie	TRUE	TRUE	FALSE	S002500.l.r.m.c.lib.g	S002500.l.r.m.c.lib	S002500.l.r	S002500	C006616	Q006611	0.302933	29095903	30505825	37369038	37709688	54T1S6B1S53T1S	SN587	Pool0152	dUTP	AD022	24	8.55409	131.4	169		OP	2012	IncaDiagnosisDate	7	2	39		Invasive cancer	RIGHT	Positive	95	Positive	Negative		1to3	1	2	80	15	T1c	0	Ductal	Endo	ERpHER2nLNp	ERpHER2nLNp_Endo	ERpHER2nLNp_Endo_50	3186	0	3353	0	3186	0	1977	0	NA	Rest	LumA	LumA	32.3443	2.83068	37.2463	2.67764	Intermediate	Low/Intermediate	Endo	NoCT	LumA	LumA	c040	Intermediate	Low/Intermediate	Endo	NoCT	Positive	Positive	Low	G1	Negative	HER2nERp	HER2nERn	Negative
S002501.l.r.m.c.lib.g.k2.a.t	StringTie	TRUE	TRUE	FALSE	S002501.l.r.m.c.lib.g	S002501.l.r.m.c.lib	S002501.l.r	S002501	C006619	Q006596	0.417744	23775014	24858493	28736003	28911864	54T1S6B1S53T1S	SN587	Pool0284	dUTP	AD005	58	6.97105	19.12	169		OP	2012	IncaDiagnosisDate	18	3	49		Invasive cancer	LEFT	Positive	100	Positive	Negative		N0	0	2	60	16	T1c	0	Ductal	Endo	ERpHER2nLNn	ERpHER2nLNn_Endo	ERpHER2nLNn_Endo_50	2048	0	3365	0	2048	0	2048	0	NA	Rest	LumA	LumA	20.1631	3.17219	25.0652	3.01258	Low	Low/Intermediate	Endo	NoCT	LumA	LumA	c005	Low	Low/Intermediate	Endo	NoCT	Positive	Positive	Low	G1	Negative	HER2nERp	HER2nERn	Negative
S002502.l.r.m.c.lib.g.k2.a.t	StringTie	TRUE	TRUE	FALSE	S002502.l.r.m.c.lib.g	S002502.l.r.m.c.lib	S002502.l.r	S002502	C006618	Q006585	0.344585	18296468	19312185	23862063	26452493	54T1S6B1S53T1S	SN587	Pool0152	dUTP	AD021	24	7.46379	57.97	169		OP	2012	IncaDiagnosisDate	14	3	43		Invasive cancer	RIGHT	Negative	0	Negative	Positive		N0	0	3	45	9	T1b	0	Ductal	ImmuChemo	HER2pERn	HER2pERn_ImmuChemo		448	1	848	1	448	1	848	1	NA	Rest	Her2	Her2	81.6935	1.26061	86.5955	1.19796	High	High	ChemoEndo	ChemoEndo	Her2	Her2	c090	High	High	ChemoEndo	ChemoEndo	Negative	Negative	High	G3	Positive	HER2pERp	HER2pERn	Positive
S002503.l.r.m.c.lib.g.k2.a.t	StringTie	TRUE	TRUE	FALSE	S002503.l.r.m.c.lib.g	S002503.l.r.m.c.lib	S002503.l.r	S002503	C006607	Q006594	0.247875	21366645	22799734	28536925	33478521	54T1S6B1S53T1S	SN587	Pool0152	dUTP	AD020	24	7.72747	66.4	169		OP	2012	IncaDiagnosisDate	6	1	62		Invasive cancer	LEFT	Positive	100	Positive	Negative		1to3	1	1	55	11	T1c	0	Ductal	Endo	ERpHER2nLNp	ERpHER2nLNp_Endo	ERpHER2nLNp_Endo_50	1868	0	3351	0	1868	0	1922	0	NA	Norm15	LumA	LumA	13.8736	3.2245	18.7757	3.05223	Low	Low/Intermediate	None	NoCT	LumA	LumA	c010	Low	Low/Intermediate	None	NoCT	Positive	Positive	Low	G1	Negative	HER2nERp	HER2nERn	Negative
S002504.l.r.m.c.lib.g.k2.a.t	StringTie	TRUE	TRUE	FALSE	S002504.l.r.m.c.lib.g	S002504.l.r.m.c.lib	S002504.l.r	S002504	C006612	Q006612	0.254055	22746989	23896666	28801867	29937546	54T1S6B1S53T1S	SN587	Pool0152	dUTP	AD019	24	8.48409	156.1	169		OP	2012	IncaDiagnosisDate	15	2			Invasive cancer	LEFT	Positive		Positive	Negative		N0	0	2	85	20	T1c	0	Ductal	Endo	ERpHER2nLNn	ERpHER2nLNn_Endo	ERpHER2nLNn_Endo_50	1167	0	1167	1	1167	0	1167	0	NA	Rest	LumA	LumA	46.595	2.1134	51.497	1.95706	Intermediate	Low/Intermediate	Endo	NoCT	LumA	LumA	c045	Intermediate	Low/Intermediate	Endo	NoCT	Positive	Positive	Low	G1	Negative	HER2nERp	HER2nERn	Negative
S002515.l.r.m.c.lib.g.k2.a.t	StringTie	TRUE	TRUE	FALSE	S002515.l.r.m.c.lib.g	S002515.l.r.m.c.lib	S002515.l.r	S002515	C006590	Q006557	0.282665	24199392	25578586	30803801	36528167	54T1S6B1S53T1S	SN587	Pool0153	dUTP	AD008	24	7.62058	47.7	169		OP	2012	IncaDiagnosisDate	105	0	56		Invasive cancer	LEFT	Positive		Positive	Negative		N0	0	3	45	29	T2	1	Lobular	ChemoEndo	ERpHER2nLNn	ERpHER2nLNn_ChemoEndo		3337	0	3444	0	3337	0	2071	0	NA	Rest	Normal	LumA	37.2605	2.72638	42.1626	2.57268	Intermediate	Low/Intermediate	Endo	NoCT	Normal	LumA	c005	Low	Low/Intermediate	Endo	NoCT	Positive	Positive	High	G3	Negative	HER2nERp	HER2nERn	Negative
S002516.l.r.m.c.lib.g.k2.a.t	StringTie	TRUE	FALSE	TRUE	S002516.l.r.m.c.lib.g	S002516.l.r.m.c.lib	S002516.l.r	S002516	C006603	Q006579	0.357205	35504965	37586268	42753760	45452033	54T1S6B1S53T1S	SN587	Pool0153	dUTP	AD007	24	9.05442	793.2	169		OP	2012	IncaDiagnosisDate	8	6	20		Invasive cancer	LEFT	Negative	5	Negative			N0	0	3	75	31	T2	1	Other	Chemo				1913	0	3353	0	1913	0	2107	0	NA	Rest	Basal	Basal	58.4718	1.75969	63.3738	1.61901	High	High	ChemoEndo	ChemoEndo	Basal	Basal	c090	High	High	ChemoEndo	ChemoEndo	Negative	Negative	High	G3	Negative	HER2nERp	HER2nERn	Negative
S002517.l.r.m.c.lib.g.k2.a.t	StringTie	TRUE	TRUE	FALSE	S002517.l.r.m.c.lib.g	S002517.l.r.m.c.lib	S002517.l.r	S002517	C006602	Q006558	0.243892	28069102	29602917	35826351	38465597	54T1S6B1S53T1S	SN587	Pool0153	dUTP	AD006	24	8.9467	345.2	169		OP	2012	IncaDiagnosisDate	16	5	16		Invasive cancer	LEFT	Positive		Positive	Negative		4toX	1	2	50	22	T2	1	Ductal	ChemoEndo	ERpHER2nLNp	ERpHER2nLNp_ChemoEndo		2718	0	3360	0	2718	0	1931	0	NA	Rest	LumA	LumA	22.2669	3.01783	27.169	2.85122	High	High	ChemoEndo	ChemoEndo	LumA	LumA	c025	High	High	ChemoEndo	ChemoEndo	Positive	Positive	High	G2	Negative	HER2nERp	HER2nERn	Negative
S002518.l.r.m.c.lib.g.k2.a.t	StringTie	TRUE	TRUE	FALSE	S002518.l.r.m.c.lib.g	S002518.l.r.m.c.lib	S002518.l.r	S002518	C006601	Q006566	0.274384	29009146	30476139	36902596	37291519	54T1S6B1S53T1S	SN587	Pool0153	dUTP	AD005	24	8.80088	477.5	169		OP	2012	IncaDiagnosisDate	3	5	20		Invasive cancer	LEFT	Negative	0	Negative	Negative		N0	0	3	65	20	T1c	0	Ductal	Chemo	TNBC	TNBC_Chemo		3240	0	3347	0	3240	0	1918	0	NA	Rest	Basal	Basal	77.7405	1.53056	82.6425	1.45944	High	High	ChemoEndo	ChemoEndo	Basal	Basal	c090	High	High	ChemoEndo	ChemoEndo	Negative	Negative	High	G3	Negative	HER2nERp	HER2nERn	Negative
S002519.l.r.m.c.lib.g.k2.a.t	StringTie	TRUE	FALSE	TRUE	S002519.l.r.m.c.lib.g	S002519.l.r.m.c.lib	S002519.l.r	S002519	C006600	Q006563	0.226426	26996192	28535096	36196719	38388847	54T1S6B1S53T1S	SN587	Pool0153	dUTP	AD004	24	8.38679	68.43	169		OP	2012	IncaDiagnosisDate	36	5	60		Invasive cancer	LEFT	Positive	100	Positive	Negative				2	60	18	T1c	0	Ductal	Endo				1889	0	3380	0	1889	0	1951	0	NA	Rest	LumA	LumA	5.37669	3.37223	10.1917	3.35721					LumA	LumA	c005					Positive	Positive	Low	G1	Negative	HER2nERp	HER2pERn	Negative
S002520.l.r.m.c.lib.g.k2.a.t	StringTie	TRUE	TRUE	FALSE	S002520.l.r.m.c.lib.g	S002520.l.r.m.c.lib	S002520.l.r	S002520	C006599	Q006583	0.253401	33505415	35514643	41818869	43891930	54T1S6B1S53T1S	SN587	Pool0153	dUTP	AD003	24	8.67593	328.8	170		OP	2012	IncaDiagnosisDate	14	5	18		Invasive cancer	LEFT	Positive		Positive	Negative		N0	0	2	90	18	T1c	0	Other	Endo	ERpHER2nLNn	ERpHER2nLNn_Endo	ERpHER2nLNn_Endo_50	633	0	633	1	633	0	633	0	NA	Rest	LumA	LumA	38.3742	2.86736	43.2762	2.73407	Low	Low/Intermediate	Endo	NoCT	LumA	LumA	c050	Intermediate	Low/Intermediate	Endo	NoCT	Positive	Positive	Low	G1	Negative	HER2nERp	HER2nERn	Negative
S002521.l.r.m.c.lib.g.k2.a.t	StringTie	TRUE	TRUE	FALSE	S002521.l.r.m.c.lib.g	S002521.l.r.m.c.lib	S002521.l.r	S002521	C006577	Q006573	0.379344	26136211	27400670	32705636	34290498	54T1S6B1S53T1S	SN587	Pool0153	dUTP	AD002	24	6.67927	48.35	170		CoreBiopsy	2012	IncaDiagnosisDate	30	0	10	Invasive cancer		RIGHT	Positive	90	Positive	Positive		N0	0		70	15	T4	0	Ductal	ImmuChemoEndo	HER2pERp	HER2pERp_ImmuChemoEndo		3199	0	3367	0	3199	0	1938	0	NA	Rest	Her2	Her2	53.187	2.43303	58.089	2.3119	Intermediate	Low/Intermediate			LumA	LumA	c030	Low	Low/Intermediate			Positive	Positive	High	G2	Positive	HER2pERp	HER2pERn	Positive
S002522.l.r.m.c.lib.g.k2.a.t	StringTie	TRUE	FALSE	TRUE	S002522.l.r.m.c.lib.g	S002522.l.r.m.c.lib	S002522.l.r	S002522	C006576	Q006574	0.269574	27693674	29278471	37154744	38432632	54T1S6B1S53T1S	SN587	Pool0153	dUTP	AD016	24	8.26604	153.1	170		OP	2012	IncaDiagnosisDate	23	0	100		Invasive cancer	RIGHT	Positive	100	Positive	Negative				3	70	16	T1c	0	Ductal	ChemoEndo				2059	0	3360	0	2059	0	1994	0	NA	Rest	LumA	LumA	52.6433	2.2067	57.5454	2.07526					LumA	LumA	c065					Positive	Positive	High	G3	Positive	HER2pERp	HER2pERn	Positive
S002524.l.r.m.c.lib.g.k2.a.t	StringTie	TRUE	TRUE	FALSE	S002524.l.r.m.c.lib.g	S002524.l.r.m.c.lib	S002524.l.r	S002524	C006582	Q006559	0.231905	20849830	22082184	27067953	30491040	54T1S6B1S53T1S	SN587	Pool0153	dUTP	AD015	24	7.9729	71.47	170		OP	2012	IncaDiagnosisDate	20	1	22		Invasive cancer	LEFT	Positive	100	Positive	Negative		N0	0	1	50	25	T2	1	Ductal	Endo	ERpHER2nLNn	ERpHER2nLNn_Endo		2094	0	3358	0	2094	0	1929	0	NA	Rest	LumA	LumA	11.1271	3.33315	16.0291	3.15926	Low	Low/Intermediate	Endo	NoCT	LumA	LumA	c005	Low	Low/Intermediate	Endo	NoCT	Positive	Positive	Low	G1	Negative	HER2nERp	HER2nERn	Negative
S002525.l.r.m.c.lib.g.k2.a.t	StringTie	TRUE	TRUE	FALSE	S002525.l.r.m.c.lib.g	S002525.l.r.m.c.lib	S002525.l.r	S002525	C006589	Q006570	0.262147	33761039	35861537	46864472	49852332	54T1S6B1S53T1S	SN587	Pool0153	dUTP	AD014	24	7.79483	40.44	170		OP	2012	IncaDiagnosisDate	12	2	55		Invasive cancer	RIGHT	Positive	100	Positive	Negative		N0	0	2	65	14	T1c	0	Ductal	Endo	ERpHER2nLNn	ERpHER2nLNn_Endo	ERpHER2nLNn_Endo_50	3163	0	3351	0	3163	0	1105	1	NA	Rest	LumA	LumA	51.6031	1.98784	56.5052	1.83601	Intermediate	Low/Intermediate	Endo	NoCT	LumA	LumA	c050	Intermediate	Low/Intermediate	Endo	NoCT	Positive	Positive	Low	G2	Negative	HER2nERp	HER2nERn	Negative
S002526.l.r.m2.c.lib.g.k2.a.t	StringTie	FALSE	FALSE	FALSE	S002526.l.r.m2.c.lib.g	S002526.l.r.m2.c.lib	S002526.l.r	S002526	C006581	Q006567	0.323442	35505314	37891185	45952969	49245886	54T1S6B1S53T1S	SN587	Pool0154	dUTP	AD015	24	8.61092	274.2	170		OP	2012	IncaDiagnosisDate	34	1	45		Invasive cancer	LEFT	Positive	100	Positive	Negative		N0	0	2	65	10	T1b	0	Ductal	Endo	ERpHER2nLNn	ERpHER2nLNn_Endo	ERpHER2nLNn_Endo_50	2197	1	3276	1	2197	1	1943	0	NA	Rest	LumA	LumA	33.5487	2.81544	38.4508	2.66633	Low	Low/Intermediate	None	NoCT	LumA	LumA	c045	Intermediate	Low/Intermediate	Endo	NoCT	Positive	Positive	High	G2	Negative	HER2nERp	HER2nERn	Negative
S002526.l.r.m4.c.lib.g.k2.a.t	StringTie	TRUE	TRUE	FALSE	S002526.l.r.m4.c.lib.g	S002526.l.r.m4.c.lib	S002526.l.r	S002526	C006581	Q006567	0.29571	15862841	20185378	21836888	21840295	75T1S6B75T1S	NS500281	Pool0270	TruSeq	AD013	53	8.61092	274.2	170		OP	2012	IncaDiagnosisDate	34	1	45		Invasive cancer	LEFT	Positive	100	Positive	Negative		N0	0	2	65	10	T1b	0	Ductal	Endo	ERpHER2nLNn	ERpHER2nLNn_Endo	ERpHER2nLNn_Endo_50	2197	1	3276	1	2197	1	1943	0	NA	Rest	LumA	LumA	38.0223	2.81047	42.9243	2.67045	Low	Low/Intermediate	None	NoCT	LumA	LumA	c050	Intermediate	Low/Intermediate	Endo	NoCT	Positive	Positive	Low	G2	Negative	HER2nERp	HER2nERn	Negative
S002526.l.r.m.c.lib.g.k2.a.t	StringTie	FALSE	FALSE	FALSE	S002526.l.r.m.c.lib.g	S002526.l.r.m.c.lib	S002526.l.r	S002526	C006581	Q006567	0.235032	28659257	30075493	36156238	37868406	54T1S6B1S53T1S	SN587	Pool0153	dUTP	AD013	24	8.61092	274.2	170		OP	2012	IncaDiagnosisDate	34	1	45		Invasive cancer	LEFT	Positive	100	Positive	Negative		N0	0	2	65	10	T1b	0	Ductal	Endo	ERpHER2nLNn	ERpHER2nLNn_Endo	ERpHER2nLNn_Endo_50	2197	1	3276	1	2197	1	1943	0	NA	Rest	LumA	LumA	36.997	2.80601	41.899	2.66413	Low	Low/Intermediate	None	NoCT	LumA	LumA	c050	Intermediate	Low/Intermediate	Endo	NoCT	Positive	Positive	High	G2	Negative	HER2nERp	HER2nERn	Negative
S002527.l.r.m.c.lib.g.k2.a.t	StringTie	FALSE	FALSE	TRUE	S002527.l.r.m.c.lib.g	S002527.l.r.m.c.lib	S002527.l.r	S002527	C006596	Q006561	0.26982	21857308	23179601	28694463	32157372	54T1S6B1S53T1S	SN587	Pool0153	dUTP	AD012	24	7.93053	166.5	170		OP	2012	IncaDiagnosisDate	27	3	80	Invasive cancer		RIGHT	Positive	95	Positive	Negative					55				Ductal_Other					393	0	1287	1	393	0	1287	1	NA	Rest	LumB	LumB	66.673	1.50362	71.575	1.37875					LumB	LumB	c060					Positive	Negative	High	G3	Positive	HER2nERp	HER2pERn	Negative
S002528.l.r.m.c.lib.g.k2.a.t	StringTie	TRUE	FALSE	TRUE	S002528.l.r.m.c.lib.g	S002528.l.r.m.c.lib	S002528.l.r	S002528	C006579	Q006578	0.297213	27390361	29006313	35551919	39176550	54T1S6B1S53T1S	SN587	Pool0153	dUTP	AD010	24	7.33535	101.2	170		OP	2012	IncaDiagnosisDate	16	1	31		Invasive cancer	LEFT	Positive	100	Positive	Negative		1to3	1	2	70	15	T1c	0	Ductal	Endo	ERpHER2nLNp	ERpHER2nLNp_Endo	ERpHER2nLNp_Endo_50	1816	0	3354	0	1816	0	2108	0	10	Rest	LumB	LumB	54.2853	2.5376	59.1874	2.42421	High	High	ChemoEndo	ChemoEndo	LumA	LumA	c055	High	High	ChemoEndo	ChemoEndo	Positive	Negative	High	G3	Negative	HER2pERp	HER2nERn	Positive
S002529.l.r.m.c.lib.g.k2.a.t	StringTie	TRUE	TRUE	FALSE	S002529.l.r.m.c.lib.g	S002529.l.r.m.c.lib	S002529.l.r	S002529	C006578	Q006568	0.232743	24516071	26026465	31159931	33499738	54T1S6B1S53T1S	SN587	Pool0153	dUTP	AD018	24	8.21766	63.75	170		OP	2012	IncaDiagnosisDate	6	1	60		Invasive cancer	LEFT	Positive	100	Positive	Negative		N0	0	1	65	11	T1c	0	Ductal	Endo	ERpHER2nLNn	ERpHER2nLNn_Endo	ERpHER2nLNn_Endo_50	1868	0	3344	0	1868	0	1915	0	NA	Rest	LumA	LumA	7.80315	3.44939	12.7052	3.27479	Low	Low/Intermediate	None	NoCT	LumA	LumA	c005	Low	Low/Intermediate	None	NoCT	Positive	Positive	Low	G1	Negative	HER2nERp	HER2nERn	Negative
S002530.l.r.lib.g.k2.a.t	StringTie	TRUE	TRUE	FALSE	S002530.l.r.lib.g	S002530.l.r.lib	S002530.l.r	S002530	C006592	Q006571	0.429391	26208340	28410024	29957439	30015129	75T1S6B75T1S	NS500281	Pool0506	NeoPrep	AD010	226	7.2695	8.553	170		OP	2012	IncaDiagnosisDate	27	3	50		Invasive cancer	LEFT	Positive		Positive	Negative		N0	0	2	65	26	T2	1	Other	Endo	ERpHER2nLNn	ERpHER2nLNn_Endo	ERpHER2nLNn_Endo_50	1034	0	1034	1	1034	0	1034	0	NA	Rest	LumA	LumA	36.5918	2.6247	41.4938	2.47033	Intermediate	Low/Intermediate	Endo	NoCT	LumA	LumA	c030	Low	Low/Intermediate	Endo	NoCT	Positive	Positive	Low	G2	Negative	HER2nERp	HER2nERn	Negative
S002531.l.r.m.c.lib.g.k2.a.t	StringTie	TRUE	TRUE	FALSE	S002531.l.r.m.c.lib.g	S002531.l.r.m.c.lib	S002531.l.r	S002531	C006575	Q006572	0.304447	34727669	36655862	46911237	48866581	54T1S6B1S53T1S	SN587	Pool0153	dUTP	AD019	24	8.60421	133.4	170		OP	2012	IncaDiagnosisDate	22	1	91		Invasive cancer	LEFT	Positive		Positive	Negative		1to3	1	3	65	18	T1c	0	Ductal	ChemoEndo	ERpHER2nLNp	ERpHER2nLNp_ChemoEndo	ERpHER2nLNp_ChemoEndo_50	3252	0	3359	0	3252	0	1930	0	NA	Rest	LumB	LumB	74.4437	1.36835	79.3457	1.26889	High	High	ChemoEndo	ChemoEndo	LumB	LumB	c090	High	High	ChemoEndo	ChemoEndo	Positive	Positive	High	G3	Positive	HER2pERp	HER2nERn	Positive
S002532.l.r.lib.g.k2.a.t	StringTie	TRUE	TRUE	FALSE	S002532.l.r.lib.g	S002532.l.r.lib	S002532.l.r	S002532	C006584	Q006581	0.393408	29655493	32406142	33835565	34920148	75T1S6B75T1S	NS500281	Pool0522	NeoPrep	AD023	242	9.75529	1273	171		OP	2012	IncaDiagnosisDate	8	2	17		Invasive cancer	LEFT	Positive	90	Negative	Negative		1to3	1	3	80	36	T2	1	Ductal	Endo	ERpHER2nLNp	ERpHER2nLNp_Endo	ERpHER2nLNp_Endo_50	3179	0	3346	0	3179	0	1917	0	NA	Rest	LumB	LumB	81.7918	1.27567	86.6938	1.21418	High	High	ChemoEndo	ChemoEndo	Her2	Her2	c090	High	High	ChemoEndo	ChemoEndo	Positive	Negative	High	G3	Negative	HER2nERp	HER2nERn	Negative
S002532.l.r.m.c.lib.g.k2.a.t	StringTie	FALSE	FALSE	FALSE	S002532.l.r.m.c.lib.g	S002532.l.r.m.c.lib	S002532.l.r	S002532	C006584	Q006581	0.33044	16537678	17587422	19900370	27812657	54T1S6B1S53T1S	SN587	Pool0153	dUTP	AD020	24	9.75529	1273	171		OP	2012	IncaDiagnosisDate	8	2	17		Invasive cancer	LEFT	Positive	90	Negative	Negative		1to3	1	3	80	36	T2	1	Ductal	Endo	ERpHER2nLNp	ERpHER2nLNp_Endo	ERpHER2nLNp_Endo_50	3179	0	3346	0	3179	0	1917	0	NA	Rest	LumB	LumB	78.3508	1.38208	83.2529	1.30113	High	High	ChemoEndo	ChemoEndo	LumB	Her2	c090	High	High	ChemoEndo	ChemoEndo	Positive	Negative	High	G3	Negative	HER2nERp	HER2nERn	Negative
S002533.l.r.m.c.lib.g.k2.a.t	StringTie	TRUE	TRUE	FALSE	S002533.l.r.m.c.lib.g	S002533.l.r.m.c.lib	S002533.l.r	S002533	C006583	Q006560	0.266744	28775210	30421400	37149323	38299286	54T1S6B1S53T1S	SN587	Pool0153	dUTP	AD021	24	9.14068	176.7	171		OP	2012	IncaDiagnosisDate	8	2	45		Invasive cancer	RIGHT	Positive	100	Positive	Negative		4toX	1	2	55	17	T1c	0	Ductal	ChemoEndo	ERpHER2nLNp	ERpHER2nLNp_ChemoEndo	ERpHER2nLNp_ChemoEndo_50	3263	0	3346	0	3263	0	1962	0	NA	Rest	LumA	LumA	26.9315	2.82563	31.8335	2.66054	High	High	ChemoEndo	ChemoEndo	LumA	LumA	c025	High	High	ChemoEndo	ChemoEndo	Positive	Positive	Low	G2	Negative	HER2nERp	HER2nERn	Negative
S002534.l.r.m.c.lib.g.k2.a.t	StringTie	TRUE	TRUE	FALSE	S002534.l.r.m.c.lib.g	S002534.l.r.m.c.lib	S002534.l.r	S002534	C006562	Q006529	0.342747	29512386	31063331	37416000	39284932	54T1S6B1S53T1S	SN587	Pool0153	dUTP	AD022	24	8.85908	86.32	171		OP	2012	IncaDiagnosisDate	33	0	22		Invasive cancer	LEFT	Positive		Positive	Negative		1to3	1	1	35	33	T2	1	Lobular	ChemoEndo	ERpHER2nLNp	ERpHER2nLNp_ChemoEndo		3258	0	3365	0	3258	0	1936	0	NA	Rest	LumA	LumA	8.81262	3.40502	13.7147	3.23079	Low	Low/Intermediate	Endo	NoCT	LumA	LumA	c005	Low	Low/Intermediate	Endo	NoCT	Positive	Positive	Low	G1	Negative	HER2nERp	HER2nERn	Negative
S002535.l.r.m.c.lib.g.k2.a.t	StringTie	TRUE	TRUE	FALSE	S002535.l.r.m.c.lib.g	S002535.l.r.m.c.lib	S002535.l.r	S002535	C006569	Q006538	0.288754	25816170	27213210	32005762	33184048	54T1S6B1S53T1S	SN587	Pool0153	dUTP	AD023	24	9.36864	232.8	171		OP	2012	IncaDiagnosisDate	25	1	86		Invasive cancer	RIGHT	Positive	95	Positive	Negative		N0	0	1	55				Ductal	Endo	ERpHER2nLNn	ERpHER2nLNn_Endo	ERpHER2nLNn_Endo_50	3177	0	3358	0	3177	0	1960	0	NA	Rest	LumA	LumA	4.70744	3.39168	9.49592	3.40171					LumA	LumA	c005					Positive	Positive	Low	G1	Negative	HER2nERp	HER2pERn	Negative
S002536.l.r.m.c.lib.g.k2.a.t	StringTie	TRUE	TRUE	FALSE	S002536.l.r.m.c.lib.g	S002536.l.r.m.c.lib	S002536.l.r	S002536	C006572	Q006547	0.402715	22717877	23995089	27699144	32113126	54T1S6B1S53T1S	SN587	Pool0153	dUTP	AD025	24	8.34882	45.47	171		OP	2012	IncaDiagnosisDate	0	4	46		Invasive cancer	LEFT	Positive	100	Positive	Negative		N0	0	1	70	13	T1c	0	Ductal	Endo	ERpHER2nLNn	ERpHER2nLNn_Endo	ERpHER2nLNn_Endo_50	2042	0	2042	1	2042	0	1859	0	NA	Rest	LumA	LumA	2.48557	2.884	6.797	3.42769	Low	Low/Intermediate	None	NoCT	Normal	LumA	c005	Low	Low/Intermediate	None	NoCT	Positive	Positive	Low	G1	Negative	HER2nERp	HER2nERn	Negative
S002537.l.r.m.c.lib.g.k2.a.t	StringTie	TRUE	TRUE	FALSE	S002537.l.r.m.c.lib.g	S002537.l.r.m.c.lib	S002537.l.r	S002537	C006565	Q006549	0.234036	26332921	28207193	33337750	36372000	54T1S6B1S53T1S	SN587	Pool0154	dUTP	AD008	24	9.51112	266.7	171		OP	2012	IncaDiagnosisDate	13	1	60		Invasive cancer	RIGHT	Positive	90	Positive	Negative		N0	0	2	70	7	T1b	0	Lobular	Endo	ERpHER2nLNn	ERpHER2nLNn_Endo	ERpHER2nLNn_Endo_50	1896	0	3346	0	1896	0	1917	0	NA	Rest	LumA	LumA	27.565	2.81905	32.4671	2.65591	Low	Low/Intermediate	None	NoCT	LumA	LumA	c025	Low	Low/Intermediate	None	NoCT	Positive	Positive	Low	G2	Negative	HER2nERp	HER2nERn	Negative
S002538.l.r.m.c.lib.g.k2.a.t	StringTie	TRUE	FALSE	TRUE	S002538.l.r.m.c.lib.g	S002538.l.r.m.c.lib	S002538.l.r	S002538	C006574	Q006535	0.258289	21229305	22726176	27931165	33440684	54T1S6B1S53T1S	SN587	Pool0154	dUTP	AD007	24	8.93474	121.3	171		CoreBiopsy	2012	IncaDiagnosisDate	0	5	25	Invasive cancer		LEFT	Positive	90	Positive	Negative	High	1to3	1		50	125	T3	1	Lobular	ChemoEndo	ERpHER2nLNp	ERpHER2nLNp_ChemoEndo		2050	1	2663	1	2050	1	2091	0	NA	Rest	LumB	LumB	59.7026	1.87715	64.6046	1.74723	High	High			LumB	LumB	c070	High	High			Positive	Positive	High	G2	Negative	HER2pERp	HER2nERn	Positive
S002539.l.r.m.c.lib.g.k2.a.t	StringTie	TRUE	TRUE	FALSE	S002539.l.r.m.c.lib.g	S002539.l.r.m.c.lib	S002539.l.r	S002539	C006573	Q006536	0.313911	33611905	35778006	44567978	45820255	54T1S6B1S53T1S	SN587	Pool0154	dUTP	AD006	24	9.255	114.1	171		CoreBiopsy	2012	IncaDiagnosisDate	0	5	35	Invasive cancer		RIGHT	Positive	100	Positive	Negative	High	1to3	1		50	15	T1c	0	Ductal	ChemoEndo	ERpHER2nLNp	ERpHER2nLNp_ChemoEndo		1988	0	3337	0	1988	0	1908	0	NA	Rest	LumB	LumB	75.0353	1.57928	79.9373	1.49459	High	High	ChemoEndo	ChemoEndo	LumB	LumB	c090	High	High	ChemoEndo	ChemoEndo	Positive	Positive	High	G3	Negative	HER2nERp	HER2nERn	Negative
S002549.l.r.m.c.lib.g.k2.a.t	StringTie	TRUE	TRUE	FALSE	S002549.l.r.m.c.lib.g	S002549.l.r.m.c.lib	S002549.l.r	S002549	C006556	Q006543	0.333758	29484384	31542433	37715477	38229100	54T1S6B1S53T1S	SN587	Pool0154	dUTP	AD005	24	8.86829	93.22	171		OP	2012	IncaDiagnosisDate	19	1	60		Invasive cancer	LEFT	Positive		Negative	Negative		N0	0	2	65	11	T1c	0	Ductal	Endo	ERpHER2nLNn	ERpHER2nLNn_Endo	ERpHER2nLNn_Endo_50	3160	0	3350	0	3160	0	1921	0	NA	Rest	LumA	LumA	27.8035	2.95295	32.7055	2.79647	Low	Low/Intermediate	Endo	NoCT	LumA	LumA	c005	Low	Low/Intermediate	Endo	NoCT	Positive	Negative	Low	G1	Negative	HER2nERp	HER2nERn	Negative
S002550.l.r.m.c.lib.g.k2.a.t	StringTie	FALSE	FALSE	TRUE	S002550.l.r.m.c.lib.g	S002550.l.r.m.c.lib	S002550.l.r	S002550	C006547	Q006540	0.209583	21675217	23250280	27801959	34789586	54T1S6B1S53T1S	SN587	Pool0154	dUTP	AD004	24	8.98845	317	171		CoreBiopsy	2012	IncaDiagnosisDate	35	0	10	Invasive cancer		LEFT									60					ImmuChemo				3174	0	3365	0	3174	0	1936	0	NA	Rest	Her2	Her2	61.1005	1.74871	66.0026	1.61682					Her2	Her2	c060					Negative	Negative	High	G3	Positive	HER2nERp	HER2nERn	Negative
S002551.l.r.lib2.g.k2.a.t	StringTie	TRUE	TRUE	FALSE	S002551.l.r.lib2.g	S002551.l.r.lib2	S002551.l.r	S002551	C006561	Q006546	0.338572	35822649	39014290	40613952	40679486	75T1S6B75T1S	NS500281	Pool0429	NeoPrep	AD011	151	9.1891	115.4	171		OP	2012	IncaDiagnosisDate	26	2	31		Invasive cancer	LEFT	Positive	90	Positive	Negative		1to3	1	2	70	45	T2	1	Lobular	Endo	ERpHER2nLNp	ERpHER2nLNp_Endo	ERpHER2nLNp_Endo_50	3238	0	3358	0	3238	0	1929	0	NA	Rest	LumA	LumA	33.7302	2.7176	38.6322	2.56134	Intermediate	Low/Intermediate	Endo	NoCT	LumA	LumA	c055	High	High	ChemoEndo	ChemoEndo	Positive	Positive	Low	G2	Negative	HER2nERp	HER2nERn	Negative
S002551.l.r.m.c.lib.g.k2.a.t	StringTie	FALSE	FALSE	FALSE	S002551.l.r.m.c.lib.g	S002551.l.r.m.c.lib	S002551.l.r	S002551	C006561	Q006546	0.236118	27196769	29203959	36209237	39837892	54T1S6B1S53T1S	SN587	Pool0154	dUTP	AD003	24	9.1891	115.4	171		OP	2012	IncaDiagnosisDate	26	2	31		Invasive cancer	LEFT	Positive	90	Positive	Negative		1to3	1	2	70	45	T2	1	Lobular	Endo	ERpHER2nLNp	ERpHER2nLNp_Endo	ERpHER2nLNp_Endo_50	3238	0	3358	0	3238	0	1929	0	NA	Rest	LumA	LumA	28.8405	2.76456	33.7425	2.60192	Intermediate	Low/Intermediate	Endo	NoCT	LumA	LumA	c050	High	High	ChemoEndo	ChemoEndo	Positive	Positive	High	G2	Negative	HER2nERp	HER2nERn	Negative
S002552.l.r.m.c.lib.g.k2.a.t	StringTie	TRUE	TRUE	FALSE	S002552.l.r.m.c.lib.g	S002552.l.r.m.c.lib	S002552.l.r	S002552	C006560	Q006531	0.374878	36409025	38681969	45376049	46268178	54T1S6B1S53T1S	SN587	Pool0154	dUTP	AD002	24	8.07125	58.94	171		OP	2012	IncaDiagnosisDate	12	2	37		Invasive cancer	RIGHT	Positive	90	Positive	Negative		1to3	1	2	45	30	T2	1	Ductal	ChemoEndo	ERpHER2nLNp	ERpHER2nLNp_ChemoEndo		3262	0	3344	0	3262	0	1915	0	NA	Rest	Basal	Basal	60.8836	1.79398	65.7857	1.66493	High	High	ChemoEndo	ChemoEndo	Her2	Her2	c090	High	High	ChemoEndo	ChemoEndo	Positive	Positive	High	G3	Negative	HER2nERp	HER2nERn	Negative
S002553.l.r.m.c.lib.g.k2.a.t	StringTie	TRUE	TRUE	FALSE	S002553.l.r.m.c.lib.g	S002553.l.r.m.c.lib	S002553.l.r	S002553	C006555	Q006553	0.278826	25006600	26791410	32273591	34896202	54T1S6B1S53T1S	SN587	Pool0154	dUTP	AD016	24	8.75005	198.7	172		OP	2012	IncaDiagnosisDate	9	1	51		Invasive cancer	LEFT	Positive	100	Positive	Negative		N0	0	2	80	16	T1c	0	Ductal	Endo	ERpHER2nLNn	ERpHER2nLNn_Endo	ERpHER2nLNn_Endo_50	2215	0	2215	1	2215	0	1964	0	NA	Rest	LumB	LumB	64.303	1.85145	69.205	1.73649	High	High	ChemoEndo	ChemoEndo	LumB	LumB	c070	High	High	ChemoEndo	ChemoEndo	Positive	Positive	High	G3	Negative	HER2nERp	HER2nERn	Negative
S002554.l.r.m.c.lib.g.k2.a.t	StringTie	TRUE	TRUE	FALSE	S002554.l.r.m.c.lib.g	S002554.l.r.m.c.lib	S002554.l.r	S002554	C006554	Q006544	0.337826	35619809	37877640	45630962	46756013	54T1S6B1S53T1S	SN587	Pool0154	dUTP	AD014	24	8.52868	183.6	172		OP	2012	IncaDiagnosisDate	13	1	30		Invasive cancer	LEFT	Negative	0	Negative	Positive		1to3	1	3	65	28	T2	1	Ductal	ImmuChemo	HER2pERn	HER2pERn_ImmuChemo		3263	0	3344	0	3263	0	1961	0	NA	Rest	Her2	Her2	77.9665	1.44893	82.8685	1.37202	High	High	ChemoEndo	ChemoEndo	Her2	Her2	c090	High	High	ChemoEndo	ChemoEndo	Negative	Negative	High	G3	Positive	HER2pERp	HER2pERn	Positive
S002555.l.r.m.c.lib.g.k2.a.t	StringTie	FALSE	FALSE	FALSE	S002555.l.r.m.c.lib.g	S002555.l.r.m.c.lib	S002555.l.r	S002555	C006553	Q006548	0.171365	12560363	13405261	15525933	17263906	54T1S6B1S53T1S	SN587	Pool0154	dUTP	AD013	24	9.26842	586.6	172		OP	2012	IncaDiagnosisDate	41	1	25		Invasive cancer	LEFT	Positive	100	Negative	Positive		1to3	1	3	70	59	T3	1	Ductal	ImmuChemoEndo	HER2pERp	HER2pERp_ImmuChemoEndo		1449	0	1449	1	1449	0	1449	0	NA	Rest	LumB	LumB	50.2118	2.02169	55.1138	1.86881	High	High			LumB	LumB	c045	High	High			Positive	Negative	Low	G2	Positive	HER2pERp	HER2pERn	Positive
S002556.l2.r.n.m.c.lib.g.k.a.t	StringTie	FALSE	FALSE	FALSE	S002556.l2.r.n.m.c.lib.g	S002556.l2.r.n.m.c.lib	S002556.l2.r	S002556	C006568	Q006541	0.179892	20043088	21950267	24749177	24755763	75T1S6B75T1S	NS500281	Pool0617	TruSeq	AD011	323	8.40882	40.94	841		OP	2012	IncaDiagnosisDate	25	3	40		Invasive cancer	LEFT	Positive	100	Negative	Negative		1to3	1	1	60	20	T1c	0	Ductal	Endo	ERpHER2nLNp	ERpHER2nLNp_Endo	ERpHER2nLNp_Endo_50	1882	0	3358	0	1882	0	1929	0	NA	Rest	LumA	LumA	7.62823	3.46326	12.5303	3.2889	Low	Low/Intermediate	None	NoCT	LumA	LumA	c005	Low	Low/Intermediate	None	NoCT	Positive	Negative	Low	G1	Negative	HER2nERp	HER2nERn	Negative
S002556.l.r.m.c.lib.g.k2.a.t	StringTie	TRUE	FALSE	FALSE	S002556.l.r.m.c.lib.g	S002556.l.r.m.c.lib	S002556.l.r	S002556	C006568	Q006541	0.39843	18391637	20275775	24190480	30880152	54T1S6B1S53T1S	SN587	Pool0154	dUTP	AD012	24	8.13455	38.3	172		OP	2012	IncaDiagnosisDate	25	3	40		Invasive cancer	LEFT	Positive	100	Negative	Negative		1to3	1	1	60	20	T1c	0	Ductal	Endo	ERpHER2nLNp	ERpHER2nLNp_Endo	ERpHER2nLNp_Endo_50	1882	0	3358	0	1882	0	1929	0	NA	Norm15	Normal	LumA	0.531737	1.67423	2.54427	2.91255	Low	Low/Intermediate	None	NoCT	Normal	LumA	c005	Low	Low/Intermediate	None	NoCT	Positive	Negative	Low	G1	Negative	HER2nERp	HER2nERn	Negative
S002558.l.r.m.c.lib.g.k2.a.t	StringTie	TRUE	TRUE	FALSE	S002558.l.r.m.c.lib.g	S002558.l.r.m.c.lib	S002558.l.r	S002558	C006558	Q006554	0.222993	15733530	16997547	20557195	31167520	54T1S6B1S53T1S	SN587	Pool0154	dUTP	AD010	24	8.08729	65.73	172		OP	2012	IncaDiagnosisDate	26	2	40		Invasive cancer	LEFT	Positive	100	Positive	Negative		1to3	1	2	95	15	T1c	0	Ductal	Endo	ERpHER2nLNp	ERpHER2nLNp_Endo	ERpHER2nLNp_Endo_50	949	0	949	1	949	0	949	0	NA	Rest	LumA	LumA	37.0625	2.48352	41.9645	2.32146	Intermediate	Low/Intermediate	Endo	NoCT	LumA	LumA	c005	Low	Low/Intermediate	Endo	NoCT	Positive	Positive	Low	G1	Negative	HER2nERp	HER2nERn	Negative
S002559.l.r.lib2.g.k2.a.t	StringTie	FALSE	FALSE	FALSE	S002559.l.r.lib2.g	S002559.l.r.lib2	S002559.l.r	S002559	C006552	Q006548	0.39198	34366404	37153775	38824115	38928472	75T1S6B75T1S	NS500281	Pool0429	NeoPrep	AD018	151	8.20583	379.7	172		OP	2012	IncaDiagnosisDate	41	1	30		Invasive cancer	RIGHT	Positive	90	Positive	Positive	High	4toX	1	3	70	35	T2	1	Ductal	ImmuChemoEndo	HER2pERp	HER2pERp_ImmuChemoEndo		1449	0	1449	1	1449	0	1449	0	NA	Rest	LumB	LumB	66.923	1.70266	71.825	1.59046	High	High	ChemoEndo	ChemoEndo	LumB	LumB	c090	High	High	ChemoEndo	ChemoEndo	Positive	Positive	High	G3	Positive	HER2pERp	HER2pERn	Positive
S002559.l.r.m3.c.lib.g.k2.a.t	StringTie	FALSE	FALSE	FALSE	S002559.l.r.m3.c.lib.g	S002559.l.r.m3.c.lib	S002559.l.r	S002559	C006552	Q006548	0.239159	28922729	31029584	33927065	33933214	75T1S6B75T1S	NS500281	Pool0387	TruSeq	AD006	113	8.20583	379.7	172		OP	2012	IncaDiagnosisDate	41	1	30		Invasive cancer	RIGHT	Positive	90	Positive	Positive	High	4toX	1	3	70	35	T2	1	Ductal	ImmuChemoEndo	HER2pERp	HER2pERp_ImmuChemoEndo		1449	0	1449	1	1449	0	1449	0	NA	Rest	LumB	LumB	67.0294	1.64403	71.9315	1.53072	High	High	ChemoEndo	ChemoEndo	LumB	LumB	c090	High	High	ChemoEndo	ChemoEndo	Positive	Positive	High	G3	Positive	HER2pERp	HER2pERn	Positive
S002559.l.r.m.c.lib.g.k2.a.t	StringTie	FALSE	FALSE	FALSE	S002559.l.r.m.c.lib.g	S002559.l.r.m.c.lib	S002559.l.r	S002559	C006552	Q006548	0.28239	27791099	30199743	33292483	36372883	54T1S6B1S53T1S	SN587	Pool0154	dUTP	AD027	24	8.20583	379.7	172		OP	2012	IncaDiagnosisDate	41	1	30		Invasive cancer	RIGHT	Positive	90	Positive	Positive	High	4toX	1	3	70	35	T2	1	Ductal	ImmuChemoEndo	HER2pERp	HER2pERp_ImmuChemoEndo		1449	0	1449	1	1449	0	1449	0	NA	Rest	LumB	LumB	65.096	1.73266	69.998	1.61905	High	High	ChemoEndo	ChemoEndo	LumB	LumB	c090	High	High	ChemoEndo	ChemoEndo	Positive	Positive	High	G3	Positive	HER2pERp	HER2pERn	Positive
S002560.l.r.m.c.lib.g.k2.a.t	StringTie	TRUE	TRUE	FALSE	S002560.l.r.m.c.lib.g	S002560.l.r.m.c.lib	S002560.l.r	S002560	C006557	Q006555	0.325734	30631627	32822160	37972339	38335668	54T1S6B1S53T1S	SN587	Pool0154	dUTP	AD025	24	8.63333	169.8	172		OP	2012	IncaDiagnosisDate	27	2	30		Invasive cancer	LEFT	Positive	100	Positive	Negative		N0	0	1	95	10	T1b	0	Ductal	None	ERpHER2nLNn	ERpHER2nLNn_None	ERpHER2nLNn_None_50	1833	0	3359	0	1833	0	1930	0	NA	Rest	LumA	LumA	44.5705	2.35908	49.4726	2.21345	Intermediate	Low/Intermediate	Endo	NoCT	LumA	LumA	c030	Low	Low/Intermediate	None	NoCT	Positive	Positive	Low	G1	Negative	HER2nERp	HER2nERn	Negative
S002561.l.r.m.c.lib.g.k2.a.t	StringTie	FALSE	FALSE	TRUE	S002561.l.r.m.c.lib.g	S002561.l.r.m.c.lib	S002561.l.r	S002561	C006551	Q006539	0.29928	28532102	30497583	37808873	38646279	54T1S6B1S53T1S	SN587	Pool0154	dUTP	AD023	24	7.84794	70.49	172		CoreBiopsy	2012	SamplingDate	0	1	30			RIGHT																									0	NA	Rest	Normal	LumA	19.1536	3.17258	24.0556	3.00377					Normal	Her2	c005					Positive	Positive	Low	G1	Negative	HER2nERp	HER2nERn	Negative
S002562.l.r.m.c.lib.g.k2.a.t	StringTie	TRUE	TRUE	FALSE	S002562.l.r.m.c.lib.g	S002562.l.r.m.c.lib	S002562.l.r	S002562	C006566	Q006533	0.331062	29995372	32312782	37416792	37813335	54T1S6B1S53T1S	SN587	Pool0154	dUTP	AD022	24	8.42474	333.9	172		OP	2012	IncaDiagnosisDate	19	3	22		Invasive cancer	LEFT	Positive	100	Positive	Negative		N0	0	3	45	23	T2	1	Ductal	ChemoEndo	ERpHER2nLNn	ERpHER2nLNn_ChemoEndo		405	0	3352	0	405	0	1923	0	NA	Rest	LumB	LumB	73.47	1.55616	78.372	1.46021	High	High	ChemoEndo	ChemoEndo	LumB	LumB	c090	High	High	ChemoEndo	ChemoEndo	Positive	Positive	High	G3	Positive	HER2pERp	HER2pERn	Positive
S002563.l.r.m.c.lib.g.k2.a.t	StringTie	TRUE	FALSE	TRUE	S002563.l.r.m.c.lib.g	S002563.l.r.m.c.lib	S002563.l.r	S002563	C006549	Q006537	0.391113	14611420	15922560	18398775	26233368	54T1S6B1S53T1S	SN587	Pool0154	dUTP	AD021	24	8.31381	562.9	172		OP	2012	IncaDiagnosisDate	6	1	6		Invasive cancer	RIGHT	Positive	90	Positive	Positive		1to3	1	3	55	25	T2	1	Lobular	ImmuChemoEndo	HER2pERp	HER2pERp_ImmuChemoEndo		2023	0	3337	0	2023	0	2091	0	19	Rest	LumB	LumB	89.0356	1.1562	93.9377	1.13177	High	High	ChemoEndo	ChemoEndo	LumB	LumB	c090	High	High	ChemoEndo	ChemoEndo	Positive	Positive	High	G3	Positive	HER2pERp	HER2pERn	Positive
S002564.l.r.m.c.lib.g.k2.a.t	StringTie	TRUE	TRUE	FALSE	S002564.l.r.m.c.lib.g	S002564.l.r.m.c.lib	S002564.l.r	S002564	C006548	Q006545	0.244809	21165330	22784674	26450552	30324165	54T1S6B1S53T1S	SN587	Pool0154	dUTP	AD020	24	8.01126	329	172		OP	2012	IncaDiagnosisDate	43	1	87		Invasive cancer	LEFT	Negative		Negative	Negative		N0	0	3	65	25	T2	1	Ductal	Chemo	TNBC	TNBC_Chemo		3267	0	3374	0	3267	0	1945	0	NA	Rest	Basal	Basal	71.0322	1.54485	75.9343	1.43803	High	High	ChemoEndo	ChemoEndo	Basal	Basal	c090	High	High	ChemoEndo	ChemoEndo	Negative	Negative	High	G3	Positive	HER2pERp	HER2nERn	Negative
S002565.l.r.m.c.lib.g.k2.a.t	StringTie	TRUE	TRUE	FALSE	S002565.l.r.m.c.lib.g	S002565.l.r.m.c.lib	S002565.l.r	S002565	C006564	Q006552	0.296522	26204961	28161689	31723378	32223164	54T1S6B1S53T1S	SN587	Pool0154	dUTP	AD019	24	8.38669	35.16	173		OP	2012	IncaDiagnosisDate	34	3	30		Invasive cancer	RIGHT	Positive		Positive	Negative		SubMicroMet	0	1	80	14	T1c	0	Ductal	Endo	ERpHER2nLNn	ERpHER2nLNn_Endo	ERpHER2nLNn_Endo_50	3179	0	3367	0	3179	0	1938	0	NA	Rest	LumA	LumA	17.3771	3.11429	22.2791	2.94516	Low	Low/Intermediate	None	NoCT	LumA	LumA	c010	Low	Low/Intermediate	None	NoCT	Positive	Positive	Low	G1	Negative	HER2nERp	HER2nERn	Negative
S002566.l.r.m.c.lib.g.k2.a.t	StringTie	FALSE	FALSE	TRUE	S002566.l.r.m.c.lib.g	S002566.l.r.m.c.lib	S002566.l.r	S002566	C006563	Q006530	0.377298	28475446	29870628	36264222	36542051	54T1S6B1S53T1S	SN587	Pool0278	dUTP	AD005	56	6	314.4	173		CoreBiopsy	2012	IncaDiagnosisDate	4	3	30			RIGHT									40					Chemo				2324	0	3337	0	2324	0	1908	0	NA	Rest	Basal	Basal	72.9839	1.41203	77.8859	1.31305					Basal	Basal	c090					Negative	Negative	High	G3	Negative	HER2pERp	HER2nERn	Negative
S002571.l.r.m.c.lib.g.k2.a.t	StringTie	TRUE	TRUE	FALSE	S002571.l.r.m.c.lib.g	S002571.l.r.m.c.lib	S002571.l.r	S002571	C006536	Q006497	0.313573	25124661	27143709	32216860	32698119	54T1S6B1S53T1S	SN587	Pool0147	dUTP	AD001	23	7.94937	95.56	173		OP	2012	IncaDiagnosisDate	42	0	60		Invasive cancer	LEFT	Positive		Positive	Positive		N0	0	3	55	13	T1c	0	Ductal	ImmuChemoEndo	HER2pERp	HER2pERp_ImmuChemoEndo		3207	0	3367	0	3207	0	1938	0	NA	Rest	Basal	Basal	53.3937	2.15204	58.2958	2.0173	Intermediate	Low/Intermediate			Normal	Her2	c050	Intermediate	Low/Intermediate			Positive	Positive	High	G3	Positive	HER2pERp	HER2pERn	Positive
S002572.l.r.m.c.lib.g.k2.a.t	StringTie	TRUE	TRUE	FALSE	S002572.l.r.m.c.lib.g	S002572.l.r.m.c.lib	S002572.l.r	S002572	C006542	Q006523	0.4488	25558884	27268332	31057897	31403663	54T1S6B1S53T1S	SN587	Pool0147	dUTP	AD002	23	8.80503	535.5	173		OP	2012	IncaDiagnosisDate	19	1	34		Invasive cancer	LEFT	Positive	100	Positive	Negative		4toX	1	3	80	35	T2	1	Ductal	ChemoEndo	ERpHER2nLNp	ERpHER2nLNp_ChemoEndo	ERpHER2nLNp_ChemoEndo_50	3178	0	3345	0	3178	0	1916	0	NA	Rest	LumB	LumB	92.7776	1.26191	97.6796	1.25688	High	High	ChemoEndo	ChemoEndo	LumB	LumB	c090	High	High	ChemoEndo	ChemoEndo	Positive	Positive	High	G3	Positive	HER2pERp	HER2pERn	Positive
S002573.l.r.m.c.lib.g.k2.a.t	StringTie	TRUE	FALSE	TRUE	S002573.l.r.m.c.lib.g	S002573.l.r.m.c.lib	S002573.l.r	S002573	C006540	Q006498	0.521757	22967346	24817472	28221865	28541721	54T1S6B1S53T1S	SN587	Pool0147	dUTP	AD003	23	7.639	418.5	173		OP	2012	IncaDiagnosisDate	56	1	45		Invasive cancer	LEFT	Negative		Negative	Negative		N0	0	3	55	90	T3	1	Ductal		TNBC			306	0	306	1	306	0	306	1	16	Rest	Basal	Basal	75.956	1.35597	80.8581	1.26304	High	High			Basal	Basal	c090	High	High			Negative	Negative	High	G3	Negative	HER2nERp	HER2nERn	Negative
S002574.l.r.m.c.lib.g.k2.a.t	StringTie	TRUE	FALSE	TRUE	S002574.l.r.m.c.lib.g	S002574.l.r.m.c.lib	S002574.l.r	S002574	C006539	Q006528	0.297745	26104852	27979025	32709267	34798214	54T1S6B1S53T1S	SN587	Pool0147	dUTP	AD004	23	8.70321	268.2	173		OP	2012	IncaDiagnosisDate	13	1	35		Invasive cancer	RIGHT	Positive	100	Positive	Negative		N0	0	2	95	25	T2	1	Ductal	Endo	ERpHER2nLNn	ERpHER2nLNn_Endo	ERpHER2nLNn_Endo_50	935	0	1002	1	935	0	1002	0	10	Rest	LumB	LumB	53.8759	1.90334	58.778	1.75604	Intermediate	Low/Intermediate	ChemoEndo	ChemoEndo	LumB	LumB	c055	Intermediate	Low/Intermediate	ChemoEndo	ChemoEndo	Positive	Positive	Low	G1	Negative	HER2nERp	HER2nERn	Negative
S002575.l.r.m.c.lib.g.k2.a.t	StringTie	TRUE	FALSE	TRUE	S002575.l.r.m.c.lib.g	S002575.l.r.m.c.lib	S002575.l.r	S002575	C006538	Q006525	0.434216	21392628	23502934	28462819	28710270	54T1S6B1S53T1S	SN587	Pool0147	dUTP	AD005	23	8.01428	47.12	173		OP	2012	IncaDiagnosisDate	12	1	29		Invasive cancer	RIGHT	Positive	100	Negative	Positive		4toX	1	2	85	38	T2	1	Lobular	Endo	HER2pERp			179	0	179	1	179	0	179	1	9	Rest	LumA	LumA	41.0799	2.49959	45.982	2.34951	High	High	ChemoEndo	ChemoEndo	Normal	LumA	c020	High	High	ChemoEndo	ChemoEndo	Positive	Negative	Low	G2	Positive	HER2pERp	HER2pERn	Positive
S002576.l.r.m.c.lib.g.k2.a.t	StringTie	FALSE	FALSE	TRUE	S002576.l.r.m.c.lib.g	S002576.l.r.m.c.lib	S002576.l.r	S002576	C006543	Q006488	0.521955	42987766	46598976	53650260	54219683	54T1S6B1S53T1S	SN587	Pool0147	dUTP	AD006	23	8.34603	249.6	173		OP	2012	IncaDiagnosisDate	17	5			In situ only	RIGHT						N0	0	3	35		Tis			None				1851	0	3347	0	1851	0	1918	0	NA	Rest	Normal	Basal	50.855	2.0934	55.757	1.9467					Normal	Her2	c055					Negative	Negative	High	G3	Positive	HER2pERp	HER2pERn	Positive
S002577.l.r.m.c.lib.g.k2.a.t	StringTie	TRUE	TRUE	FALSE	S002577.l.r.m.c.lib.g	S002577.l.r.m.c.lib	S002577.l.r	S002577	C006535	Q006506	0.403661	25024602	26898510	32522737	32880234	54T1S6B1S53T1S	SN587	Pool0147	dUTP	AD007	23	8.09657	76.05	173		OP	2012	IncaDiagnosisDate	13	1	60		Invasive cancer	LEFT	Positive		Negative	Negative		N0	0	2	65	15	T1c	0	Ductal	Endo	ERpHER2nLNn	ERpHER2nLNn_Endo	ERpHER2nLNn_Endo_50	3147	0	3337	0	3147	0	1968	0	NA	Rest	LumA	LumA	11.3568	3.29527	16.2589	3.12182	Low	Low/Intermediate	Endo	NoCT	LumA	LumA	c005	Low	Low/Intermediate	Endo	NoCT	Positive	Positive	Low	G1	Negative	HER2nERp	HER2nERn	Negative
S002578.l.r.m.c.lib.g.k2.a.t	StringTie	TRUE	TRUE	FALSE	S002578.l.r.m.c.lib.g	S002578.l.r.m.c.lib	S002578.l.r	S002578	C006534	Q006522	0.320969	25624969	27572742	31684517	31919041	54T1S6B1S53T1S	SN587	Pool0147	dUTP	AD009	23	8.62854	308.2	173		OP	2012	IncaDiagnosisDate	14	1	25		Invasive cancer	LEFT	Positive	100	Positive	Negative		N0	0	2	80	15	T1c	0	Ductal	Endo	ERpHER2nLNn	ERpHER2nLNn_Endo	ERpHER2nLNn_Endo_50	3155	0	3338	0	3155	0	1909	0	NA	Rest	LumB	LumB	63.7687	1.66196	68.6708	1.53267	High	High	ChemoEndo	ChemoEndo	LumB	LumB	c065	High	High	ChemoEndo	ChemoEndo	Positive	Positive	Low	G3	Positive	HER2nERp	HER2nERn	Negative
S002579.l.r.lib.g.k2.a.t	StringTie	FALSE	FALSE	FALSE	S002579.l.r.lib.g	S002579.l.r.lib	S002579.l.r	S002579	C006533	Q006517	0.325396	28417885	30149166	31588904	32380370	75T1S6B75T1S	NB501986	Pool0523	NeoPrep	AD023	243	8.71932	281.3	173		OP	2012	IncaDiagnosisDate	19	1	20		Invasive cancer	LEFT	Positive	90	Positive	Negative		1to3	1	2	75	23	T2	1	Ductal	Endo	ERpHER2nLNp	ERpHER2nLNp_Endo	ERpHER2nLNp_Endo_50	1875	0	3343	0	1875	0	1914	0	NA	Rest	LumA	LumA	11.9693	3.31557	16.8713	3.1424	Intermediate	Low/Intermediate	Endo	NoCT	LumA	LumA	c015	Intermediate	Low/Intermediate	Endo	NoCT	Positive	Positive	Low	G1	Negative	HER2nERp	HER2nERn	Negative
S002579.l.r.m.c.lib.g.k2.a.t	StringTie	FALSE	FALSE	FALSE	S002579.l.r.m.c.lib.g	S002579.l.r.m.c.lib	S002579.l.r	S002579	C006533	Q006517	0.410954	26369142	28213804	33019692	33353312	54T1S6B1S53T1S	SN587	Pool0147	dUTP	AD010	23	8.71932	281.3	173		OP	2012	IncaDiagnosisDate	19	1	20		Invasive cancer	LEFT	Positive	90	Positive	Negative		1to3	1	2	75	23	T2	1	Ductal	Endo	ERpHER2nLNp	ERpHER2nLNp_Endo	ERpHER2nLNp_Endo_50	1875	0	3343	0	1875	0	1914	0	NA	Rest	LumA	LumA	16.3344	3.19339	21.2364	3.02443	Intermediate	Low/Intermediate	Endo	NoCT	LumA	LumA	c015	Intermediate	Low/Intermediate	Endo	NoCT	Positive	Positive	Low	G1	Negative	HER2nERp	HER2nERn	Negative
S002580.l2.r.m.c.lib.g.k2.a.t	StringTie	FALSE	FALSE	TRUE	S002580.l2.r.m.c.lib.g	S002580.l2.r.m.c.lib	S002580.l2.r	S002580	C006671	Q006648	0.443039	28532526	30665009	37274752	37593112	54T1S6B1S53T1S	SN587	Pool0292	dUTP	AD010	60	7.34914	38.98	422		OP	2012	IncaDiagnosisDate	35	3	26		Invasive cancer	RIGHT	Negative		Negative	Positive		1to3	1	2	65	60	T3	1	Ductal	ImmuChemo	HER2pERn	HER2pERn_ImmuChemo		967	0	3361	0	967	0	2115	0	12	Rest	Her2	Her2	64.3199	1.7589	69.2219	1.64924	High	High			Her2	Her2	c070	High	High			Negative	Negative	High	G3	Positive	HER2pERp	HER2pERn	Positive
S002581.l.r.m.c.lib.g.k2.a.t	StringTie	TRUE	FALSE	TRUE	S002581.l.r.m.c.lib.g	S002581.l.r.m.c.lib	S002581.l.r	S002581	C006531	Q006508	0.435268	20848150	22699950	27713800	28065956	54T1S6B1S53T1S	SN587	Pool0147	dUTP	AD011	23	7.80025	67.88	174		CoreBiopsy	2012	IncaDiagnosisDate	2	1		Invasive cancer	Invasive cancer	LEFT	Positive	95	Positive	Negative	Low			2	70	21	T2	1	Lobular	ChemoEndo				1792	0	3326	0	1792	0	1897	0	NA	Rest	LumA	LumA	53.1137	2.36498	58.0158	2.24397					LumB	LumA	c055					Positive	Positive	High	G3	Negative	HER2nERp	HER2nERn	Negative
S002582.l.r.m.c.lib.g.k2.a.t	StringTie	TRUE	TRUE	FALSE	S002582.l.r.m.c.lib.g	S002582.l.r.m.c.lib	S002582.l.r	S002582	C006530	Q006509	0.202225	35303163	38414526	41716273	41749894	75T1S6B75T1S	NS500281	Pool0314	TruSeq	AD012	67	7.73102	14.48	174		OP	2012	IncaDiagnosisDate	19	1	30		Invasive cancer	RIGHT	Positive	100	Positive	Negative		N0	0	1	70	16	T1c	0	Ductal	Endo	ERpHER2nLNn	ERpHER2nLNn_Endo	ERpHER2nLNn_Endo_50	3155	0	3343	0	3155	0	1914	0	NA	Rest	LumA	LumA	33.3204	2.60385	38.2225	2.43888	Low	Low/Intermediate	None	NoCT	LumA	LumA	c005	Low	Low/Intermediate	None	NoCT	Positive	Positive	Low	G1	Negative	HER2nERp	HER2pERn	Negative
S002583.l.r.m.c.lib.g.k2.a.t	StringTie	TRUE	TRUE	FALSE	S002583.l.r.m.c.lib.g	S002583.l.r.m.c.lib	S002583.l.r	S002583	C006529	Q006514	0.408833	26076535	28108948	32624325	33031143	54T1S6B1S53T1S	SN587	Pool0147	dUTP	AD012	23	8.87161	312.9	174		OP	2012	IncaDiagnosisDate	-13	1	50		Invasive cancer	LEFT	Positive	100	Negative	Negative		N0	0	2	70	20	T1c	0	Ductal	Endo	ERpHER2nLNn	ERpHER2nLNn_Endo	ERpHER2nLNn_Endo_50	2904	0	3311	0	2904	0	1882	0	NA	Rest	LumB	LumB	67.7654	1.51859	72.6675	1.4015	High	High	ChemoEndo	ChemoEndo	LumB	LumB	c085	High	High	ChemoEndo	ChemoEndo	Positive	Negative	High	G3	Positive	HER2nERp	HER2nERn	Negative
S002584.l.r.m.c.lib.g.k2.a.t	StringTie	TRUE	FALSE	TRUE	S002584.l.r.m.c.lib.g	S002584.l.r.m.c.lib	S002584.l.r	S002584	C006527	Q006512	0.421219	27715298	29836220	35935094	36221166	54T1S6B1S53T1S	SN587	Pool0147	dUTP	AD013	23	8.32496	64.15	174		OP	2012	IncaDiagnosisDate	7	1	64		Invasive cancer	LEFT	Negative	0	Negative	Positive		N0	0	3	70	10	T1b	0	Ductal	ImmuChemo	HER2pERn	HER2pERn_ImmuChemo		461	0	3331	0	461	0	2085	0	14	Rest	Her2	Her2	75.2475	1.36652	80.1496	1.27117	High	High	ChemoEndo	ChemoEndo	Her2	Her2	c080	High	High	ChemoEndo	ChemoEndo	Negative	Negative	High	G3	Positive	HER2pERp	HER2pERn	Positive
S002585.l.r.m.c.lib.g.k2.a.t	StringTie	TRUE	TRUE	FALSE	S002585.l.r.m.c.lib.g	S002585.l.r.m.c.lib	S002585.l.r	S002585	C006526	Q006511	0.539751	37968300	40796372	48817450	49792749	54T1S6B1S53T1S	SN587	Pool0147	dUTP	AD015	23	7.2568	53.15	174		OP	2012	IncaDiagnosisDate	85	1	37		Invasive cancer	LEFT	Positive		Positive	Negative		N0	0	2	70	16	T1c	0	Lobular	Endo	ERpHER2nLNn	ERpHER2nLNn_Endo	ERpHER2nLNn_Endo_50	893	0	893	1	893	0	893	0	NA	Rest	LumA	LumA	44.3291	2.25867	49.2311	2.10426	Intermediate	Low/Intermediate	Endo	NoCT	LumA	LumA	c025	Low	Low/Intermediate	Endo	NoCT	Positive	Positive	Low	G1	Negative	HER2nERp	HER2nERn	Negative
S002586.l.r.m.c.lib.g.k2.a.t	StringTie	TRUE	TRUE	FALSE	S002586.l.r.m.c.lib.g	S002586.l.r.m.c.lib	S002586.l.r	S002586	C006525	Q006521	0.257761	20376830	22110281	26222563	30849186	54T1S6B1S53T1S	SN587	Pool0147	dUTP	AD018	23	7.50475	59.12	174		OP	2012	IncaDiagnosisDate	21	1	19		Invasive cancer	RIGHT	Positive		Negative	Negative		1to3	1	2	75	15	T1c	0	Lobular	ChemoEndo	ERpHER2nLNp	ERpHER2nLNp_ChemoEndo	ERpHER2nLNp_ChemoEndo_50	3238	0	3345	0	3238	0	2009	0	NA	Rest	LumB	LumB	51.9497	2.07343	56.8518	1.93175	High	High	ChemoEndo	ChemoEndo	LumB	LumB	c055	High	High	ChemoEndo	ChemoEndo	Positive	Negative	Low	G2	Negative	HER2nERp	HER2nERn	Negative
S002587.l.r.m2.c.lib.g.k2.a.t	StringTie	TRUE	FALSE	FALSE	S002587.l.r.m2.c.lib.g	S002587.l.r.m2.c.lib	S002587.l.r	S002587	C006522	Q006499	0.319657	28324032	30092745	33511438	34714195	54T1S6B1S53T1S	SN587	Pool0150	dUTP	AD015	23	9.2116	410.7	174		OP	2012	IncaDiagnosisDate	13	1	55		Invasive cancer	LEFT	Positive	90	Negative	Negative		N0	0	1	55	20	T1c	0	Ductal	Endo	ERpHER2nLNn	ERpHER2nLNn_Endo	ERpHER2nLNn_Endo_50	1830	0	3332	0	1830	0	1903	0	NA	Rest	LumA	LumA	38.8166	2.41492	43.7186	2.25492	Low	Low/Intermediate	None	NoCT	LumA	LumA	c035	Low	Low/Intermediate	None	NoCT	Positive	Negative	Low	G1	Negative	HER2nERp	HER2nERn	Negative
S002587.l.r.m.c.lib.g.k2.a.t	StringTie	FALSE	FALSE	FALSE	S002587.l.r.m.c.lib.g	S002587.l.r.m.c.lib	S002587.l.r	S002587	C006522	Q006499	0.350118	30738936	32461211	36653769	37335263	54T1S6B1S53T1S	SN587	Pool0147	dUTP	AD019	23	9.2116	410.7	174		OP	2012	IncaDiagnosisDate	13	1	55		Invasive cancer	LEFT	Positive	90	Negative	Negative		N0	0	1	55	20	T1c	0	Ductal	Endo	ERpHER2nLNn	ERpHER2nLNn_Endo	ERpHER2nLNn_Endo_50	1830	0	3332	0	1830	0	1903	0	NA	Rest	LumA	LumA	42.5789	2.42071	47.4809	2.26779	Intermediate	Low/Intermediate	Endo	NoCT	LumA	LumA	c035	Low	Low/Intermediate	None	NoCT	Positive	Negative	Low	G1	Negative	HER2nERp	HER2nERn	Negative
S002588.l.r.m.c.lib.g.k2.a.t	StringTie	TRUE	TRUE	FALSE	S002588.l.r.m.c.lib.g	S002588.l.r.m.c.lib	S002588.l.r	S002588	C006523	Q006515	0.19524	24659779	26561971	31855181	41269895	54T1S6B1S53T1S	SN587	Pool0147	dUTP	AD020	23	8.10467	111.8	174		OP	2012	IncaDiagnosisDate	14	5	39		Invasive cancer	LEFT	Positive		Positive	Negative		1to3	1	1	75	25	T2	1	Ductal	Endo	ERpHER2nLNp	ERpHER2nLNp_Endo	ERpHER2nLNp_Endo_50	3230	0	3337	0	3230	0	1908	0	NA	Rest	LumA	LumA	2.64137	2.9688	6.97958	3.48312	Low	Low/Intermediate	Endo	NoCT	LumA	LumA	c005	Low	Low/Intermediate	Endo	NoCT	Positive	Positive	Low	G1	Negative	HER2nERp	HER2nERn	Negative
S002589.l.r.m.c.lib.g.k2.a.t	StringTie	TRUE	TRUE	FALSE	S002589.l.r.m.c.lib.g	S002589.l.r.m.c.lib	S002589.l.r	S002589	C006524	Q006524	0.290686	26534421	28301159	32821502	33956621	54T1S6B1S53T1S	SN587	Pool0147	dUTP	AD021	23	8.64717	247.8	174		OP	2012	IncaDiagnosisDate	34	5	30		Invasive cancer	LEFT	Positive		Positive	Negative		1to3	1	3	80	17	T1c	0	Ductal	Endo	ERpHER2nLNp	ERpHER2nLNp_Endo	ERpHER2nLNp_Endo_50	3250	0	3357	0	3250	0	1928	0	NA	Rest	LumB	LumB	65.8363	1.66693	70.7384	1.55211	High	High	ChemoEndo	ChemoEndo	LumB	LumB	c085	High	High	ChemoEndo	ChemoEndo	Positive	Positive	High	G3	Negative	HER2nERp	HER2nERn	Negative
S002590.l.r.m.c.lib.g.k2.a.t	StringTie	TRUE	TRUE	FALSE	S002590.l.r.m.c.lib.g	S002590.l.r.m.c.lib	S002590.l.r	S002590	C006519	Q006520	0.247401	21780812	23589492	27352254	36888234	54T1S6B1S53T1S	SN587	Pool0147	dUTP	AD022	23	8.46722	265.3	174		OP	2012	IncaDiagnosisDate	29	0	30		Invasive cancer	RIGHT	Positive		Positive	Negative		N0	0	3	75	30	T2	1	Ductal	ChemoEndo	ERpHER2nLNn	ERpHER2nLNn_ChemoEndo	ERpHER2nLNn_ChemoEndo_50	565	0	565	1	565	0	565	1	NA	Rest	LumA	LumA	37.3804	3.07443	42.2825	2.93871	Intermediate	Low/Intermediate	Endo	NoCT	Normal	LumA	c050	Intermediate	Low/Intermediate	Endo	NoCT	Positive	Positive	High	G3	Negative	HER2nERp	HER2nERn	Negative
S002591.l.r.m.c.lib.g.k2.a.t	StringTie	TRUE	TRUE	FALSE	S002591.l.r.m.c.lib.g	S002591.l.r.m.c.lib	S002591.l.r	S002591	C006512	Q006503	0.335003	27096112	28552273	33704040	34186523	54T1S6B1S53T1S	SN587	Pool0147	dUTP	AD023	23	7.77358	31.31	174		OP	2012	IncaDiagnosisDate	20	1			Invasive cancer	LEFT	Positive	100	Positive	Negative		1to3	1	1	65	25	T2	1	Ductal	Endo	ERpHER2nLNp	ERpHER2nLNp_Endo	ERpHER2nLNp_Endo_50	3254	0	3337	0	3254	0	1908	0	NA	Rest	LumA	LumA	36.8229	2.72998	41.725	2.58499	High	High	ChemoEndo	ChemoEndo	LumA	LumA	c025	Intermediate	Low/Intermediate	Endo	NoCT	Positive	Positive	Low	G2	Positive	HER2nERp	HER2pERn	Negative
S002592.l.r.m.c.lib.g.k2.a.t	StringTie	TRUE	TRUE	FALSE	S002592.l.r.m.c.lib.g	S002592.l.r.m.c.lib	S002592.l.r	S002592	C006518	Q006516	0.553373	48618188	51360163	58060966	59724009	54T1S6B1S53T1S	SN587	Pool0147	dUTP	AD025	23	9.13442	581.5	174		OP	2012	IncaDiagnosisDate	12	2	65		Invasive cancer	RIGHT	Positive	100	Negative	Negative		N0	0	2	75	25	T2	1	Ductal	Endo	ERpHER2nLNn	ERpHER2nLNn_Endo	ERpHER2nLNn_Endo_50	3088	0	3330	0	3088	0	1901	0	NA	Rest	LumB	LumB	59.6601	1.73693	64.5622	1.59903	High	High	ChemoEndo	ChemoEndo	LumB	LumB	c045	Intermediate	Low/Intermediate	ChemoEndo	ChemoEndo	Positive	Negative	Low	G2	Negative	HER2nERp	HER2nERn	Negative
S002593.l.r.m.c.lib.g.k2.a.t	StringTie	TRUE	TRUE	FALSE	S002593.l.r.m.c.lib.g	S002593.l.r.m.c.lib	S002593.l.r	S002593	C006517	Q006527	0.295149	21459645	22687586	24988559	26140019	54T1S6B1S53T1S	SN587	Pool0148	dUTP	AD001	23	8.62231	615.7	175		OP	2012	IncaDiagnosisDate	14	2	65		Invasive cancer	RIGHT	Positive	90	Positive	Negative		1to3	1	3	90	45	T2	1	Ductal	Endo	ERpHER2nLNp	ERpHER2nLNp_Endo	ERpHER2nLNp_Endo_50	1996	0	1996	1	1996	0	1959	0	NA	Rest	LumA	LumA	49.1266	2.08007	54.0286	1.93564	High	High	ChemoEndo	ChemoEndo	LumB	LumB	c060	High	High	ChemoEndo	ChemoEndo	Positive	Positive	Low	G3	Positive	HER2nERp	HER2pERn	Negative
S002594.l.r.m.c.lib.g.k2.a.t	StringTie	TRUE	TRUE	FALSE	S002594.l.r.m.c.lib.g	S002594.l.r.m.c.lib	S002594.l.r	S002594	C006516	Q006491	0.356068	35326169	37676914	44353165	45222963	54T1S6B1S53T1S	SN587	Pool0148	dUTP	AD002	23	8.38444	84.3	175		OP	2012	IncaDiagnosisDate	19	2	50		Invasive cancer	RIGHT	Positive	90	Positive	Negative		N0	0	2	45	15	T1c	0	Lobular	Endo	ERpHER2nLNn	ERpHER2nLNn_Endo		3199	0	3337	0	3199	0	1908	0	NA	Rest	LumA	LumA	20.3175	3.01502	25.2195	2.84492	Low	Low/Intermediate	Endo	NoCT	LumA	LumA	c015	Low	Low/Intermediate	Endo	NoCT	Positive	Positive	Low	G1	Negative	HER2nERp	HER2nERn	Negative
S002595.l.r.m.c.lib.g.k2.a.t	StringTie	TRUE	TRUE	FALSE	S002595.l.r.m.c.lib.g	S002595.l.r.m.c.lib	S002595.l.r	S002595	C006515	Q006510	0.258717	19992689	21400760	25413921	27200342	54T1S6B1S53T1S	SN587	Pool0148	dUTP	AD003	23	8.04899	72.75	175		OP	2012	IncaDiagnosisDate	15	2	60		Invasive cancer	LEFT	Positive	100	Positive	Negative		N0	0	1	70	15	T1c	0	Ductal	Endo	ERpHER2nLNn	ERpHER2nLNn_Endo	ERpHER2nLNn_Endo_50	2244	0	2249	1	2244	0	1904	0	NA	Rest	LumA	LumA	23.0172	2.94789	27.9192	2.7779	Low	Low/Intermediate	None	NoCT	LumA	LumA	c005	Low	Low/Intermediate	None	NoCT	Positive	Positive	Low	G1	Negative	HER2nERp	HER2nERn	Negative
S002596.l.r.m.c.lib.g.k2.a.t	StringTie	FALSE	FALSE	TRUE	S002596.l.r.m.c.lib.g	S002596.l.r.m.c.lib	S002596.l.r	S002596	C006511	Q006500	0.199738	12915679	14005530	15747430	22337008	54T1S6B1S53T1S	SN587	Pool0148	dUTP	AD004	23	8.33879	225.2	175		OP	2012	IncaDiagnosisDate	13	1	90		In situ only	RIGHT						N0	0	3	55		Tis			None				2195	0	3330	0	2195	0	1901	0	NA	Rest	Normal	LumA	32.3858	2.84089	37.2879	2.68303					Normal	Her2	c005					Negative	Positive	Low	G2	Positive	HER2pERp	HER2pERn	Positive
S002597.l.r.m.c.lib.g.k2.a.t	StringTie	TRUE	TRUE	FALSE	S002597.l.r.m.c.lib.g	S002597.l.r.m.c.lib	S002597.l.r	S002597	C006528	Q006494	0.210747	15581715	16578505	19192138	21392550	54T1S6B1S53T1S	SN587	Pool0148	dUTP	AD005	23	8.62206	226.1	175		OP	2012	IncaDiagnosisDate	21	8	48		Invasive cancer	LEFT	Negative	1	Negative	Negative		N0	0	3	50	11	T1c	0	Ductal	Chemo	TNBC	TNBC_Chemo		1196	1	1774	1	1196	1	1591	0	NA	Rest	Basal	Basal	52.2467	2.08322	57.1487	1.94414	Intermediate	Low/Intermediate	ChemoEndo	ChemoEndo	Basal	Basal	c065	High	High	ChemoEndo	ChemoEndo	Negative	Negative	High	G3	Negative	HER2nERp	HER2nERn	Negative
S002598.l.r.lib.g.k2.a.t	StringTie	TRUE	TRUE	FALSE	S002598.l.r.lib.g	S002598.l.r.lib	S002598.l.r	S002598	C006520	Q006496	0.251665	28999814	31588208	33125392	33197195	75T1S6B75T1S	NS500281	Pool0423	NeoPrep	AD014	146	7.6143	128.9	175		OP	2012	IncaDiagnosisDate	0	3	29		Invasive cancer	RIGHT	Negative		Negative	Negative		N0	0	3	55	11	T1c	0	Ductal	Chemo	TNBC	TNBC_Chemo		394	0	3319	0	394	0	1890	0	NA	Rest	Basal	Basal	56.5905	1.84021	61.4926	1.69942	Intermediate	Low/Intermediate			Basal	Basal	c090	High	High	ChemoEndo	ChemoEndo	Negative	Negative	High	G3	Negative	HER2pERp	HER2nERn	Negative
S002598.l.r.m2.c.lib.g.k2.a.t	StringTie	FALSE	FALSE	FALSE	S002598.l.r.m2.c.lib.g	S002598.l.r.m2.c.lib	S002598.l.r	S002598	C006520	Q006496	0.247491	27907392	29764931	32742393	32756517	75T1S6B75T1S	NS500281	Pool0359	TruSeq	AD005	90	7.6143	128.9	175		OP	2012	IncaDiagnosisDate	0	3	29		Invasive cancer	RIGHT	Negative		Negative	Negative		N0	0	3	55	11	T1c	0	Ductal	Chemo	TNBC	TNBC_Chemo		394	0	3319	0	394	0	1890	0	NA	Rest	Basal	Basal	55.3064	1.858	60.2084	1.71297	Intermediate	Low/Intermediate			Basal	Basal	c090	High	High	ChemoEndo	ChemoEndo	Negative	Negative	High	G3	Positive	HER2pERp	HER2nERn	Negative
S002598.l.r.m.c.lib.g.k2.a.t	StringTie	FALSE	FALSE	FALSE	S002598.l.r.m.c.lib.g	S002598.l.r.m.c.lib	S002598.l.r	S002598	C006520	Q006496	0.237658	17951376	19086316	22501673	22827169	54T1S6B1S53T1S	SN587	Pool0148	dUTP	AD006	23	7.6143	128.9	175		OP	2012	IncaDiagnosisDate	0	3	29		Invasive cancer	RIGHT	Negative		Negative	Negative		N0	0	3	55	11	T1c	0	Ductal	Chemo	TNBC	TNBC_Chemo		394	0	3319	0	394	0	1890	0	NA	Rest	Basal	Basal	58.4423	1.74152	63.3443	1.60198	Intermediate	Low/Intermediate			Basal	Basal	c090	High	High	ChemoEndo	ChemoEndo	Negative	Negative	High	G3	Positive	HER2pERp	HER2nERn	Negative
S002600.l.r.m.c.lib.g.k2.a.t	StringTie	TRUE	TRUE	FALSE	S002600.l.r.m.c.lib.g	S002600.l.r.m.c.lib	S002600.l.r	S002600	C006510	Q006489	0.197525	18629081	19826639	23082054	24179155	54T1S6B1S53T1S	SN587	Pool0148	dUTP	AD009	23	8.17104	89.59	175		OP	2012	IncaDiagnosisDate	30	1	42		Invasive cancer	LEFT	Positive	100	Positive	Negative		N0	0	2	45	11	T1c	0	Other	Endo	ERpHER2nLNn	ERpHER2nLNn_Endo		1824	0	3347	0	1824	0	1918	0	NA	Rest	LumB	LumB	67.8867	1.67125	72.7888	1.55547	High	High	ChemoEndo	ChemoEndo	LumB	LumB	c070	High	High	ChemoEndo	ChemoEndo	Positive	Positive	High	G3	Negative	HER2pERp	HER2nERn	Positive
S002601.l.r.m.c.lib.g.k2.a.t	StringTie	TRUE	FALSE	TRUE	S002601.l.r.m.c.lib.g	S002601.l.r.m.c.lib	S002601.l.r	S002601	C006508	Q006513	0.195226	15723459	16885981	19734360	23099260	54T1S6B1S53T1S	SN587	Pool0148	dUTP	AD010	23	8.02442	85.27	175		OP	2012	IncaDiagnosisDate	20	1	44		Invasive cancer	RIGHT	Positive	100	Positive	Negative		N0	0	2	70	16	T1c	0	Ductal	Endo	ERpHER2nLNn	ERpHER2nLNn_Endo	ERpHER2nLNn_Endo_50	1875	0	3337	0	1875	0	1908	0	NA	Rest	LumA	LumA	51.3428	2.32891	56.2449	2.20543	Intermediate	Low/Intermediate	Endo	NoCT	LumA	LumA	c030	Low	Low/Intermediate	Endo	NoCT	Positive	Positive	Low	G2	Negative	HER2nERp	HER2nERn	Negative
S002602.l.r.m.c.lib.g.k2.a.t	StringTie	TRUE	TRUE	FALSE	S002602.l.r.m.c.lib.g	S002602.l.r.m.c.lib	S002602.l.r	S002602	C006514	Q006507	0.30165	19827130	21409349	24467474	25370524	54T1S6B1S53T1S	SN587	Pool0148	dUTP	AD011	23	7.62323	241.5	175		OP	2012	IncaDiagnosisDate	20	2			Invasive cancer	RIGHT	Negative		Negative	Negative		4toX	1	2	70	30	T2	1	Other	Chemo	TNBC	TNBC_Chemo		1006	0	1006	1	1006	0	1006	1	NA	Rest	Her2	Her2	56.2956	2.11633	61.1977	1.98728	High	High	ChemoEndo	ChemoEndo	Her2	Her2	c045	High	High	ChemoEndo	ChemoEndo	Negative	Negative	High	G3	Negative	HER2nERp	HER2nERn	Negative
S002603.l.r.m.c.lib.g.k2.a.t	StringTie	TRUE	TRUE	FALSE	S002603.l.r.m.c.lib.g	S002603.l.r.m.c.lib	S002603.l.r	S002603	C006506	Q006501	0.194053	17379195	18671539	22081849	23284699	54T1S6B1S53T1S	SN587	Pool0148	dUTP	AD012	23	8.5281	104	175		OP	2012	IncaDiagnosisDate	19	1	57		Invasive cancer	LEFT	Negative		Negative	Negative		1to3	1	3	60	32	T2	1	Ductal_Other	Chemo	TNBC	TNBC_Chemo		3229	0	3336	0	3229	0	1907	0	NA	Rest	Basal	Basal	66.2689	1.61185	71.171	1.49661	High	High	ChemoEndo	ChemoEndo	Basal	Basal	c090	High	High	ChemoEndo	ChemoEndo	Negative	Negative	High	G3	Positive	HER2nERp	HER2nERn	Negative
S002604.l.r.m.c.lib.g.k2.a.t	StringTie	TRUE	TRUE	FALSE	S002604.l.r.m.c.lib.g	S002604.l.r.m.c.lib	S002604.l.r	S002604	C006492	Q006464	0.282649	27893334	29857424	36500431	40736317	54T1S6B1S53T1S	SN587	Pool0148	dUTP	AD013	23	8.34223	64.99	175		OP	2012	IncaDiagnosisDate	8	0	150		Invasive cancer	LEFT	Positive		Positive	Negative		4toX	1	2	45	20	T1c	0	Lobular	ChemoEndo	ERpHER2nLNp	ERpHER2nLNp_ChemoEndo		3212	0	3319	0	3212	0	1890	0	NA	Rest	LumA	LumA	4.9159	3.38456	9.71658	3.38265	High	High	ChemoEndo	ChemoEndo	LumA	LumA	c005	High	High	ChemoEndo	ChemoEndo	Positive	Positive	Low	G1	Negative	HER2nERp	HER2nERn	Negative
S002605.l.r.m.c.lib.g.k2.a.t	StringTie	TRUE	FALSE	TRUE	S002605.l.r.m.c.lib.g	S002605.l.r.m.c.lib	S002605.l.r	S002605	C006491	Q006472	0.336373	23710604	25130779	27852485	32002907	54T1S6B1S53T1S	SN587	Pool0148	dUTP	AD015	23	8.6593	337.1	176		OP	2012	IncaDiagnosisDate	15	0	92		Invasive cancer	LEFT				Negative		N0	0	3	65	15	T1c	0	Ductal	ChemoEndo				1932	0	3326	0	1932	0	1932	0	NA	Rest	Her2	Her2	86.2662	1.12786	91.1682	1.09027	High	High	ChemoEndo	ChemoEndo	Her2	Her2	c090	High	High	ChemoEndo	ChemoEndo	Negative	Negative	High	G3	Negative	HER2nERp	HER2nERn	Negative
S002606.l.r.m.c.lib.g.k2.a.t	StringTie	TRUE	TRUE	FALSE	S002606.l.r.m.c.lib.g	S002606.l.r.m.c.lib	S002606.l.r	S002606	C006496	Q006469	0.223455	16120283	17387041	19649391	23609180	54T1S6B1S53T1S	SN587	Pool0148	dUTP	AD027	23	8.05634	244.5	176		OP	2012	IncaDiagnosisDate	20	1			Invasive cancer	LEFT	Positive	100	Positive	Negative		1to3	1	3	55	24	T2	1	Ductal	ChemoEndo	ERpHER2nLNp	ERpHER2nLNp_ChemoEndo	ERpHER2nLNp_ChemoEndo_50	3194	0	3332	0	3194	0	1903	0	NA	Rest	unclassified	unclassified	54.3888	2.60715	59.2908	2.49979	High	High	ChemoEndo	ChemoEndo	Her2	Her2	c065	High	High	ChemoEndo	ChemoEndo	Positive	Positive	High	G3	Negative	HER2nERp	HER2nERn	Negative
S002607.l.r.m.c.lib.g.k2.a.t	StringTie	TRUE	TRUE	FALSE	S002607.l.r.m.c.lib.g	S002607.l.r.m.c.lib	S002607.l.r	S002607	C006495	Q006473	0.300486	18704820	20090307	21748642	23207156	54T1S6B1S53T1S	SN587	Pool0148	dUTP	AD025	23	8.43281	886.8	176		OP	2012	IncaDiagnosisDate	21	1	65		Invasive cancer	RIGHT	Negative	0	Negative	Negative		1to3	1	3	65	23	T2	1	Ductal	Chemo	TNBC	TNBC_Chemo		3226	0	3333	0	3226	0	1974	0	NA	Rest	Basal	Basal	66.6094	1.54025	71.5114	1.41764	High	High	ChemoEndo	ChemoEndo	Basal	Basal	c090	High	High	ChemoEndo	ChemoEndo	Negative	Negative	High	G3	Negative	HER2nERp	HER2nERn	Negative
S002618.l.r.m.c.lib.g.k2.a.t	StringTie	TRUE	FALSE	TRUE	S002618.l.r.m.c.lib.g	S002618.l.r.m.c.lib	S002618.l.r	S002618	C006489	Q006481	0.397942	29006927	30653301	39009729	39344258	54T1S6B1S53T1S	SN587	Pool0278	dUTP	AD004	56	6.3	222.6	176		OP	2012	IncaDiagnosisDate	20	1	56		Invasive cancer	RIGHT	Positive	95	Positive	Positive		1to3	1	3	80	22	T2	1	Ductal	Endo	HER2pERp			2265	0	3330	0	2265	0	1954	0	3	Rest	Her2	Her2	79.7273	1.41636	84.6293	1.34211	High	High	ChemoEndo	ChemoEndo	LumB	LumB	c090	High	High	ChemoEndo	ChemoEndo	Positive	Positive	High	G3	Positive	HER2pERp	HER2pERn	Positive
S002619.l.r.m.c.lib.g.k2.a.t	StringTie	TRUE	FALSE	TRUE	S002619.l.r.m.c.lib.g	S002619.l.r.m.c.lib	S002619.l.r	S002619	C006498	Q006468	0.329127	31148881	32990485	39121742	40817822	54T1S6B1S53T1S	SN587	Pool0148	dUTP	AD023	23	7.4597	121.6	176		OP	2012	IncaDiagnosisDate	12	4	35		Invasive cancer	LEFT	Positive	100	Positive	Negative		N0	0	2	55	15	T1c	0	Ductal	Endo	ERpHER2nLNn	ERpHER2nLNn_Endo	ERpHER2nLNn_Endo_50	1617	0	3324	0	1617	0	2078	0	2	Rest	LumA	LumA	38.9532	3.55439	43.8553	3.44003	Low	Low/Intermediate	Endo	NoCT	LumA	LumA	c020	Low	Low/Intermediate	Endo	NoCT	Positive	Positive	Low	G2	Negative	HER2nERp	HER2nERn	Negative
S002620.l.r.m.c.lib.g.k2.a.t	StringTie	TRUE	FALSE	TRUE	S002620.l.r.m.c.lib.g	S002620.l.r.m.c.lib	S002620.l.r	S002620	C006497	Q006467	0.244588	29372827	31454359	36431651	38773264	54T1S6B1S53T1S	SN587	Pool0148	dUTP	AD022	23	8.09637	98.54	176		OP	2012	IncaDiagnosisDate	12	3	21		Invasive cancer	LEFT	Positive	100	Positive	Negative		N0	0	1	55	11	T1c	0	Ductal	Endo	ERpHER2nLNn	ERpHER2nLNn_Endo	ERpHER2nLNn_Endo_50	2262	0	3324	0	2262	0	2078	0	6	Rest	LumA	LumA	18.2332	3.12349	23.1352	2.95398	Low	Low/Intermediate	None	NoCT	LumA	LumA	c015	Low	Low/Intermediate	None	NoCT	Positive	Positive	Low	G1	Negative	HER2nERp	HER2nERn	Negative
S002621.l.r.m.c.lib.g.k2.a.t	StringTie	TRUE	TRUE	FALSE	S002621.l.r.m.c.lib.g	S002621.l.r.m.c.lib	S002621.l.r	S002621	C006490	Q006466	0.229163	11895861	12727346	14267436	18458505	54T1S6B1S53T1S	SN587	Pool0148	dUTP	AD021	23	8.42436	332.2	176		OP	2012	IncaDiagnosisDate	19	2	55		Invasive cancer	LEFT	Positive	90	Positive	Negative		N0	0	2	50	9	T1b	0	Ductal	None	ERpHER2nLNn	ERpHER2nLNn_None		1279	1	2181	1	1273	1	1273	1	NA	Rest	LumB	LumB	83.7596	1.29119	88.6616	1.23316	High	High	Endo	NoCT	Her2	Her2	c090	High	High	Endo	NoCT	Positive	Positive	High	G3	Negative	HER2pERp	HER2nERn	Positive
S002622.l.r.m.c.lib.g.k2.a.t	StringTie	TRUE	TRUE	FALSE	S002622.l.r.m.c.lib.g	S002622.l.r.m.c.lib	S002622.l.r	S002622	C006494	Q006465	0.238669	17534562	18681675	20713391	23566512	54T1S6B1S53T1S	SN587	Pool0148	dUTP	AD020	23	8.818	355.6	176		OP	2012	IncaDiagnosisDate	27	4	35		Invasive cancer	LEFT	Positive	100	Positive	Positive		N0	0	3	45	13	T1c	0	Ductal	ImmuChemoEndo	HER2pERp	HER2pERp_ImmuChemoEndo		499	0	3339	0	499	0	1910	0	NA	Rest	Her2	Her2	44.1954	2.3251	49.0974	2.17491	Intermediate	Low/Intermediate	Endo	NoCT	Normal	Her2	c050	Intermediate	Low/Intermediate	Endo	NoCT	Positive	Positive	High	G3	Positive	HER2pERp	HER2pERn	Positive
S002623.l.r.m.c.lib.g.k2.a.t	StringTie	TRUE	TRUE	FALSE	S002623.l.r.m.c.lib.g	S002623.l.r.m.c.lib	S002623.l.r	S002623	C006486	Q006480	0.252409	18633046	19859029	23051077	23661475	54T1S6B1S53T1S	SN587	Pool0148	dUTP	AD019	23	6.84864	59.28	176		OP	2012	IncaDiagnosisDate	27	2	80		Invasive cancer	LEFT	Positive	100	Positive	Negative		N0	0	2	75	11	T1c	0	Ductal	Endo	ERpHER2nLNn	ERpHER2nLNn_Endo	ERpHER2nLNn_Endo_50	412	0	3337	0	412	0	1908	0	NA	Rest	LumA	LumA	19.4885	3.0581	24.3905	2.88795	Low	Low/Intermediate	Endo	NoCT	LumA	LumA	c025	Low	Low/Intermediate	Endo	NoCT	Positive	Positive	Low	G2	Negative	HER2nERp	HER2nERn	Negative
S002624.l.r.m.c.lib.g.k2.a.t	StringTie	TRUE	TRUE	FALSE	S002624.l.r.m.c.lib.g	S002624.l.r.m.c.lib	S002624.l.r	S002624	C006485	Q006475	0.266702	23775755	25072948	28376022	30461791	54T1S6B1S53T1S	SN587	Pool0149	dUTP	AD008	23	8.75821	215.1	176		OP	2012	IncaDiagnosisDate	30	2	30		Invasive cancer	RIGHT	Positive	100	Positive	Negative		SubMicroMet	0	3	65	13	T1c	0	Other	ChemoEndo	ERpHER2nLNn	ERpHER2nLNn_ChemoEndo	ERpHER2nLNn_ChemoEndo_50	415	0	3340	0	415	0	1911	0	NA	Rest	LumA	LumA	45.818	2.7959	50.72	2.67505	Intermediate	Low/Intermediate	Endo	NoCT	LumA	LumA	c060	Intermediate	Low/Intermediate	Endo	NoCT	Positive	Positive	High	G2	Negative	HER2pERp	HER2nERn	Positive
S002631.l.r.m.c.lib.g.k2.a.t	StringTie	TRUE	TRUE	FALSE	S002631.l.r.m.c.lib.g	S002631.l.r.m.c.lib	S002631.l.r	S002631	C006480	Q006455	0.234803	22149282	23430670	27380626	30059906	54T1S6B1S53T1S	SN587	Pool0149	dUTP	AD007	23	8.67056	127.8	176		OP	2012	IncaDiagnosisDate	18	1	32		Invasive cancer	LEFT	Positive	90	Positive	Positive		N0	0	2	65	10	T1b	0	Ductal	ImmuChemoEndo	HER2pERp	HER2pERp_ImmuChemoEndo		3242	0	3323	0	3242	0	1933	0	NA	Rest	LumB	LumB	57.4037	1.94743	62.3057	1.81323	Intermediate	Low/Intermediate	Endo	NoCT	LumB	LumB	c055	Intermediate	Low/Intermediate	Endo	NoCT	Positive	Positive	High	G3	Positive	HER2pERp	HER2pERn	Positive
S002632.l.r.m.c.lib.g.k2.a.t	StringTie	TRUE	FALSE	TRUE	S002632.l.r.m.c.lib.g	S002632.l.r.m.c.lib	S002632.l.r	S002632	C006479	Q006445	0.272985	23601646	24999931	28792581	30524736	54T1S6B1S53T1S	SN587	Pool0149	dUTP	AD006	23	9.00543	176.3	176		OP	2012	IncaDiagnosisDate	19	1	45		Invasive cancer	RIGHT	Positive	100	Positive	Negative		1to3	1	1	50	14	T1c	0	Ductal	ChemoEndo	ERpHER2nLNp	ERpHER2nLNp_ChemoEndo				3324	0			2078	0	1	Rest	LumA	LumA	6.52416	3.43674	11.4117	3.29166	Low	Low/Intermediate	None	NoCT	LumA	LumA	c005	Low	Low/Intermediate	None	NoCT	Positive	Positive	Low	G1	Positive	HER2nERp	HER2nERn	Negative
S002634.l2.r.n.m.c.lib.g.k2.a.t	StringTie	TRUE	TRUE	FALSE	S002634.l2.r.n.m.c.lib.g	S002634.l2.r.n.m.c.lib	S002634.l2.r	S002634	C006482	Q006443	0.259268	28818425	30084704	32915827	33052231	75T1S6B75T1S	NB501986	Pool0639	TruSeq	AD019	339	9.7876	228	870		OP	2012	IncaDiagnosisDate	4	5			Invasive cancer	RIGHT	Negative		Negative	Negative		4toX	1	3	45	27	T2	1	Ductal	Chemo	TNBC	TNBC_Chemo		3206	0	3313	0	3206	0	1884	0	NA	Norm15	Basal	Basal	37.9922	2.48269	42.8942	2.32313	High	High	ChemoEndo	ChemoEndo	Normal	Basal	c045	High	High	ChemoEndo	ChemoEndo	Negative	Positive	High	G3	Negative	HER2nERp	HER2nERn	Negative
S002636.l2.r.n.m.c.lib.g.k2.a.t	StringTie	TRUE	TRUE	FALSE	S002636.l2.r.n.m.c.lib.g	S002636.l2.r.n.m.c.lib	S002636.l2.r	S002636	C006471	Q006447	0.206342	31406685	33887742	38262796	38291408	75T1S6B75T1S	NS500281	Pool0604	TruSeq	AD006	312	9.14057	248.6	821		OP	2012	IncaDiagnosisDate	21	2	111		Invasive cancer	LEFT	Positive		Negative	Negative		SubMicroMet	0	3	50	27	T2	1	Ductal	ChemoEndo	ERpHER2nLNn	ERpHER2nLNn_ChemoEndo		3218	0	3325	0	3218	0	1917	0	NA	Rest	LumB	LumB	61.8692	1.73921	66.7712	1.61343	High	High	ChemoEndo	ChemoEndo	LumB	LumB	c065	High	High	ChemoEndo	ChemoEndo	Positive	Negative	Low	G2	Positive	HER2nERp	HER2nERn	Negative
S002637.l2.r.n.m.c.lib.g.k2.a.t	StringTie	TRUE	TRUE	FALSE	S002637.l2.r.n.m.c.lib.g	S002637.l2.r.n.m.c.lib	S002637.l2.r	S002637	C006463	Q006453	0.236971	31518751	34042755	37820974	37850293	75T1S6B75T1S	NS500281	Pool0604	TruSeq	AD007	312	8.33706	38.18	821		OP	2012	IncaDiagnosisDate	16	0	57		Invasive cancer	LEFT	Positive		Positive	Positive		1to3	1	3	60	29	T2	1	Ductal	ImmuChemoEndo	HER2pERp	HER2pERp_ImmuChemoEndo		3149	0	3318	0	3149	0	1889	0	NA	Rest	LumB	LumB	59.4138	1.77211	64.3158	1.63912	High	High	ChemoEndo	ChemoEndo	LumB	LumB	c065	High	High	ChemoEndo	ChemoEndo	Positive	Positive	Low	G2	Positive	HER2pERp	HER2pERn	Positive
S002637.l3.r.n.m.c.lib.g.k2.a.t	StringTie	FALSE	FALSE	FALSE	S002637.l3.r.n.m.c.lib.g	S002637.l3.r.n.m.c.lib	S002637.l3.r	S002637	C006463	Q006453	0.218653	22542026	24121078	26516171	26529985	75T1S6B75T1S	NS500281	Pool0610	TruSeq	AD012	317	8.86096	57.63	832		OP	2012	IncaDiagnosisDate	16	0	57		Invasive cancer	LEFT	Positive		Positive	Positive		1to3	1	3	60	29	T2	1	Ductal	ImmuChemoEndo	HER2pERp	HER2pERp_ImmuChemoEndo		3149	0	3318	0	3149	0	1889	0	NA	Rest	LumB	LumB	61.6103	1.87871	66.5123	1.74859	High	High	ChemoEndo	ChemoEndo	LumB	LumB	c065	High	High	ChemoEndo	ChemoEndo	Positive	Positive	High	G2	Positive	HER2pERp	HER2pERn	Positive
S002638.l2.r.n.m.c.lib.g.k2.a.t	StringTie	TRUE	TRUE	FALSE	S002638.l2.r.n.m.c.lib.g	S002638.l2.r.n.m.c.lib	S002638.l2.r	S002638	C006467	Q006459	0.318067	34670302	37527824	41275516	41310898	75T1S6B75T1S	NS500281	Pool0604	TruSeq	AD008	312	8.81152	129.5	821		OP	2012	IncaDiagnosisDate	14	1	25		Invasive cancer	LEFT	Positive	100	Positive	Negative		1to3	1	2	70	20	T1c	0	Ductal	Endo	ERpHER2nLNp	ERpHER2nLNp_Endo	ERpHER2nLNp_Endo_50	3195	0	3317	0	3195	0	1937	0	NA	Rest	LumA	LumA	15.1789	3.19331	20.081	3.02085	Intermediate	Low/Intermediate	Endo	NoCT	LumA	LumA	c030	Intermediate	Low/Intermediate	Endo	NoCT	Positive	Positive	Low	G1	Negative	HER2nERp	HER2nERn	Negative
S002640.l2.r.n.m.c.lib.g.k2.a.t	StringTie	FALSE	FALSE	TRUE	S002640.l2.r.n.m.c.lib.g	S002640.l2.r.n.m.c.lib	S002640.l2.r	S002640	C006477	Q006461	0.305594	24297800	25735991	27839042	27875873	75T1S6B75T1S	NB501986	Pool0642	TruSeq	AD023	341	8.29748	54.7	870		OP	2012	SamplingDate	0	3				LEFT																									0	NA	Rest	LumB	LumB	45.9133	2.35652	50.8154	2.20973					LumB	LumB	c050					Positive	Positive	Low	G1	Negative	HER2nERp	HER2nERn	Negative
S002642.l2.r.n.m.c.lib.g.k.a.t	StringTie	TRUE	TRUE	FALSE	S002642.l2.r.n.m.c.lib.g	S002642.l2.r.n.m.c.lib	S002642.l2.r	S002642	C006474	Q006457	0.278469	28545306	30395602	33726284	33753751	75T1S6B75T1S	NS500281	Pool0641	TruSeq	AD005	341	9.06135	172.4	870		OP	2012	IncaDiagnosisDate	25	3	45		Invasive cancer	RIGHT	Positive	100	Positive	Negative		N0	0	3	70	8	T1b	0	Ductal	None	ERpHER2nLNn	ERpHER2nLNn_None	ERpHER2nLNn_None_50	2584	0	3330	0	2584	0	1901	0	NA	Rest	LumB	LumB	50.0061	2.01284	54.9082	1.86055	Intermediate	Low/Intermediate	Endo	NoCT	LumB	LumB	c060	Intermediate	Low/Intermediate	Endo	NoCT	Positive	Positive	Low	G2	Positive	HER2pERp	HER2pERn	Positive
S002644.l2.r.n.m.c.lib.g.k2.a.t	StringTie	TRUE	TRUE	FALSE	S002644.l2.r.n.m.c.lib.g	S002644.l2.r.n.m.c.lib	S002644.l2.r	S002644	C006473	Q006456	0.28113	30057701	32178619	35457954	35486560	75T1S6B75T1S	NS500281	Pool0604	TruSeq	AD009	312	8.87948	113.9	821		OP	2012	IncaDiagnosisDate	27	3	25		Invasive cancer	RIGHT	Positive	100	Negative	Negative	High	N0	0	2	70	33	T2	1	Ductal	Endo	ERpHER2nLNn	ERpHER2nLNn_Endo	ERpHER2nLNn_Endo_50	1349	0	1349	1	1349	0	1349	1	NA	Rest	LumB	LumB	65.6047	1.57025	70.5067	1.44637	High	High	ChemoEndo	ChemoEndo	LumB	LumB	c060	High	High	ChemoEndo	ChemoEndo	Positive	Negative	Low	G1	Negative	HER2nERp	HER2nERn	Negative
S002645.l.r.m.c.lib.g.k2.a.t	StringTie	TRUE	TRUE	FALSE	S002645.l.r.m.c.lib.g	S002645.l.r.m.c.lib	S002645.l.r	S002645	C006472	Q006451	0.297469	16932371	18625323	20921016	23956387	54T1S6B1S53T1S	SN587	Pool0149	dUTP	AD020	23	7.83463	246.8	177		OP	2012	IncaDiagnosisDate	52	3	88		Invasive cancer	LEFT	Negative	0	Negative	Negative	High	1to3	1	3	55	15	T1c	0	Ductal	Chemo	TNBC	TNBC_Chemo		3250	0	3357	0	3250	0	1973	0	NA	Rest	Basal	Basal	71.4604	1.4555	76.3624	1.34589	High	High	ChemoEndo	ChemoEndo	Basal	Basal	c090	High	High	ChemoEndo	ChemoEndo	Negative	Negative	High	G3	Positive	HER2pERp	HER2nERn	Negative
S002646.l.r.m.c.lib.g.k2.a.t	StringTie	TRUE	TRUE	FALSE	S002646.l.r.m.c.lib.g	S002646.l.r.m.c.lib	S002646.l.r	S002646	C006468	Q006446	0.388909	20937758	22599061	25049371	26265881	54T1S6B1S53T1S	SN587	Pool0149	dUTP	AD021	23	8.40216	396.2	177		OP	2012	IncaDiagnosisDate	18	2	63		Invasive cancer	RIGHT	Positive		Positive	Negative		1to3	1	3	50	14	T1c	0	Ductal	ChemoEndo	ERpHER2nLNp	ERpHER2nLNp_ChemoEndo		3215	0	3322	0	3215	0	1938	0	NA	Rest	unclassified	unclassified	58.2265	2.36513	63.1286	2.25749	High	High	ChemoEndo	ChemoEndo	Her2	Her2	c070	High	High	ChemoEndo	ChemoEndo	Positive	Positive	High	G3	Negative	HER2nERp	HER2nERn	Negative
S002652.l.r.m.c.lib.g.k2.a.t	StringTie	TRUE	TRUE	FALSE	S002652.l.r.m.c.lib.g	S002652.l.r.m.c.lib	S002652.l.r	S002652	C006458	Q006439	0.299584	19424649	20769145	24461187	29795210	54T1S6B1S53T1S	SN587	Pool0149	dUTP	AD022	23	6.86137	107.1	177		CoreBiopsy	2012	IncaDiagnosisDate	41	1	5	Invasive cancer		LEFT	Negative		Negative	Negative		1to3	1		70	30	T2	1	Ductal	Chemo	TNBC	TNBC_Chemo		3179	0	3339	0	3179	0	1910	0	NA	Rest	unclassified	unclassified	43.3828	2.7037	48.2849	2.57386	High	High	ChemoEndo	ChemoEndo	Normal	Her2	c040	High	High	ChemoEndo	ChemoEndo	Negative	Negative	High	G3	Negative	HER2nERp	HER2nERn	Negative
S002653.l.r.m.c.lib.g.k2.a.t	StringTie	FALSE	FALSE	TRUE	S002653.l.r.m.c.lib.g	S002653.l.r.m.c.lib	S002653.l.r	S002653	C006446	Q006416	0.305644	22933570	24500399	28843281	29858631	54T1S6B1S53T1S	SN587	Pool0149	dUTP	AD023	23	7.58854	32.58	177		OP	2012	IncaDiagnosisDate	167	0	75	Invasive cancer		LEFT	Positive		Positive	Negative					70				Ductal					533	0	1325	1	533	0	1325	1	NA	Norm15	Normal	LumA	4.27099	3.25714	8.97475	3.40305					Normal	LumA	c005					Positive	Negative	Low	G1	Negative	HER2nERp	HER2nERn	Negative
S002654.l.r.m.c.lib.g.k2.a.t	StringTie	TRUE	TRUE	FALSE	S002654.l.r.m.c.lib.g	S002654.l.r.m.c.lib	S002654.l.r	S002654	C006447	Q006389	0.329163	31520029	33222470	37739408	38674918	54T1S6B1S53T1S	SN587	Pool0149	dUTP	AD025	23	8.69103	191.1	177		OP	2012	IncaDiagnosisDate	33	0	70		Invasive cancer	RIGHT	Positive		Positive	Positive		N0	0	3	50	15	T1c	0	Ductal	ImmuChemoEndo	HER2pERp	HER2pERp_ImmuChemoEndo		3170	0	3330	0	3170	0	1901	0	NA	Rest	LumB	LumB	70.3604	1.5439	75.2624	1.43618	High	High	ChemoEndo	ChemoEndo	LumB	LumB	c090	High	High	ChemoEndo	ChemoEndo	Positive	Positive	High	G3	Positive	HER2pERp	HER2pERn	Positive
S002655.l.r.m.c.lib.g.k2.a.t	StringTie	FALSE	FALSE	TRUE	S002655.l.r.m.c.lib.g	S002655.l.r.m.c.lib	S002655.l.r	S002655	C006457	Q006442	0.323078	31833540	33860123	38849789	39350996	54T1S6B1S53T1S	SN587	Pool0150	dUTP	AD008	23	8.16527	187.6	177		OP	2012	IncaDiagnosisDate	14	1			Invasive cancer	LEFT	Positive	100	Positive	Negative		1to3	1	1	80	28	T2	1	Ductal	Endo	ERpHER2nLNp	ERpHER2nLNp_Endo	ERpHER2nLNp_Endo_50	1939	0	3312	0	1939	0	1939	0	1	Rest	LumA	LumA	21.6951	2.99672	26.5971	2.82655	Intermediate	Low/Intermediate	Endo	NoCT	LumA	LumA	c015	Intermediate	Low/Intermediate	Endo	NoCT	Positive	Positive	Low	G1	Positive	HER2pERp	HER2pERn	Positive
S002656.l.r.m.c.lib.g.k2.a.t	StringTie	FALSE	FALSE	TRUE	S002656.l.r.m.c.lib.g	S002656.l.r.m.c.lib	S002656.l.r	S002656	C006456	Q006442	0.506842	21242386	22679964	27012649	31782309	54T1S6B1S53T1S	SN587	Pool0150	dUTP	AD007	23	6.4502	28.05	177		OP	2012	IncaDiagnosisDate	14	1	26		Invasive cancer	RIGHT	Positive	100	Positive	Negative		1to3	1	2	80	31	T2	1	Lobular	Endo	ERpHER2nLNp	ERpHER2nLNp_Endo	ERpHER2nLNp_Endo_50	1939	0	3312	0	1939	0	1939	0	9	Rest	LumA	LumA	12.0282	3.29402	16.9302	3.12006	Intermediate	Low/Intermediate	Endo	NoCT	LumA	LumA	c005	Low	Low/Intermediate	Endo	NoCT	Positive	Positive	Low	G1	Negative	HER2nERp	HER2nERn	Negative
S002657.l.r.m.c.lib.g.k2.a.t	StringTie	TRUE	TRUE	FALSE	S002657.l.r.m.c.lib.g	S002657.l.r.m.c.lib	S002657.l.r	S002657	C006455	Q006441	0.278624	31769340	33792393	39777377	41442151	54T1S6B1S53T1S	SN587	Pool0150	dUTP	AD006	23	7.78909	65.04	177		OP	2012	IncaDiagnosisDate	11	1	36		Invasive cancer	RIGHT	Positive	95	Positive	Positive		N0	0	3	75	20	T1c	0	Ductal	ImmuChemoEndo	HER2pERp	HER2pERp_ImmuChemoEndo		3228	0	3309	0	3228	0	1933	0	NA	Rest	LumA	LumA	42.5092	2.51719	47.4112	2.36968	Intermediate	Low/Intermediate	Endo	NoCT	Normal	Her2	c055	Intermediate	Low/Intermediate	Endo	NoCT	Positive	Negative	High	G3	Positive	HER2pERp	HER2pERn	Positive
S002658.l.r.m.c.lib.g.k2.a.t	StringTie	TRUE	FALSE	TRUE	S002658.l.r.m.c.lib.g	S002658.l.r.m.c.lib	S002658.l.r	S002658	C006461	Q006435	0.272579	33716366	35611401	41877382	42972476	54T1S6B1S53T1S	SN587	Pool0150	dUTP	AD005	23	8.07115	71.97	177		OP	2012	IncaDiagnosisDate	20	6	60		Invasive cancer	RIGHT	Positive	100	Positive	Negative		1to3	1	2	55	14	T1c	0	Ductal	ChemoEndo	ERpHER2nLNp	ERpHER2nLNp_ChemoEndo	ERpHER2nLNp_ChemoEndo_50	2086	0	3323	0	2086	0	2077	0	2	Rest	LumA	LumA	35.8912	2.69207	40.7933	2.5401	Intermediate	Low/Intermediate	Endo	NoCT	LumA	LumA	c050	High	High	ChemoEndo	ChemoEndo	Positive	Positive	Low	G2	Positive	HER2nERp	HER2nERn	Negative
S002659.l.r.m.c.lib.g.k2.a.t	StringTie	TRUE	FALSE	TRUE	S002659.l.r.m.c.lib.g	S002659.l.r.m.c.lib	S002659.l.r	S002659	C006460	Q006438	0.28912	28819264	31126865	36030554	37672940	54T1S6B1S53T1S	SN587	Pool0150	dUTP	AD004	23	8.28971	117.5	177		OP	2012	IncaDiagnosisDate	22	6	29		Invasive cancer	LEFT	Negative		Negative	Negative		N0	0		70	20	T1c	0	Other	None	TNBC	TNBC_None		2977	0	3325	0	2977	0	2079	0	NA	Rest	Normal	Basal	25.7893	3.05267	30.6914	2.89084	Low	Low/Intermediate			Normal	Basal	c010	Low	Low/Intermediate			Negative	Positive	Low	G1	Negative	HER2nERp	HER2nERn	Negative
S002661.l.r.m.c.lib.g.k2.a.t	StringTie	TRUE	FALSE	TRUE	S002661.l.r.m.c.lib.g	S002661.l.r.m.c.lib	S002661.l.r	S002661	C006451	Q006409	0.289737	33791321	36093060	41203107	42305079	54T1S6B1S53T1S	SN587	Pool0150	dUTP	AD003	23	8.38152	196.5	177		OP	2012	IncaDiagnosisDate	14	1	37		Invasive cancer	RIGHT	Positive	100	Positive	Positive		1to3	1	3	70	24	T2	1	Ductal	ChemoEndo	HER2pERp			1855	0	3312	0	1855	0	1883	0	3	Rest	LumB	LumB	76.6104	1.31111	81.5124	1.21894	High	High	ChemoEndo	ChemoEndo	LumB	LumB	c090	High	High	ChemoEndo	ChemoEndo	Positive	Negative	High	G3	Positive	HER2pERp	HER2pERn	Positive
S002662.l.r.m.c.lib.g.k2.a.t	StringTie	TRUE	FALSE	TRUE	S002662.l.r.m.c.lib.g	S002662.l.r.m.c.lib	S002662.l.r	S002662	C006442	Q006382	0.369368	34940114	37470354	42833538	44241095	54T1S6B1S53T1S	SN587	Pool0150	dUTP	AD002	23	8.13625	98.83	178		CoreBiopsy	2012	IncaDiagnosisDate	28	1	6	Invasive cancer		LEFT	Positive	100	Negative	Negative	High	N0	0		45	2	T1a	0	Ductal	ChemoEndo	ERpHER2nLNn	ERpHER2nLNn_ChemoEndo		2235	0	3324	0	2235	0	2078	0	NA	Rest	LumB	LumB	66.2586	1.83805	71.1607	1.73016	High	High	Endo	NoCT	Her2	LumB	c060	Intermediate	Low/Intermediate	Endo	NoCT	Positive	Negative	High	G3	Negative	HER2nERp	HER2nERn	Negative
S002663.l.r.m.c.lib.g.k2.a.t	StringTie	TRUE	TRUE	FALSE	S002663.l.r.m.c.lib.g	S002663.l.r.m.c.lib	S002663.l.r	S002663	C006441	Q006430	0.362362	27466380	29256012	33081140	35057772	54T1S6B1S53T1S	SN587	Pool0150	dUTP	AD016	23	8.04507	254.6	178		OP	2012	IncaDiagnosisDate	28	1	50		Invasive cancer	LEFT	Positive	95	Negative	Negative		1to3	1	2	85	22	T2	1	Ductal	Endo	ERpHER2nLNp	ERpHER2nLNp_Endo	ERpHER2nLNp_Endo_50	3157	0	3324	0	3157	0	1951	0	NA	Rest	LumB	LumB	53.8798	2.02769	58.7818	1.88634	High	High	ChemoEndo	ChemoEndo	LumA	LumA	c030	Intermediate	Low/Intermediate	Endo	NoCT	Positive	Negative	Low	G2	Negative	HER2nERp	HER2nERn	Negative
S002664.l.r.m.c.lib.g.k2.a.t	StringTie	TRUE	TRUE	FALSE	S002664.l.r.m.c.lib.g	S002664.l.r.m.c.lib	S002664.l.r	S002664	C006440	Q006385	0.44009	43334635	46468996	51776364	53251899	54T1S6B1S53T1S	SN587	Pool0150	dUTP	AD014	23	8.6131	241.9	178		OP	2012	IncaDiagnosisDate	28	1			Invasive cancer	LEFT	Positive	95	Positive	Negative		1to3	1	1	45	21	T2	1	Ductal	ChemoEndo	ERpHER2nLNp	ERpHER2nLNp_ChemoEndo		3242	0	3324	0	3242	0	1895	0	NA	Rest	LumA	LumA	9.48861	3.41593	14.3906	3.24279	Low	Low/Intermediate	Endo	NoCT	LumA	LumA	c005	Low	Low/Intermediate	Endo	NoCT	Positive	Positive	Low	G1	Negative	HER2nERp	HER2nERn	Negative
S002665.l.r.m.c.lib.g.k2.a.t	StringTie	TRUE	FALSE	TRUE	S002665.l.r.m.c.lib.g	S002665.l.r.m.c.lib	S002665.l.r	S002665	C006439	Q006386	0.3552	25049357	26661137	31688879	32527820	54T1S6B1S53T1S	SN587	Pool0150	dUTP	AD013	23	8.54772	72.44	178		OP	2012	IncaDiagnosisDate	23	1	42		Invasive cancer	RIGHT	Positive	95	Positive	Negative				2	50	23	T2	1	Ductal	Endo				1918	0	3319	0	1918	0	1918	0	NA	Rest	LumA	LumA	19.0558	3.08377	23.9578	2.91485					LumA	LumA	c010					Positive	Positive	Low	G1	Negative	HER2nERp	HER2nERn	Negative
S002666.l.r.m.c.lib.g.k2.a.t	StringTie	TRUE	TRUE	FALSE	S002666.l.r.m.c.lib.g	S002666.l.r.m.c.lib	S002666.l.r	S002666	C006438	Q006398	0.320286	30181113	32125623	35625881	36927064	54T1S6B1S53T1S	SN587	Pool0150	dUTP	AD012	23	9.4332	285.2	178		OP	2012	IncaDiagnosisDate	23	1	60		Invasive cancer	LEFT	Positive	95	Positive	Negative		4toX	1	2	60	21	T4	1	Ductal	ChemoEndo	ERpHER2nLNp	ERpHER2nLNp_ChemoEndo	ERpHER2nLNp_ChemoEndo_50	897	1	1204	1	897	1	1204	1	NA	Rest	LumA	LumA	30.5808	2.72152	35.4828	2.55871	High	High			LumA	LumA	c030	High	High			Positive	Positive	Low	G2	Negative	HER2nERp	HER2nERn	Negative
S002667.l.r.m.c.lib.g.k2.a.t	StringTie	TRUE	TRUE	FALSE	S002667.l.r.m.c.lib.g	S002667.l.r.m.c.lib	S002667.l.r	S002667	C006437	Q006392	0.325701	29391858	31566404	34908965	36853325	54T1S6B1S53T1S	SN587	Pool0150	dUTP	AD010	23	9.85101	891.4	178		OP	2012	IncaDiagnosisDate	48	1	40		Invasive cancer	LEFT	Negative		Negative	Positive	High	1to3	1	3	50	7	T1b	0	Other	ImmuChemo	HER2pERn	HER2pERn_ImmuChemo		3101	0	3344	0	3101	0	1915	0	NA	Rest	Her2	Her2	91.3146	1.12304	96.2166	1.1128	High	High			Her2	Her2	c090	High	High			Negative	Negative	High	G3	Positive	HER2pERp	HER2pERn	Positive
S002668.l.r.m.c.lib.g.k2.a.t	StringTie	TRUE	FALSE	TRUE	S002668.l.r.m.c.lib.g	S002668.l.r.m.c.lib	S002668.l.r	S002668	C006445	Q006427	0.29415	34249118	36318940	40543061	42118630	54T1S6B1S53T1S	SN587	Pool0150	dUTP	AD027	23	9.29856	428.2	178		OP	2012	IncaDiagnosisDate	20	2	35		Invasive cancer	LEFT	Positive	100	Positive	Negative		N0	0	1	85	22	T2	1	Ductal	Endo	ERpHER2nLNn	ERpHER2nLNn_Endo	ERpHER2nLNn_Endo_50	762	0	1094	1	762	0	1094	0	10	Rest	LumA	LumA	44.1083	2.344	49.0103	2.19535	Intermediate	Low/Intermediate	Endo	NoCT	LumA	LumA	c030	Low	Low/Intermediate	Endo	NoCT	Positive	Positive	Low	G1	Negative	HER2nERp	HER2nERn	Negative
S002669.l.r.m.c.lib.g.k2.a.t	StringTie	TRUE	FALSE	TRUE	S002669.l.r.m.c.lib.g	S002669.l.r.m.c.lib	S002669.l.r	S002669	C006436	Q006425	0.335382	25346299	26962849	30657389	31192526	54T1S6B1S53T1S	SN587	Pool0150	dUTP	AD025	23	8.87728	269.8	178		OP	2012	IncaDiagnosisDate	30	1	45		Invasive cancer	LEFT	Positive	100	Negative	Negative				3	80	16	T1c	0	Ductal	Endo				1932	0	3326	0	1932	0	1932	0	NA	Rest	LumB	LumB	62.8632	1.8312	67.7652	1.71167					LumB	LumB	c065					Positive	Negative	High	G3	Negative	HER2nERp	HER2nERn	Negative
S002670.l.r.m.c.lib.g.k2.a.t	StringTie	TRUE	TRUE	FALSE	S002670.l.r.m.c.lib.g	S002670.l.r.m.c.lib	S002670.l.r	S002670	C006435	Q006404	0.418328	34983692	36941093	41216189	41589037	54T1S6B1S53T1S	SN587	Pool0150	dUTP	AD023	23	9.10175	289.4	178		OP	2012	IncaDiagnosisDate	15	1	40		Invasive cancer	LEFT	Positive	100	Positive	Negative		N0	0	2	65	11	T1c	0	Ductal	Endo	ERpHER2nLNn	ERpHER2nLNn_Endo	ERpHER2nLNn_Endo_50	3123	0	3311	0	3123	0	1882	0	NA	Rest	LumA	LumA	43.6918	2.62728	48.5938	2.49219	Intermediate	Low/Intermediate	Endo	NoCT	LumA	LumA	c025	Low	Low/Intermediate	Endo	NoCT	Positive	Positive	Low	G1	Negative	HER2nERp	HER2nERn	Negative
S002671.l.r.m.c.lib.g.k2.a.t	StringTie	TRUE	TRUE	FALSE	S002671.l.r.m.c.lib.g	S002671.l.r.m.c.lib	S002671.l.r	S002671	C006454	Q006440	0.423022	32251505	34195597	39679756	40156483	54T1S6B1S53T1S	SN587	Pool0150	dUTP	AD022	23	8.33136	43.16	178		OP	2012	IncaDiagnosisDate	27	3	30		Invasive cancer	LEFT	Positive	100	Negative	Negative		N0	0	2	75	14	T1c	0	Lobular	Endo	ERpHER2nLNn	ERpHER2nLNn_Endo	ERpHER2nLNn_Endo_50	1925	0	3325	0	1925	0	1925	0	NA	Rest	LumA	LumA	18.1514	3.20373	23.0534	3.03746	Low	Low/Intermediate	Endo	NoCT	LumA	LumA	c005	Low	Low/Intermediate	Endo	NoCT	Positive	Positive	Low	G1	Negative	HER2nERp	HER2nERn	Negative
S002672.l.r.m.c.lib.g.k2.a.t	StringTie	TRUE	TRUE	FALSE	S002672.l.r.m.c.lib.g	S002672.l.r.m.c.lib	S002672.l.r	S002672	C006432	Q006381	0.358226	26871437	28965050	32723303	33106852	54T1S6B1S53T1S	SN587	Pool0150	dUTP	AD021	23	8.77309	241.3	178		OP	2012	IncaDiagnosisDate	83	1			Invasive cancer	RIGHT	Positive		Negative	Positive		N0	0	3	45	19	T1c	0	Ductal	ImmuChemoEndo	HER2pERp	HER2pERp_ImmuChemoEndo		3272	0	3379	0	3272	0	1951	0	NA	Rest	Her2	Her2	72.6832	1.84718	77.5853	1.76847	High	High	ChemoEndo	ChemoEndo	Her2	Her2	c090	High	High	ChemoEndo	ChemoEndo	Positive	Negative	High	G3	Positive	HER2pERp	HER2pERn	Positive
S002673.l.r.lib.g.k2.a.t	StringTie	FALSE	FALSE	TRUE	S002673.l.r.lib.g	S002673.l.r.lib	S002673.l.r	S002673	C006450	Q006429	0.443302	35171016	38580630	40227855	40448102	75T1S6B75T1S	NS500281	Pool0515	NeoPrep	AD012	235	6.75711	8.117	178		OP	2012	IncaDiagnosisDate	25	3	39		Invasive cancer	LEFT	Positive		Positive	Negative		N0	0	1	85	5	T1a	0	Ductal	Endo	ERpHER2nLNn	ERpHER2nLNn_Endo	ERpHER2nLNn_Endo_50	1849	0	2820	1	1849	0	1894	0	15	Norm15	Normal	LumA	0.0238151	0.139417	0.201375	0.904006	Low	Low/Intermediate	None	NoCT	Normal	Basal	c005	Low	Low/Intermediate			Negative	Positive	Low	G1	Negative	HER2nERp	HER2nERn	Negative
S002674.l.r.m.c.lib.g.k2.a.t	StringTie	TRUE	TRUE	FALSE	S002674.l.r.m.c.lib.g	S002674.l.r.m.c.lib	S002674.l.r	S002674	C006444	Q006414	0.413511	34162284	36137905	40047574	42350943	54T1S6B1S53T1S	SN587	Pool0150	dUTP	AD020	23	8.3221	277.5	179		OP	2012	IncaDiagnosisDate	26	2	155		Invasive cancer	LEFT	Positive		Positive	Negative		SubMicroMet	0	2	70	13	T1c	0	Ductal	Endo	ERpHER2nLNn	ERpHER2nLNn_Endo	ERpHER2nLNn_Endo_50	1525	0	1525	1	1525	0	1525	0	NA	Rest	LumB	LumB	70.1906	1.56151	75.0926	1.4505	High	High	ChemoEndo	ChemoEndo	LumB	LumB	c090	High	High	ChemoEndo	ChemoEndo	Positive	Positive	High	G3	Positive	HER2pERp	HER2pERn	Positive
S002675.l.r.m.c.lib.g.k2.a.t	StringTie	FALSE	FALSE	TRUE	S002675.l.r.m.c.lib.g	S002675.l.r.m.c.lib	S002675.l.r	S002675	C006449	Q006429	0.434313	28087641	29789258	34747937	35154641	54T1S6B1S53T1S	SN587	Pool0150	dUTP	AD019	23	7.82162	100.7	179		OP	2012	IncaDiagnosisDate	32	3	35		Invasive cancer	RIGHT	Positive		Positive			1to3	1	1	85	18	T1c	0	Ductal	Endo				1856	0	2827	1	1856	0	1901	0	NA	Rest	LumA	LumA	43.5815	2.85166	48.4835	2.72833	High	High	ChemoEndo	ChemoEndo	LumA	LumA	c035	Intermediate	Low/Intermediate	Endo	NoCT	Positive	Positive	Low	G1	Negative	HER2nERp	HER2pERn	Negative
S002676.l.r.m.c.lib.g.k2.a.t	StringTie	TRUE	FALSE	TRUE	S002676.l.r.m.c.lib.g	S002676.l.r.m.c.lib	S002676.l.r	S002676	C006443	Q006417	0.369929	21957232	22660204	28519297	29287025	54T1S6B1S53T1S	SN587	Pool0163	dUTP	AD001	27	7.76028	54.95	179		OP	2012	IncaDiagnosisDate	26	2	43		Invasive cancer	RIGHT	Positive	100	Positive	Negative	High	4toX	1	2	70	40	T2	1	Ductal	ImmuChemoEndo	ERpHER2nLNp			944	0	944	1	944	0	944	0	6	Rest	LumA	LumA	44.5293	2.51477	49.4313	2.37747	High	High	ChemoEndo	ChemoEndo	LumA	LumA	c035	High	High	ChemoEndo	ChemoEndo	Positive	Positive	High	G3	Negative	HER2nERp	HER2nERn	Negative
S002677.l.r.m.c.lib.g.k2.a.t	StringTie	TRUE	TRUE	FALSE	S002677.l.r.m.c.lib.g	S002677.l.r.m.c.lib	S002677.l.r	S002677	C006448	Q006387	0.337997	47947906	49744417	58673194	59856279	54T1S6B1S53T1S	SN587	Pool0163	dUTP	AD002	27	9.15212	131.5	179		OP	2012	IncaDiagnosisDate	25	3	60		Invasive cancer	LEFT	Positive		Positive	Negative		N0	0	2	50	19	T1c	0	Ductal	ChemoEndo	ERpHER2nLNn	ERpHER2nLNn_ChemoEndo		3216	0	3323	0	3216	0	1894	0	NA	Rest	LumB	LumB	62.8279	1.66329	67.73	1.53531	High	High	ChemoEndo	ChemoEndo	LumB	LumB	c085	High	High	ChemoEndo	ChemoEndo	Positive	Positive	High	G3	Positive	HER2nERp	HER2pERn	Negative
S002678.l.r.m.c.lib.g.k2.a.t	StringTie	TRUE	TRUE	FALSE	S002678.l.r.m.c.lib.g	S002678.l.r.m.c.lib	S002678.l.r	S002678	C006430	Q006424	0.289689	23902552	25119784	31021569	33124334	54T1S6B1S53T1S	SN587	Pool0163	dUTP	AD003	27	8.47817	208.2	179		OP	2012	IncaDiagnosisDate	23	1	36		Invasive cancer	LEFT	Positive		Negative	Positive		N0	0	3	75	22	T2	1	Ductal	ImmuChemoEndo	HER2pERp	HER2pERp_ImmuChemoEndo		3212	0	3319	0	3212	0	1890	0	NA	Rest	Basal	Basal	49.893	2.16755	54.795	2.01865	Intermediate	Low/Intermediate			Her2	Her2	c065	High	High	ChemoEndo	ChemoEndo	Negative	Negative	High	G3	Positive	HER2pERp	HER2pERn	Positive
S002679.l.r.m.c.lib.g.k2.a.t	StringTie	TRUE	FALSE	TRUE	S002679.l.r.m.c.lib.g	S002679.l.r.m.c.lib	S002679.l.r	S002679	C006429	Q006379	0.246457	35327230	38618908	41687116	41728478	75T1S6B75T1S	NS500281	Pool0314	TruSeq	AD013	67	7.17715	14.24	179		CoreBiopsy	2012	IncaDiagnosisDate	14	1	2	Invasive cancer		LEFT	Negative	0	Negative	Positive	High	N0	0		40	15	T1c	0	Ductal	ImmuChemo	HER2pERn	HER2pERn_ImmuChemo		2394	0	3310	0	2394	0	2064	0	NA	Rest	Normal	LumA	27.4593	2.97542	32.3613	2.8151	Low	Low/Intermediate			Normal	Her2	c005	Low	Low/Intermediate			Negative	Negative	Low	G1	Positive	HER2pERp	HER2pERn	Positive
S002680.l.r.m.c.lib.g.k2.a.t	StringTie	TRUE	TRUE	FALSE	S002680.l.r.m.c.lib.g	S002680.l.r.m.c.lib	S002680.l.r	S002680	C006415	Q006388	0.302483	27682939	29048463	36913042	40834822	54T1S6B1S53T1S	SN587	Pool0163	dUTP	AD004	27	8.79895	153.4	179		OP	2012	IncaDiagnosisDate	21	0	155		Invasive cancer	RIGHT	Positive		Positive	Negative		4toX	1	2	50	24	T2	1	Lobular	ChemoEndo	ERpHER2nLNp	ERpHER2nLNp_ChemoEndo		3204	0	3311	0	3204	0	1924	0	NA	Rest	LumA	LumA	16.2708	3.15638	21.1728	2.98629	High	High	ChemoEndo	ChemoEndo	Normal	LumA	c005	High	High	ChemoEndo	ChemoEndo	Positive	Positive	Low	G2	Negative	HER2nERp	HER2nERn	Negative
S002681.l.r.m.c.lib.g.k2.a.t	StringTie	TRUE	TRUE	FALSE	S002681.l.r.m.c.lib.g	S002681.l.r.m.c.lib	S002681.l.r	S002681	C006414	Q006406	0.521388	53373889	55131386	70587322	73879315	54T1S6B1S53T1S	SN587	Pool0163	dUTP	AD005	27	9.07608	105.4	179		OP	2012	IncaDiagnosisDate	21	0			Invasive cancer	RIGHT	Positive		Positive	Negative		1to3	1	1	65	13	T1c	0	Ductal	Endo	ERpHER2nLNp	ERpHER2nLNp_Endo	ERpHER2nLNp_Endo_50	3204	0	3311	0	3204	0	1931	0	NA	Rest	LumA	LumA	14.9664	3.21002	19.8684	3.03814	Low	Low/Intermediate	None	NoCT	LumA	LumA	c015	Low	Low/Intermediate	None	NoCT	Positive	Positive	Low	G1	Negative	HER2nERp	HER2nERn	Negative
S002682.l.r.m.c.lib.g.k2.a.t	StringTie	TRUE	TRUE	FALSE	S002682.l.r.m.c.lib.g	S002682.l.r.m.c.lib	S002682.l.r	S002682	C006423	Q006395	0.311027	27751620	28884980	31139318	31157547	75T1S6B75T1S	NB501986	Pool0598	TruSeq	AD006	307	6.45738	8.67	179		OP	2012	IncaDiagnosisDate	25	1	51		Invasive cancer	LEFT	Positive	70	Positive	Negative		N0	0	1	55	6	T1b	0	Lobular	None	ERpHER2nLNn	ERpHER2nLNn_None	ERpHER2nLNn_None_50	3080	0	3316	0	3080	0	1887	0	NA	Norm15	LumA	LumA	0.114451	0.654323	0.526821	1.63768	Low	Low/Intermediate	None	NoCT	Normal	LumA	c005	Low	Low/Intermediate	None	NoCT	Positive	Positive	Low	G1	Negative	HER2nERp	HER2nERn	Negative
S002683.l.r.lib.g.k2.a.t	StringTie	TRUE	FALSE	TRUE	S002683.l.r.lib.g	S002683.l.r.lib	S002683.l.r	S002683	C006422	Q006400	0.4004	20368829	22861862	23919782	24108837	75T1S6B75T1S	NS500281	Pool0493	NeoPrep	AD006	213	7.61068	36.16	179		OP	2012	IncaDiagnosisDate	5	1	18		Invasive cancer	RIGHT	Positive	60	Positive	Negative	Low	N0	0	1	65	20	T1c	0	Ductal	None	ERpHER2nLNn	ERpHER2nLNn_None	ERpHER2nLNn_None_50	1869	0	3296	0	1869	0	2050	0	15	Norm15	Normal	LumA	0.117674	0.673021	0.526343	1.65645	Low	Low/Intermediate	None	NoCT	Normal	Her2	c005	Low	Low/Intermediate			Negative	Positive	Low	G1	Negative	HER2nERp	HER2nERn	Negative
S002684.l.r.m.c.lib.g.k2.a.t	StringTie	TRUE	FALSE	TRUE	S002684.l.r.m.c.lib.g	S002684.l.r.m.c.lib	S002684.l.r	S002684	C006421	Q006390	0.298556	17077213	17691328	22848590	24327504	54T1S6B1S53T1S	SN587	Pool0163	dUTP	AD007	27	9.04776	189	179		OP	2012	IncaDiagnosisDate	19	1	45		Invasive cancer	LEFT	Positive	95	Positive	Negative				2	50	14	T1c	0	Lobular	Endo				1876	0	3310	0	1876	0	1881	0	NA	Rest	LumA	LumA	26.9679	3.18868	31.8699	3.04086					LumA	LumA	c020					Positive	Positive	Low	G2	Negative	HER2nERp	HER2nERn	Negative
S002685.l.r.m.c.lib.g.k2.a.t	StringTie	TRUE	TRUE	FALSE	S002685.l.r.m.c.lib.g	S002685.l.r.m.c.lib	S002685.l.r	S002685	C006418	Q006420	0.354718	25532318	26842444	34403068	40198768	54T1S6B1S53T1S	SN587	Pool0163	dUTP	AD009	27	8.57519	61.29	179		OP	2012	IncaDiagnosisDate	18	1	64		Invasive cancer	RIGHT	Positive	100	Positive	Negative		N0	0	1	75	8	T1b	0	Ductal	None	ERpHER2nLNn	ERpHER2nLNn_None	ERpHER2nLNn_None_50	1922	0	1955	1	1922	0	1922	0	NA	Rest	LumA	LumA	22.1731	3.10141	27.0751	2.93721	Low	Low/Intermediate	None	NoCT	LumA	LumA	c015	Low	Low/Intermediate	None	NoCT	Positive	Negative	Low	G1	Negative	HER2nERp	HER2nERn	Negative
S002686.l.r.m.c.lib.g.k2.a.t	StringTie	TRUE	TRUE	FALSE	S002686.l.r.m.c.lib.g	S002686.l.r.m.c.lib	S002686.l.r	S002686	C006426	Q006393	0.306101	17619733	18694316	23383143	29334109	54T1S6B1S53T1S	SN587	Pool0163	dUTP	AD010	27	8.54761	113.7	180		OP	2012	IncaDiagnosisDate	42	5	50		Invasive cancer	LEFT	Positive		Positive	Negative		N0	0	2	50	22	T2	1	Ductal	ChemoEndo	ERpHER2nLNn	ERpHER2nLNn_ChemoEndo		3230	0	3337	0	3230	0	1978	0	NA	Rest	LumA	LumA	31.9477	2.739	36.8498	2.57679	Low	Low/Intermediate	Endo	NoCT	Normal	LumA	c040	Intermediate	Low/Intermediate	Endo	NoCT	Positive	Positive	High	G3	Negative	HER2nERp	HER2nERn	Negative
S002687.l.r.m.c.lib.g.k2.a.t	StringTie	TRUE	TRUE	FALSE	S002687.l.r.m.c.lib.g	S002687.l.r.m.c.lib	S002687.l.r	S002687	C006425	Q006391	0.413553	23271602	25302707	32120016	34892279	54T1S6B1S53T1S	SN587	Pool0163	dUTP	AD011	27	8.77169	259.7	180		OP	2012	IncaDiagnosisDate	21	5	61		Invasive cancer	RIGHT	Negative		Negative	Negative		N0	0	3	50	12	T1c	0	Ductal	Chemo	TNBC	TNBC_Chemo		3209	0	3316	0	3209	0	1911	0	NA	Rest	Basal	Basal	66.4622	1.7451	71.3642	1.6359	High	High	ChemoEndo	ChemoEndo	Basal	Basal	c090	High	High	ChemoEndo	ChemoEndo	Negative	Negative	High	G3	Negative	HER2nERp	HER2nERn	Negative
S002688.l.r.m.c.lib.g.k2.a.t	StringTie	TRUE	TRUE	FALSE	S002688.l.r.m.c.lib.g	S002688.l.r.m.c.lib	S002688.l.r	S002688	C006406	Q006403	0.418317	24983358	26265988	32234068	34380709	54T1S6B1S53T1S	SN587	Pool0163	dUTP	AD012	27	8.6879	259.7	180		OP	2012	IncaDiagnosisDate	21	1	105		Invasive cancer	LEFT	Positive		Positive	Negative		1to3	1	3	65	26	T2	1	Ductal	ChemoEndo	ERpHER2nLNp	ERpHER2nLNp_ChemoEndo	ERpHER2nLNp_ChemoEndo_50	3203	0	3310	0	3203	0	1926	0	NA	Rest	LumA	LumA	44.6281	2.36742	49.5301	2.2222	High	High	ChemoEndo	ChemoEndo	LumA	LumA	c055	High	High	ChemoEndo	ChemoEndo	Positive	Positive	High	G2	Positive	HER2pERp	HER2pERn	Positive
S002689.l.r.m.c.lib.g.k2.a.t	StringTie	TRUE	TRUE	FALSE	S002689.l.r.m.c.lib.g	S002689.l.r.m.c.lib	S002689.l.r	S002689	C006405	Q006408	0.430794	18128404	18886517	23948829	27453536	54T1S6B1S53T1S	SN587	Pool0163	dUTP	AD013	27	7.05205	25.31	180		OP	2012	IncaDiagnosisDate	22	1			Invasive cancer	RIGHT	Positive		Positive	Positive		SubMicroMet	0	2	70	14	T1c	0	Lobular	ImmuChemoEndo	HER2pERp	HER2pERp_ImmuChemoEndo		3204	0	3311	0	3204	0	1933	0	NA	Rest	LumA	LumA	44.0722	2.35296	48.9742	2.20388	Intermediate	Low/Intermediate	Endo	NoCT	Normal	Her2	c055	Intermediate	Low/Intermediate			Positive	Positive	High	G3	Positive	HER2pERp	HER2pERn	Positive
S002690.l.r.m.c.lib.g.k2.a.t	StringTie	FALSE	FALSE	TRUE	S002690.l.r.m.c.lib.g	S002690.l.r.m.c.lib	S002690.l.r	S002690	C006413	Q006432	0.453703	21299008	22133940	27361340	30289301	54T1S6B1S53T1S	SN587	Pool0163	dUTP	AD014	27	8.25478	335.3	180		OP	2010	IncaDiagnosisDate	964	2	40	Invasive cancer		RIGHT									90					Endo				1391	0	1404	1	1391	0	1391	0	NA	Rest	LumB	LumB	66.6649	1.63807	71.5669	1.5185					LumB	LumB	c085					Positive	Negative	High	G3	Negative	HER2nERp	HER2nERn	Negative
S002691.l.r.m.c.lib.g.k2.a.t	StringTie	TRUE	TRUE	FALSE	S002691.l.r.m.c.lib.g	S002691.l.r.m.c.lib	S002691.l.r	S002691	C006411	Q006415	0.300791	22032158	22958474	29261756	37014349	54T1S6B1S53T1S	SN587	Pool0163	dUTP	AD015	27	8.53779	166.2	180		OP	2012	IncaDiagnosisDate	8	2	57		Invasive cancer	RIGHT	Positive	90	Positive	Negative		1to3	1	2	70	19	T1c	0	Ductal	Endo	ERpHER2nLNp	ERpHER2nLNp_Endo	ERpHER2nLNp_Endo_50	3130	0	3298	0	3130	0	1919	0	NA	Rest	LumA	LumA	47.3116	2.35408	52.2136	2.21128	High	High	ChemoEndo	ChemoEndo	LumA	LumA	c035	Intermediate	Low/Intermediate	Endo	NoCT	Positive	Positive	High	G1	Negative	HER2nERp	HER2nERn	Negative
S002692.l.r.m.c.lib.g.k2.a.t	StringTie	TRUE	TRUE	FALSE	S002692.l.r.m.c.lib.g	S002692.l.r.m.c.lib	S002692.l.r	S002692	C006404	Q006407	0.274558	22351403	23260703	28581513	32474396	54T1S6B1S53T1S	SN587	Pool0163	dUTP	AD018	27	8.53318	89.45	180		OP	2012	IncaDiagnosisDate	7	1	30		Invasive cancer	LEFT	Positive	100	Positive	Negative		1to3	1	1	65	21	T2	1	Ductal	Endo	ERpHER2nLNp	ERpHER2nLNp_Endo	ERpHER2nLNp_Endo_50	3175	0	3296	0	3175	0	1867	0	NA	Rest	LumB	LumB	54.198	1.98923	59.1	1.84856	High	High	ChemoEndo	ChemoEndo	LumA	LumB	c065	High	High	ChemoEndo	ChemoEndo	Positive	Positive	High	G2	Negative	HER2nERp	HER2nERn	Negative
S002693.l.r.m.c.lib.g.k2.a.t	StringTie	TRUE	TRUE	FALSE	S002693.l.r.m.c.lib.g	S002693.l.r.m.c.lib	S002693.l.r	S002693	C006410	Q006428	0.276653	25967092	26990402	33575889	36168293	54T1S6B1S53T1S	SN587	Pool0163	dUTP	AD019	27	8.2847	71.62	180		OP	2012	IncaDiagnosisDate	36	2	23		Invasive cancer	LEFT	Positive	100	Negative	Negative		4toX	1	1	85	20	T1c	0	Ductal	Endo	ERpHER2nLNp	ERpHER2nLNp_Endo	ERpHER2nLNp_Endo_50	3188	0	3326	0	3188	0	1897	0	NA	Rest	LumA	LumA	12.3326	3.30488	17.2347	3.13367	High	High	ChemoEndo	ChemoEndo	LumA	LumA	c005	High	High	ChemoEndo	ChemoEndo	Positive	Positive	Low	G1	Negative	HER2nERp	HER2nERn	Negative
S002694.l.r.m2.c.lib.g.k2.a.t	StringTie	TRUE	FALSE	TRUE	S002694.l.r.m2.c.lib.g	S002694.l.r.m2.c.lib	S002694.l.r	S002694	C006403	Q006411	0.407147	14291494	15051743	18284308	26528851	54T1S6B1S53T1S	SN587	Pool0164	dUTP	AD010	27	8.3717	332.1	180		OP	2012	IncaDiagnosisDate	28	1	40		Invasive cancer	RIGHT	Positive	100	Positive	Negative				2	70	20	T1c	0	Ductal	Endo				1996	0	3317	0	1996	0	1996	0	NA	Rest	LumA	LumA	33.1011	2.72431	38.0031	2.57067					LumA	LumA	c055					Positive	Positive	Low	G2	Negative	HER2nERp	HER2nERn	Negative
S002694.l.r.m.c.lib.g.k2.a.t	StringTie	FALSE	FALSE	TRUE	S002694.l.r.m.c.lib.g	S002694.l.r.m.c.lib	S002694.l.r	S002694	C006403	Q006411	0.413521	14830795	15522005	18699599	24204071	54T1S6B1S53T1S	SN587	Pool0163	dUTP	AD020	27	8.3717	332.1	180		OP	2012	IncaDiagnosisDate	28	1	40		Invasive cancer	RIGHT	Positive	100	Positive	Negative				2	70	20	T1c	0	Ductal	Endo				1996	0	3317	0	1996	0	1996	0	NA	Rest	LumA	LumA	40.555	2.44319	45.4571	2.29383					LumA	LumA	c060					Positive	Positive	High	G2	Negative	HER2nERp	HER2nERn	Negative
S002695.l.r.m.c.lib.g.k2.a.t	StringTie	TRUE	TRUE	FALSE	S002695.l.r.m.c.lib.g	S002695.l.r.m.c.lib	S002695.l.r	S002695	C006402	Q006410	0.171886	14066182	15232381	16460684	16483822	75T1S6B75T1S	NS500281	Pool0314	TruSeq	AD014	67	7.37665	13.7	180		OP	2012	IncaDiagnosisDate	28	1	35		Invasive cancer	RIGHT	Positive	90	Positive	Negative	Low	SubMicroMet	0	2	70	10	T1b	0	Lobular	None	ERpHER2nLNn	ERpHER2nLNn_None	ERpHER2nLNn_None_50	3179	0	3317	0	3179	0	1888	0	NA	Rest	Normal	LumA	1.90937	2.73418	6.02301	3.39764	Low	Low/Intermediate	None	NoCT	Normal	LumA	c005	Low	Low/Intermediate	None	NoCT	Positive	Positive	Low	G1	Negative	HER2nERp	HER2nERn	Negative
S002696.l.r.m.c.lib.g.k2.a.t	StringTie	TRUE	TRUE	FALSE	S002696.l.r.m.c.lib.g	S002696.l.r.m.c.lib	S002696.l.r	S002696	C006420	Q006397	0.420576	20607836	21400245	27529135	29328745	54T1S6B1S53T1S	SN587	Pool0163	dUTP	AD021	27	8.25999	101.9	180		OP	2012	IncaDiagnosisDate	27	3	43		Invasive cancer	LEFT	Positive	100	Positive	Negative		N0	0	2	55	13	T1c	0	Ductal	Endo	ERpHER2nLNn	ERpHER2nLNn_Endo	ERpHER2nLNn_Endo_50	3173	0	3318	0	3173	0	1905	0	NA	Rest	LumB	LumB	52.4665	2.00664	57.3685	1.8633	Intermediate	Low/Intermediate	Endo	NoCT	LumA	LumA	c050	Intermediate	Low/Intermediate	Endo	NoCT	Positive	Positive	High	G2	Positive	HER2nERp	HER2pERn	Negative
S002697.l.r.m.c.lib.g.k2.a.t	StringTie	TRUE	TRUE	FALSE	S002697.l.r.m.c.lib.g	S002697.l.r.m.c.lib	S002697.l.r	S002697	C006419	Q006384	0.414176	15509565	16130307	20063529	22525168	54T1S6B1S53T1S	SN587	Pool0163	dUTP	AD022	27	8.02564	41.7	180		OP	2012	IncaDiagnosisDate	18	3	42		Invasive cancer	RIGHT	Positive	90	Negative	Negative		N0	0	2	45	14	T1c	0	Ductal	Endo	ERpHER2nLNn	ERpHER2nLNn_Endo		1958	0	3309	0	1958	0	1958	0	NA	Rest	LumA	LumA	7.10713	3.46634	12.0075	3.29526	Low	Low/Intermediate	Endo	NoCT	Normal	LumA	c005	Low	Low/Intermediate	Endo	NoCT	Positive	Positive	Low	G1	Negative	HER2nERp	HER2nERn	Negative
S002698.l.r.m.c.lib.g.k2.a.t	StringTie	FALSE	FALSE	TRUE	S002698.l.r.m.c.lib.g	S002698.l.r.m.c.lib	S002698.l.r	S002698	C006401	Q006396	0.375537	20033443	20776685	26158258	26897491	54T1S6B1S53T1S	SN587	Pool0163	dUTP	AD023	27	7.94283	52.44	181		OP	2012	IncaDiagnosisDate	98	1	20	Invasive cancer		RIGHT	Positive	95	Positive	Negative		4toX	1		55	40	T2	1	Ductal	ChemoEndo	ERpHER2nLNp	ERpHER2nLNp_ChemoEndo	ERpHER2nLNp_ChemoEndo_50	2281	0	3387	0	2281	0	2141	0	NA	Rest	LumA	LumA	11.6848	3.29067	16.5868	3.11833	High	High	ChemoEndo	ChemoEndo	LumA	LumA	c010	High	High	ChemoEndo	ChemoEndo	Positive	Positive	Low	G1	Negative	HER2nERp	HER2nERn	Negative
S002699.l.r.m.c.lib.g.k2.a.t	StringTie	TRUE	TRUE	FALSE	S002699.l.r.m.c.lib.g	S002699.l.r.m.c.lib	S002699.l.r	S002699	C006400	Q006399	0.42607	14972582	15471904	18179782	21389916	54T1S6B1S53T1S	SN587	Pool0163	dUTP	AD025	27	8.82718	312.7	181		OP	2012	IncaDiagnosisDate	13	1	46		Invasive cancer	LEFT	Positive	100	Positive	Negative		N0	0	1	60	16	T1c	0	Ductal	Endo	ERpHER2nLNn	ERpHER2nLNn_Endo	ERpHER2nLNn_Endo_50	1847	0	3302	0	1847	0	1873	0	NA	Rest	LumA	LumA	41.3024	2.30271	46.2044	2.14193	Intermediate	Low/Intermediate	Endo	NoCT	LumB	LumB	c050	Intermediate	Low/Intermediate	Endo	NoCT	Positive	Positive	Low	G2	Negative	HER2nERp	HER2nERn	Negative
S002700.l.r.m.c.lib.g.k2.a.t	StringTie	TRUE	FALSE	TRUE	S002700.l.r.m.c.lib.g	S002700.l.r.m.c.lib	S002700.l.r	S002700	C006408	Q006405	0.306626	19596722	20369593	25824757	28559916	54T1S6B1S53T1S	SN587	Pool0165	dUTP	AD008	27	7.93687	131.5	181		OP	2012	IncaDiagnosisDate	6	2	62		Invasive cancer	LEFT	Positive	100	Positive	Negative		N0	0	1	65	13	T1c	0	Ductal	Endo	ERpHER2nLNn	ERpHER2nLNn_Endo	ERpHER2nLNn_Endo_50	1890	0	3296	0	1890	0	2050	0	4	Rest	LumA	LumA	20.7299	3.2528	25.6319	3.09638	Low	Low/Intermediate	None	NoCT	LumA	LumA	c020	Low	Low/Intermediate	None	NoCT	Positive	Positive	Low	G1	Negative	HER2nERp	HER2nERn	Negative
S002701.l.r.m.c.lib.g.k2.a.t	StringTie	TRUE	TRUE	FALSE	S002701.l.r.m.c.lib.g	S002701.l.r.m.c.lib	S002701.l.r	S002701	C006399	Q006418	0.301071	20386232	21061903	25835500	31580235	54T1S6B1S53T1S	SN587	Pool0165	dUTP	AD007	27	8.5952	302.1	181		OP	2012	IncaDiagnosisDate	13	1	66		Invasive cancer	RIGHT	Positive	100	Positive	Negative		1to3	1	2	70	13	T1c	0	Ductal	Endo	ERpHER2nLNp	ERpHER2nLNp_Endo	ERpHER2nLNp_Endo_50	411	0	3302	0	411	0	1873	0	NA	Rest	LumA	LumA	13.7576	3.26824	18.6596	3.09557	Low	Low/Intermediate	Endo	NoCT	LumA	LumA	c020	Intermediate	Low/Intermediate	Endo	NoCT	Positive	Positive	Low	G1	Negative	HER2nERp	HER2nERn	Negative
S002703.l.r.lib.g.k2.a.t	StringTie	TRUE	TRUE	FALSE	S002703.l.r.lib.g	S002703.l.r.lib	S002703.l.r	S002703	C006397	Q006426	0.349309	31565283	33674318	34998910	35116227	75T1S6B75T1S	NS500281	Pool0525	NeoPrep	AD008	245	7.69886	212	181		OP	2012	IncaDiagnosisDate	9	1	43		Invasive cancer	RIGHT	Negative		Negative	Negative		4toX	1	3	80	70	T3	1	Ductal	None	TNBC	TNBC_None		889	0	1261	1	889	0	1079	0	NA	Rest	Basal	Basal	55.4512	1.86833	60.3533	1.7189	High	High			Basal	Basal	c090	High	High			Negative	Negative	High	G3	Negative	HER2nERp	HER2nERn	Negative
S002703.l.r.m.c.lib.g.k2.a.t	StringTie	FALSE	FALSE	FALSE	S002703.l.r.m.c.lib.g	S002703.l.r.m.c.lib	S002703.l.r	S002703	C006397	Q006426	0.286216	13314736	13825037	17316685	18829583	54T1S6B1S53T1S	SN587	Pool0165	dUTP	AD006	27	7.69886	212	181		OP	2012	IncaDiagnosisDate	9	1	43		Invasive cancer	RIGHT	Negative		Negative	Negative		4toX	1	3	80	70	T3	1	Ductal	None	TNBC	TNBC_None		889	0	1261	1	889	0	1079	0	NA	Rest	Basal	Basal	53.333	1.96113	58.235	1.81386	High	High			Basal	Basal	c075	High	High			Negative	Negative	High	G3	Negative	HER2nERp	HER2nERn	Negative
S002704.l.r.lib.g.k2.a.t	StringTie	TRUE	TRUE	FALSE	S002704.l.r.lib.g	S002704.l.r.lib	S002704.l.r	S002704	C006417	Q006413	0.464053	18743720	23261713	24253895	24518528	75T1S6B75T1S	NS500281	Pool0515	NeoPrep	AD014	235	7.75103	66.32	181		OP	2012	IncaDiagnosisDate	32	3	77		Invasive cancer	LEFT	Positive	100	Positive	Positive	High	4toX	1	3	70	8	T1b	0	Ductal	ImmuChemoEndo	HER2pERp	HER2pERp_ImmuChemoEndo		3191	0	3323	0	3191	0	1979	0	NA	Rest	Her2	Her2	54.3824	2.65115	59.2844	2.54429	High	High	Endo	NoCT	Her2	Her2	c065	High	High	Endo	NoCT	Positive	Positive	High	G3	Positive	HER2pERp	HER2pERn	Positive
S002704.l.r.m.c.lib.g2.k2.a.t	StringTie	FALSE	FALSE	FALSE	S002704.l.r.m.c.lib.g2	S002704.l.r.m.c.lib	S002704.l.r	S002704	C006417	Q006413	0.276542	5761864	6057143	7277187	7634011	54T1S6B1S53T1S	SN587	Pool0299	dUTP	AD005	27	7.75103	66.32	181		OP	2012	IncaDiagnosisDate	32	3	77		Invasive cancer	LEFT	Positive	100	Positive	Positive	High	4toX	1	3	70	8	T1b	0	Ductal	ImmuChemoEndo	HER2pERp	HER2pERp_ImmuChemoEndo		3191	0	3323	0	3191	0	1979	0	NA	Rest	unclassified	unclassified	46.403	2.48421	51.305	2.34608	High	High	Endo	NoCT	Her2	Her2	c065	High	High	Endo	NoCT	Positive	Positive	High	G3	Positive	HER2pERp	HER2pERn	Positive
S002704.l.r.m.c.lib.g.k2.a.t	StringTie	FALSE	FALSE	FALSE	S002704.l.r.m.c.lib.g	S002704.l.r.m.c.lib	S002704.l.r	S002704	C006417	Q006413	0.284029	6178617	6336029	7649830	8054907	54T1S6B1S53T1S	SN587	Pool0165	dUTP	AD005	27	7.75103	66.32	181		OP	2012	IncaDiagnosisDate	32	3	77		Invasive cancer	LEFT	Positive	100	Positive	Positive	High	4toX	1	3	70	8	T1b	0	Ductal	ImmuChemoEndo	HER2pERp	HER2pERp_ImmuChemoEndo		3191	0	3323	0	3191	0	1979	0	NA	Rest	LumA	LumA	44.12	2.4655	49.022	2.31944	High	High	Endo	NoCT	Normal	Her2	c055	High	High	Endo	NoCT	Positive	Negative	High	G2	Positive	HER2pERp	HER2pERn	Positive
S002705.l.r.m.c.lib.g.k2.a.t	StringTie	TRUE	TRUE	FALSE	S002705.l.r.m.c.lib.g	S002705.l.r.m.c.lib	S002705.l.r	S002705	C006407	Q006394	0.538018	35882057	36999905	46353538	53220390	54T1S6B1S53T1S	SN587	Pool0165	dUTP	AD004	27	8.29127	104.5	181		OP	2012	IncaDiagnosisDate	25	2	57		Invasive cancer	RIGHT	Positive		Positive	Negative		1to3	1	2	55	13	T1c	0	Ductal	ChemoEndo	ERpHER2nLNp	ERpHER2nLNp_ChemoEndo	ERpHER2nLNp_ChemoEndo_50	3208	0	3315	0	3208	0	1956	0	NA	Rest	LumA	LumA	23.5954	2.90246	28.4975	2.73343	Intermediate	Low/Intermediate	Endo	NoCT	LumA	LumA	c040	Intermediate	Low/Intermediate	Endo	NoCT	Positive	Positive	High	G2	Negative	HER2nERp	HER2nERn	Negative
S002706.l.r.m.c.lib.g.k2.a.t	StringTie	TRUE	TRUE	FALSE	S002706.l.r.m.c.lib.g	S002706.l.r.m.c.lib	S002706.l.r	S002706	C006396	Q006401	0.42145	33207471	34575036	42364690	47621295	54T1S6B1S53T1S	SN587	Pool0165	dUTP	AD003	27	8.87007	241.6	181		OP	2012	IncaDiagnosisDate	30	1	35		Invasive cancer	RIGHT	Negative		Negative	Negative		1to3	1	3	65	30	T2	1	Ductal	Chemo	TNBC	TNBC_Chemo		3212	0	3319	0	3212	0	1934	0	NA	Rest	Basal	Basal	59.7002	1.77802	64.6023	1.64094	High	High	ChemoEndo	ChemoEndo	Basal	Basal	c090	High	High	ChemoEndo	ChemoEndo	Negative	Negative	High	G3	Negative	HER2nERp	HER2nERn	Negative
S002707.l.r.m.c.lib.g.k2.a.t	StringTie	TRUE	TRUE	FALSE	S002707.l.r.m.c.lib.g	S002707.l.r.m.c.lib	S002707.l.r	S002707	C006375	Q006358	0.320626	19158880	19798435	24449296	24927389	54T1S6B1S53T1S	SN587	Pool0165	dUTP	AD002	27	8.74196	321	181		OP	2012	IncaDiagnosisDate	20	0			Invasive cancer	LEFT	Positive		Negative	Negative		SubMicroMet	0	2	60	28	T2	1	Ductal	Endo	ERpHER2nLNn	ERpHER2nLNn_Endo	ERpHER2nLNn_Endo_50	3111	0	3303	0	3111	0	1934	0	NA	Rest	LumB	LumB	69.9008	1.5969	74.8029	1.494	High	High	ChemoEndo	ChemoEndo	LumB	LumB	c075	High	High	ChemoEndo	ChemoEndo	Positive	Negative	High	G2	Negative	HER2nERp	HER2nERn	Negative
S002708.l.r.m.c.lib.g.k2.a.t	StringTie	TRUE	TRUE	FALSE	S002708.l.r.m.c.lib.g	S002708.l.r.m.c.lib	S002708.l.r	S002708	C006387	Q006372	0.310664	28466194	29984557	38020642	41803705	54T1S6B1S53T1S	SN587	Pool0165	dUTP	AD016	27	8.28815	195	181		OP	2012	IncaDiagnosisDate	26	1	31		Invasive cancer	RIGHT	Negative	0	Negative	Positive		4toX	1	3	55	13	T1c	0	Ductal	ImmuChemo	HER2pERn	HER2pERn_ImmuChemo		3234	0	3310	0	3234	0	1881	0	NA	Rest	Her2	Her2	65.8993	1.68361	70.8013	1.56573	High	High	ChemoEndo	ChemoEndo	Her2	Her2	c090	High	High	ChemoEndo	ChemoEndo	Negative	Negative	High	G3	Positive	HER2pERp	HER2pERn	Positive
S002709.l.r.lib.g.k2.a.t	StringTie	FALSE	FALSE	TRUE	S002709.l.r.lib.g	S002709.l.r.lib	S002709.l.r	S002709	C006394	Q006376	0.348635	35150173	38319672	40032331	40192784	75T1S6B75T1S	NS500281	Pool0515	NeoPrep	AD005	235	-6.6	8.488	181		OP	2012	IncaDiagnosisDate	28	6	32		Invasive cancer	LEFT	Positive	100	Positive	Negative		N0	0	1	70	12	T1c	0	Ductal	Endo	ERpHER2nLNn	ERpHER2nLNn_Endo	ERpHER2nLNn_Endo_50	1850	0	3317	0	1850	0	2071	0	1	Rest	LumA	LumA	11.8513	3.36628	16.7533	3.19588	Low	Low/Intermediate	None	NoCT	LumA	LumA	c005	Low	Low/Intermediate	None	NoCT	Positive	Positive	Low	G1	Negative	HER2nERp	HER2nERn	Negative
S002711.l.r.m.c.lib.g.k2.a.t	StringTie	FALSE	FALSE	TRUE	S002711.l.r.m.c.lib.g	S002711.l.r.m.c.lib	S002711.l.r	S002711	C006392	Q006368	0.415783	22314058	23149780	28354915	29994793	54T1S6B1S53T1S	SN587	Pool0165	dUTP	AD015	27	8.00156	57.75	182		OP	2012	IncaDiagnosisDate	41	6	52		Invasive cancer	LEFT	Positive	90	Positive	Negative		N0	0	1	50	15	T1c	0	Ductal	Endo	ERpHER2nLNn	ERpHER2nLNn_Endo		1296	0	3330	0	1296	0	2084	0	1	Rest	LumA	LumA	0.0976652	0.558178	0.430096	1.47998	Low	Low/Intermediate	None	NoCT	LumA	LumA	c005	Low	Low/Intermediate	None	NoCT	Positive	Positive	Low	G1	Negative	HER2nERp	HER2pERn	Negative
S002712.l.r.m.c.lib.g.k2.a.t	StringTie	TRUE	TRUE	FALSE	S002712.l.r.m.c.lib.g	S002712.l.r.m.c.lib	S002712.l.r	S002712	C006391	Q006373	0.402466	31033389	32167478	38125306	39932741	54T1S6B1S53T1S	SN587	Pool0165	dUTP	AD014	27	7.9399	259.9	182		OP	2012	IncaDiagnosisDate	28	5	90		Invasive cancer	RIGHT	Positive	100	Positive	Positive				3	60	30	T2	1	Ductal	ImmuChemoEndo	HER2pERp	HER2pERp_ImmuChemoEndo		3209	0	3316	0	3209	0	1986	0	NA	Rest	Her2	Her2	70.5143	2.0174	75.4163	1.93616					Her2	Her2	c090					Positive	Positive	High	G3	Positive	HER2pERp	HER2pERn	Positive
S002713.l.r.m.c.lib.g.k2.a.t	StringTie	TRUE	TRUE	FALSE	S002713.l.r.m.c.lib.g	S002713.l.r.m.c.lib	S002713.l.r	S002713	C006390	Q006378	0.256397	35326006	40265371	43800945	43893588	75T1S6B75T1S	NS500281	Pool0332	TruSeq	AD011	72	7.8	13.38	182		OP	2012	IncaDiagnosisDate	22	5			Invasive cancer	RIGHT	Positive	100	Positive	Negative		1to3	1	2	80	20	T1c	0	Lobular	Endo	ERpHER2nLNp	ERpHER2nLNp_Endo	ERpHER2nLNp_Endo_50	2989	1	3118	1	2989	1	1945	0	NA	Rest	LumA	LumA	20.3766	3.07779	25.2786	2.90879	Intermediate	Low/Intermediate	Endo	NoCT	LumA	LumA	c005	Low	Low/Intermediate	Endo	NoCT	Positive	Positive	Low	G1	Negative	HER2nERp	HER2nERn	Negative
S002714.l.r.m.c.lib.g.k2.a.t	StringTie	FALSE	FALSE	TRUE	S002714.l.r.m.c.lib.g	S002714.l.r.m.c.lib	S002714.l.r	S002714	C006385	Q006374	0.437723	24184335	24968344	30838486	32483047	54T1S6B1S53T1S	SN587	Pool0165	dUTP	AD013	27	8.24387	110.3	182		OP	2012	SamplingDate	0	1	35			LEFT																		845	0	3323	0	845	0		0	NA	Rest	Basal	Basal	40.6752	2.5581	45.5773	2.41025					Basal	Basal	c005					Negative	Negative	Low	G1	Negative	HER2nERp	HER2nERn	Negative
S002715.l.r.lib2.g.k2.a.t	StringTie	FALSE	FALSE	FALSE	S002715.l.r.lib2.g	S002715.l.r.lib2	S002715.l.r	S002715	C006384	Q006367	0.299211	28399137	30743734	32060641	32235746	75T1S6B75T1S	NS500281	Pool0423	NeoPrep	AD023	146	8.20489	411.7	182		OP	2012	IncaDiagnosisDate	33	1	50		Invasive cancer	RIGHT	Negative	0	Positive	Negative	High	N0	0	3	35	11	T1c	0	Ductal	ChemoEndo				3210	0	3317	0	3210	0	2008	0	NA	Rest	Basal	Basal	64.0705	1.63422	68.9726	1.50745	High	High	ChemoEndo	ChemoEndo	Basal	Basal	c090	High	High	ChemoEndo	ChemoEndo	Negative	Negative	High	G3	Negative	HER2nERp	HER2nERn	Negative
S002715.l.r.lib.g.k2.a.t	StringTie	FALSE	FALSE	FALSE	S002715.l.r.lib.g	S002715.l.r.lib	S002715.l.r	S002715	C006384	Q006367	0.291897	32168016	35157021	36679360	36777700	75T1S6B75T1S	NS500281	Pool0423	NeoPrep	AD005	146	8.20489	411.7	182		OP	2012	IncaDiagnosisDate	33	1	50		Invasive cancer	RIGHT	Negative	0	Positive	Negative	High	N0	0	3	35	11	T1c	0	Ductal	ChemoEndo				3210	0	3317	0	3210	0	2008	0	NA	Rest	Basal	Basal	63.1736	1.71257	68.0757	1.58605	High	High	ChemoEndo	ChemoEndo	Basal	Basal	c090	High	High	ChemoEndo	ChemoEndo	Negative	Negative	High	G3	Negative	HER2nERp	HER2nERn	Negative
S002715.l.r.m3.c.lib.g.k2.a.t	StringTie	FALSE	FALSE	FALSE	S002715.l.r.m3.c.lib.g	S002715.l.r.m3.c.lib	S002715.l.r	S002715	C006384	Q006367	0.247702	36173499	39057191	43310631	43335492	75T1S6B75T1S	NS500281	Pool0367	TruSeq	AD011	96	8.20489	411.7	182		OP	2012	IncaDiagnosisDate	33	1	50		Invasive cancer	RIGHT	Negative	0	Positive	Negative	High	N0	0	3	35	11	T1c	0	Ductal	ChemoEndo				3210	0	3317	0	3210	0	2008	0	NA	Rest	Basal	Basal	63.04	1.66189	67.942	1.53542	High	High	ChemoEndo	ChemoEndo	Basal	Basal	c090	High	High	ChemoEndo	ChemoEndo	Negative	Negative	High	G3	Negative	HER2nERp	HER2nERn	Negative
S002715.l.r.m.c.lib.g.k2.a.t	StringTie	TRUE	TRUE	FALSE	S002715.l.r.m.c.lib.g	S002715.l.r.m.c.lib	S002715.l.r	S002715	C006384	Q006367	0.351781	22095076	23082844	27540976	28464825	54T1S6B1S53T1S	SN587	Pool0165	dUTP	AD012	27	8.20489	411.7	182		OP	2012	IncaDiagnosisDate	33	1	50		Invasive cancer	RIGHT	Negative	0	Positive	Negative	High	N0	0	3	35	11	T1c	0	Ductal	ChemoEndo				3210	0	3317	0	3210	0	2008	0	NA	Rest	Basal	Basal	62.7603	1.713	67.6623	1.58436	High	High	ChemoEndo	ChemoEndo	Basal	Basal	c090	High	High	ChemoEndo	ChemoEndo	Negative	Negative	High	G3	Negative	HER2pERp	HER2nERn	Negative
S002716.l.r.m.c.lib.g.k2.a.t	StringTie	TRUE	TRUE	FALSE	S002716.l.r.m.c.lib.g	S002716.l.r.m.c.lib	S002716.l.r	S002716	C006381	Q006365	0.290033	31220038	32624253	38128828	39206093	54T1S6B1S53T1S	SN587	Pool0165	dUTP	AD010	27	8.2974	177.2	182		OP	2012	IncaDiagnosisDate	19	1	26		Invasive cancer	LEFT	Positive	100	Positive	Negative		N0	0	2	85	20	T1c	0	Ductal	Endo	ERpHER2nLNn	ERpHER2nLNn_Endo	ERpHER2nLNn_Endo_50	1555	0	2734	1	1555	0	1874	0	NA	Rest	LumA	LumA	49.0411	2.41343	53.9431	2.28239	Intermediate	Low/Intermediate	Endo	NoCT	LumA	LumA	c055	Intermediate	Low/Intermediate	Endo	NoCT	Positive	Positive	Low	G1	Negative	HER2nERp	HER2nERn	Negative
S002717.l.r.m.c.lib.g.k2.a.t	StringTie	FALSE	FALSE	FALSE	S002717.l.r.m.c.lib.g	S002717.l.r.m.c.lib	S002717.l.r	S002717	C006380	Q006364	0.241463	20158297	21172281	25360728	29112161	54T1S6B1S53T1S	SN587	Pool0165	dUTP	AD018	27	7.52392	39.51	182		OP	2012	IncaDiagnosisDate	20	1	68		Invasive cancer	RIGHT	Positive	100	Positive	Negative		N0	0	3	80	17	T1c	0	Other	Endo	ERpHER2nLNn	ERpHER2nLNn_Endo	ERpHER2nLNn_Endo_50	1863	0	3304	0	1863	0	1875	0	NA	Rest	LumA	LumA	20.4018	3.03896	25.3038	2.87052	Low	Low/Intermediate	Endo	NoCT	LumA	LumA	c010	Low	Low/Intermediate	Endo	NoCT	Positive	Positive	Low	G1	Negative	HER2nERp	HER2nERn	Negative
S002718.l.r.m.c.lib.g.k2.a.t	StringTie	TRUE	TRUE	FALSE	S002718.l.r.m.c.lib.g	S002718.l.r.m.c.lib	S002718.l.r	S002718	C006380	Q006364	0.270954	20543235	21500380	26124377	28493875	54T1S6B1S53T1S	SN587	Pool0165	dUTP	AD019	27	8.6432	207.2	182		OP	2012	IncaDiagnosisDate	20	1	68		Invasive cancer	RIGHT	Positive	100	Positive	Negative		N0	0	3	80	17	T1c	0	Other	Endo	ERpHER2nLNn	ERpHER2nLNn_Endo	ERpHER2nLNn_Endo_50	1863	0	3304	0	1863	0	1875	0	NA	Rest	LumB	LumB	47.0828	2.99827	51.9849	2.8901	Intermediate	Low/Intermediate	Endo	NoCT	LumA	LumA	c040	Low	Low/Intermediate	Endo	NoCT	Positive	Positive	High	G2	Negative	HER2nERp	HER2nERn	Negative
S002719.l.r.m.c.lib.g.k2.a.t	StringTie	FALSE	FALSE	TRUE	S002719.l.r.m.c.lib.g	S002719.l.r.m.c.lib	S002719.l.r	S002719	C006378	Q006356	0.276124	24077950	25189925	30470920	34088702	54T1S6B1S53T1S	SN587	Pool0165	dUTP	AD020	27	7.88236	71.77	182		OP	2012	IncaDiagnosisDate	19	1	95		Invasive cancer	LEFT	Positive	95	Positive	Negative		N0	0	1	55	11	T1c	0	Ductal	Endo	ERpHER2nLNn	ERpHER2nLNn_Endo	ERpHER2nLNn_Endo_50	1839	0	3303	0	1839	0	1874	0	1	Rest	LumA	LumA	9.20722	3.39908	14.1093	3.22784	Low	Low/Intermediate	None	NoCT	LumA	LumA	c005	Low	Low/Intermediate	None	NoCT	Positive	Positive	Low	G1	Negative	HER2nERp	HER2nERn	Negative
S002720.l.r.m.c.lib.g.k2.a.t	StringTie	TRUE	TRUE	FALSE	S002720.l.r.m.c.lib.g	S002720.l.r.m.c.lib	S002720.l.r	S002720	C006389	Q006377	0.331722	23884392	24738587	31026225	32655965	54T1S6B1S53T1S	SN587	Pool0165	dUTP	AD021	27	8.32342	212.7	182		OP	2012	IncaDiagnosisDate	29	5	53		Invasive cancer	LEFT	Positive	100	Positive	Negative		1to3	1	2	70	33	T2	1	Ductal	ChemoEndo	ERpHER2nLNp	ERpHER2nLNp_ChemoEndo	ERpHER2nLNp_ChemoEndo_50	2081	0	2832	1	2081	0	1913	0	NA	Rest	LumB	LumB	61.6963	1.79717	66.5984	1.67384	High	High	ChemoEndo	ChemoEndo	LumB	LumB	c070	High	High	ChemoEndo	ChemoEndo	Positive	Positive	High	G3	Negative	HER2nERp	HER2nERn	Negative
S002725.l.r.m.c.lib.g.k2.a.t	StringTie	TRUE	TRUE	FALSE	S002725.l.r.m.c.lib.g	S002725.l.r.m.c.lib	S002725.l.r	S002725	C006369	Q006354	0.350639	21133197	22023225	27577139	31154341	54T1S6B1S53T1S	SN587	Pool0165	dUTP	AD022	27	7.85841	114.1	183		OP	2012	IncaDiagnosisDate	9	1	55		Invasive cancer	RIGHT	Positive		Negative	Positive		SubMicroMet	0	3	50	15	T1c	0	Ductal	ImmuChemoEndo	HER2pERp	HER2pERp_ImmuChemoEndo		3121	0	3291	0	3121	0	1887	0	NA	Rest	LumA	LumA	42.081	2.55296	46.983	2.40632	Intermediate	Low/Intermediate	Endo	NoCT	Normal	Her2	c055	Intermediate	Low/Intermediate			Positive	Positive	High	G3	Positive	HER2pERp	HER2pERn	Positive
S002726.l.r.m.c.lib.g.k2.a.t	StringTie	TRUE	FALSE	TRUE	S002726.l.r.m.c.lib.g	S002726.l.r.m.c.lib	S002726.l.r	S002726	C006368	Q006362	0.419803	29652500	30814450	38205077	38855445	54T1S6B1S53T1S	SN587	Pool0165	dUTP	AD023	27	7.75239	64.46	183		OP	2012	IncaDiagnosisDate	30	1	28		Invasive cancer	RIGHT	Positive		Positive	Negative		N0	0	2	70	11	T1c	0	Lobular	None	ERpHER2nLNn	ERpHER2nLNn_None	ERpHER2nLNn_None_50	1150	0	3312	0	1150	0	2066	0	10	Rest	LumA	LumA	53.0922	2.43729	57.9942	2.32102	Intermediate	Low/Intermediate	Endo	NoCT	LumA	LumA	c060	Intermediate	Low/Intermediate	Endo	NoCT	Positive	Negative	High	G2	Negative	HER2nERp	HER2nERn	Negative
S002727.l.r.lib.g.k2.a.t	StringTie	TRUE	TRUE	FALSE	S002727.l.r.lib.g	S002727.l.r.lib	S002727.l.r	S002727	C006386	Q006371	0.361163	29352142	31837111	33122778	33250990	75T1S6B75T1S	NS500281	Pool0525	NeoPrep	AD025	245	9.05043	306	183		OP	2012	IncaDiagnosisDate	21	3	29		Invasive cancer	LEFT	Positive	100	Positive	Negative		N0	0	3	50	20	T1c	0	Ductal	ChemoEndo	ERpHER2nLNn	ERpHER2nLNn_ChemoEndo		1996	0	3305	0	1996	0	1876	0	NA	Rest	LumB	LumB	66.8142	1.55537	71.7163	1.43632	High	High	ChemoEndo	ChemoEndo	LumB	LumB	c085	High	High	ChemoEndo	ChemoEndo	Positive	Negative	High	G3	Negative	HER2nERp	HER2nERn	Negative
S002727.l.r.m.c.lib.g.k2.a.t	StringTie	FALSE	FALSE	FALSE	S002727.l.r.m.c.lib.g	S002727.l.r.m.c.lib	S002727.l.r	S002727	C006386	Q006371	0.331077	22428984	23821793	29870771	30879132	54T1S6B1S53T1S	SN587	Pool0165	dUTP	AD025	27	9.05043	306	183		OP	2012	IncaDiagnosisDate	21	3	29		Invasive cancer	LEFT	Positive	100	Positive	Negative		N0	0	3	50	20	T1c	0	Ductal	ChemoEndo	ERpHER2nLNn	ERpHER2nLNn_ChemoEndo		1996	0	3305	0	1996	0	1876	0	NA	Rest	LumB	LumB	63.5372	1.66332	68.4392	1.53732	High	High	ChemoEndo	ChemoEndo	LumB	LumB	c075	High	High	ChemoEndo	ChemoEndo	Positive	Negative	High	G3	Negative	HER2nERp	HER2nERn	Negative
S002728.l.r.m.c.lib.g.k2.a.t	StringTie	TRUE	TRUE	FALSE	S002728.l.r.m.c.lib.g	S002728.l.r.m.c.lib	S002728.l.r	S002728	C006373	Q006363	0.338282	21847535	24884680	29494711	30334106	75T1S6B75T1S	NS500281	Pool0159	dUTP	AD001	26	8.44325	521.5	183		OP	2012	IncaDiagnosisDate	20	2	60		Invasive cancer	LEFT	Positive	100	Positive	Negative		1to3	1	2	75	22	T2	1	Ductal	Endo	ERpHER2nLNp	ERpHER2nLNp_Endo	ERpHER2nLNp_Endo_50	3164	0	3303	0	3164	0	1898	0	NA	Rest	LumA	LumA	28.8833	3.024	33.7853	2.87028	Intermediate	Low/Intermediate	Endo	NoCT	LumA	LumA	c025	Intermediate	Low/Intermediate	Endo	NoCT	Positive	Positive	Low	G1	Negative	HER2nERp	HER2nERn	Negative
S002730.l.r.m.c.lib.g.k2.a.t	StringTie	TRUE	TRUE	FALSE	S002730.l.r.m.c.lib.g	S002730.l.r.m.c.lib	S002730.l.r	S002730	C006372	Q006359	0.308228	14889886	18353939	22698180	28160310	75T1S6B75T1S	NS500281	Pool0159	dUTP	AD003	26	6.64867	37.16	183		OP	2012	IncaDiagnosisDate	28	2	40		Invasive cancer	LEFT	Positive	100	Positive	Negative	Low	N0	0	2	65	20	T1c	0	Lobular	Endo	ERpHER2nLNn	ERpHER2nLNn_Endo	ERpHER2nLNn_Endo_50	3123	0	3311	0	3123	0	1882	0	NA	Norm15	LumA	LumA	2.83453	3.0054	7.25952	3.45406	Low	Low/Intermediate	Endo	NoCT	LumA	LumA	c005	Low	Low/Intermediate	Endo	NoCT	Positive	Positive	Low	G1	Negative	HER2nERp	HER2nERn	Negative
S002731.l.r.m.c.lib.g.k2.a.t	StringTie	FALSE	FALSE	TRUE	S002731.l.r.m.c.lib.g	S002731.l.r.m.c.lib	S002731.l.r	S002731	C006383	Q006375	0.224125	19493496	22674000	28834026	31313248	75T1S6B75T1S	NS500281	Pool0159	dUTP	AD004	26	9.25938	241.3	183		OP	2012	SamplingDate	0	3	25			LEFT																									0	NA	Rest	LumA	LumA	47.8188	2.08754	52.7208	1.93465					LumB	LumB	c045					Positive	Positive	Low	G2	Positive	HER2nERp	HER2nERn	Negative
S002732.l.r.m.c.lib.g.k2.a.t	StringTie	TRUE	FALSE	TRUE	S002732.l.r.m.c.lib.g	S002732.l.r.m.c.lib	S002732.l.r	S002732	C006382	Q006370	0.255975	11304023	14275340	18224982	26492551	75T1S6B75T1S	NS500281	Pool0159	dUTP	AD005	26	7.64332	177.8	183		OP	2012	IncaDiagnosisDate	27	3	115		Invasive cancer	LEFT	Positive	100	Positive	Negative		N0	0	3	50	13	T1c	0	Ductal	ChemoEndo	ERpHER2nLNn	ERpHER2nLNn_ChemoEndo				3311	0			2065	0	12	Rest	Normal	LumA	29.2334	2.8097	34.1355	2.64556	Low	Low/Intermediate	Endo	NoCT	Normal	Her2	c005	Low	Low/Intermediate			Negative	Positive	High	G3	Positive	HER2pERp	HER2pERn	Positive
S002743.l.r.m.c.lib.g.k2.a.t	StringTie	FALSE	FALSE	TRUE	S002743.l.r.m.c.lib.g	S002743.l.r.m.c.lib	S002743.l.r	S002743	C006808	Q006780	0.212776	18601378	22045621	27618328	30080760	75T1S6B75T1S	NS500281	Pool0159	dUTP	AD009	26	7.4394	51.81	183		OP	2012	IncaDiagnosisDate	161	0		Invasive cancer		LEFT	Positive		Positive	Negative		N0	0		40	16	T1c	0	Ductal	ChemoEndo	ERpHER2nLNn	ERpHER2nLNn_ChemoEndo		2078	0	3437	0	2078	0	2078	0	NA	Rest	LumA	LumA	0.275427	1.08422	1.14941	2.32769	Low	Low/Intermediate			LumA	LumA	c005	Low	Low/Intermediate			Positive	Positive	Low	G1	Positive	HER2nERp	HER2pERn	Negative
S002744.l.r.m.c.lib.g.k2.a.t	StringTie	TRUE	TRUE	FALSE	S002744.l.r.m.c.lib.g	S002744.l.r.m.c.lib	S002744.l.r	S002744	C006350	Q006334	0.336967	18890088	22087052	27677155	28512994	75T1S6B75T1S	NS500281	Pool0159	dUTP	AD010	26	8.27598	168.8	183		OP	2012	IncaDiagnosisDate	20	0	145		Invasive cancer	RIGHT	Negative		Negative	Positive		1to3	1	3	65	9	T1b	0	Ductal	ImmuChemo	HER2pERn	HER2pERn_ImmuChemo		3188	0	3296	0	3188	0	1896	0	NA	Rest	Her2	Her2	76.962	1.42652	81.864	1.34825	High	High			Her2	Her2	c090	High	High			Negative	Negative	High	G3	Positive	HER2pERp	HER2pERn	Positive
S002745.l.r.m.c.lib.g.k2.a.t	StringTie	FALSE	FALSE	TRUE	S002745.l.r.m.c.lib.g	S002745.l.r.m.c.lib	S002745.l.r	S002745	C006361	Q006335	0.203956	30723801	33504155	35997323	36034376	75T1S6B75T1S	NS500281	Pool0314	TruSeq	AD015	67	6.32383	13.21	184		OP	2012	SamplingDate	0	1	55			RIGHT																									0	NA	Norm15	LumA	LumA	0.984159	2.18545	4.10688	3.24457					Normal	LumA	c005					Positive	Positive	Low	G1	Negative	HER2nERp	HER2nERn	Negative
S002747.l.r.lib.g.k2.a.t	StringTie	TRUE	TRUE	FALSE	S002747.l.r.lib.g	S002747.l.r.lib	S002747.l.r	S002747	C006359	Q006333	0.336767	27731731	29628639	30755903	30959261	75T1S6B75T1S	NS500281	Pool0525	NeoPrep	AD011	245	7.60232	68.63	184		OP	2012	IncaDiagnosisDate	19	1	30		Invasive cancer	LEFT	Positive	100	Positive	Negative		SubMicroMet	0	2	65	9	T1b	0	Ductal	Endo	ERpHER2nLNn	ERpHER2nLNn_Endo	ERpHER2nLNn_Endo_50	2773	0	3296	0	2773	0	2050	0	NA	Rest	LumA	LumA	20.6857	3.05174	25.5877	2.88445	Low	Low/Intermediate	None	NoCT	LumA	LumA	c020	Low	Low/Intermediate	None	NoCT	Positive	Positive	Low	G1	Negative	HER2nERp	HER2nERn	Negative
S002747.l.r.m.c.lib.g.k2.a.t	StringTie	FALSE	FALSE	FALSE	S002747.l.r.m.c.lib.g	S002747.l.r.m.c.lib	S002747.l.r	S002747	C006359	Q006333	0.451741	13831146	16543098	21720691	22640081	75T1S6B75T1S	NS500281	Pool0159	dUTP	AD011	26	7.60232	68.63	184		OP	2012	IncaDiagnosisDate	19	1	30		Invasive cancer	LEFT	Positive	100	Positive	Negative		SubMicroMet	0	2	65	9	T1b	0	Ductal	Endo	ERpHER2nLNn	ERpHER2nLNn_Endo	ERpHER2nLNn_Endo_50	2773	0	3296	0	2773	0	2050	0	NA	Rest	LumA	LumA	16.621	3.16559	21.5231	2.99529	Low	Low/Intermediate	None	NoCT	LumA	LumA	c020	Low	Low/Intermediate	None	NoCT	Positive	Positive	Low	G1	Negative	HER2nERp	HER2nERn	Negative
S002748.l.r.m.c.lib.g.k2.a.t	StringTie	TRUE	FALSE	TRUE	S002748.l.r.m.c.lib.g	S002748.l.r.m.c.lib	S002748.l.r	S002748	C006358	Q006319	0.1935	11377730	14822566	18671249	26621978	75T1S6B75T1S	NS500281	Pool0159	dUTP	AD012	26	8.38889	126.4	184		CoreBiopsy	2012	IncaDiagnosisDate	11	2		Invasive cancer	Invasive cancer	RIGHT	Negative	10	Negative	Negative	High			3	35	35	T2	1	Ductal	ChemoEndo	TNBC			403	1	456	1	403	1	456	1	NA	Rest	Basal	Basal	75.965	1.50946	80.8671	1.42825					Basal	Basal	c090					Negative	Negative	High	G3	Negative	HER2nERp	HER2nERn	Negative
S002749.l.r.m2.c.lib.g.k2.a.t	StringTie	FALSE	FALSE	FALSE	S002749.l.r.m2.c.lib.g	S002749.l.r.m2.c.lib	S002749.l.r	S002749	C006365	Q006323	0.279976	43110549	45467654	49202497	49244026	75T1S6B75T1S	NB501986	Pool0605	TruSeq	AD008	312	7.45277	58.39	184		OP	2012	IncaDiagnosisDate	17	5	40		Invasive cancer	RIGHT	Positive	100	Positive	Negative		N0	0	2	50	28	T2	1	Lobular	Endo	ERpHER2nLNn	ERpHER2nLNn_Endo		3159	0	3298	0	3159	0	1893	0	NA	Rest	LumA	LumA	18.7385	3.06438	23.6405	2.89491	Low	Low/Intermediate	Endo	NoCT	LumA	LumA	c020	Low	Low/Intermediate	Endo	NoCT	Positive	Positive	Low	G1	Negative	HER2nERp	HER2nERn	Negative
S002749.l.r.m.c.lib.g.k2.a.t	StringTie	TRUE	TRUE	FALSE	S002749.l.r.m.c.lib.g	S002749.l.r.m.c.lib	S002749.l.r	S002749	C006365	Q006323	0.481111	13635874	16398661	20900258	23378467	75T1S6B75T1S	NS500281	Pool0159	dUTP	AD013	26	7.45277	58.39	184		OP	2012	IncaDiagnosisDate	17	5	40		Invasive cancer	RIGHT	Positive	100	Positive	Negative		N0	0	2	50	28	T2	1	Lobular	Endo	ERpHER2nLNn	ERpHER2nLNn_Endo		3159	0	3298	0	3159	0	1893	0	NA	Rest	LumA	LumA	12.0118	3.28436	16.9138	3.1108	Low	Low/Intermediate	Endo	NoCT	LumA	LumA	c005	Low	Low/Intermediate	Endo	NoCT	Positive	Positive	Low	G1	Negative	HER2pERp	HER2nERn	Positive
S002750.l.r.m.c.lib.g.k2.a.t	StringTie	TRUE	TRUE	FALSE	S002750.l.r.m.c.lib.g	S002750.l.r.m.c.lib	S002750.l.r	S002750	C006356	Q006350	0.213245	12865385	17054602	20564488	29964468	75T1S6B75T1S	NS500281	Pool0159	dUTP	AD014	26	8.95995	319.6	184		OP	2012	IncaDiagnosisDate	12	1	30		Invasive cancer	LEFT	Positive	100	Positive	Negative		N0	0	2	80	23	T2	1	Ductal	Endo	ERpHER2nLNn	ERpHER2nLNn_Endo	ERpHER2nLNn_Endo_50	3100	0	3289	0	3100	0	1862	0	NA	Rest	LumB	LumB	52.4209	1.93216	57.3229	1.78421	Intermediate	Low/Intermediate	ChemoEndo	ChemoEndo	LumB	LumB	c060	High	High	ChemoEndo	ChemoEndo	Positive	Positive	Low	G2	Negative	HER2nERp	HER2nERn	Negative
S002752.l.r.m.c.lib.g.k2.a.t	StringTie	TRUE	TRUE	FALSE	S002752.l.r.m.c.lib.g	S002752.l.r.m.c.lib	S002752.l.r	S002752	C006355	Q006327	0.333858	20644865	23838331	28470173	29225996	75T1S6B75T1S	NS500281	Pool0159	dUTP	AD018	26	8.49625	305.7	184		OP	2012	IncaDiagnosisDate	11	1	47		Invasive cancer	LEFT	Positive	20	Positive	Positive		N0	0	3	55	16	T1c	0	Ductal	ImmuChemoEndo	HER2pERp	HER2pERp_ImmuChemoEndo		2245	0	3288	0	2245	0	1859	0	NA	Rest	Her2	Her2	83.4221	1.20892	88.3241	1.15465	High	High	ChemoEndo	ChemoEndo	Her2	Her2	c090	High	High	ChemoEndo	ChemoEndo	Negative	Negative	High	G3	Positive	HER2pERp	HER2pERn	Positive
S002753.l.r.m.c.lib.g.k2.a.t	StringTie	FALSE	FALSE	FALSE	S002753.l.r.m.c.lib.g	S002753.l.r.m.c.lib	S002753.l.r	S002753	C006362	Q006346	0.218334	7934489	11490921	14044440	26108621	75T1S6B75T1S	NS500281	Pool0159	dUTP	AD019	26	7.93663	83.38	184		OP	2012	IncaDiagnosisDate	0	5	77		Invasive cancer	LEFT	Positive		Positive	Negative		N0	0	1	70	12	T1c	0	Ductal	Endo	ERpHER2nLNn	ERpHER2nLNn_Endo	ERpHER2nLNn_Endo_50	1840	0	3281	0	1840	0	1852	0	NA	Rest	LumA	LumA	21.3822	2.96866	26.2842	2.79928	Low	Low/Intermediate	None	NoCT	LumA	LumA	c015	Low	Low/Intermediate	None	NoCT	Positive	Negative	Low	G1	Negative	HER2nERp	HER2nERn	Negative
S002755.l.r.m.c.lib.g.k2.a.t	StringTie	FALSE	FALSE	TRUE	S002755.l.r.m.c.lib.g	S002755.l.r.m.c.lib	S002755.l.r	S002755	C006343	Q006344	0.238757	16998023	20073119	26216881	29737309	75T1S6B75T1S	NS500281	Pool0159	dUTP	AD020	26	8.7778	142.4	184		OP	2012	SamplingDate	0	1	40			LEFT																									0	NA	Rest	LumB	LumB	66.7765	2.13131	71.6786	2.04234					Her2	Her2	c090					Positive	Positive	High	G3	Positive	HER2pERp	HER2pERn	Positive
S002756.l.r.m2.c.lib.g.k2.a.t	StringTie	FALSE	FALSE	FALSE	S002756.l.r.m2.c.lib.g	S002756.l.r.m2.c.lib	S002756.l.r	S002756	C006349	Q006325	0.217759	20491022	24761116	29419067	33956696	75T1S6B75T1S	NS500281	Pool0160	dUTP	AD014	26	8.33165	601.4	184		OP	2012	IncaDiagnosisDate	20	2	50		Invasive cancer	RIGHT	Positive	70	Negative	Negative		1to3	1	3	50	28	T2	1	Ductal	ChemoEndo	ERpHER2nLNp	ERpHER2nLNp_ChemoEndo		1912	0	3296	0	1912	0	1912	0	NA	Rest	LumB	LumB	88.2348	1.15291	93.1368	1.11748	High	High	ChemoEndo	ChemoEndo	LumB	LumB	c090	High	High	ChemoEndo	ChemoEndo	Positive	Positive	High	G3	Negative	HER2nERp	HER2nERn	Negative
S002756.l.r.m.c.lib.g.k2.a.t	StringTie	TRUE	FALSE	FALSE	S002756.l.r.m.c.lib.g	S002756.l.r.m.c.lib	S002756.l.r	S002756	C006349	Q006325	0.304041	16706187	19223339	23257308	24583220	75T1S6B75T1S	NS500281	Pool0159	dUTP	AD021	26	8.33165	601.4	184		OP	2012	IncaDiagnosisDate	20	2	50		Invasive cancer	RIGHT	Positive	70	Negative	Negative		1to3	1	3	50	28	T2	1	Ductal	ChemoEndo	ERpHER2nLNp	ERpHER2nLNp_ChemoEndo		1912	0	3296	0	1912	0	1912	0	NA	Rest	LumB	LumB	89.8841	1.12627	94.7861	1.10531	High	High	ChemoEndo	ChemoEndo	LumB	LumB	c090	High	High	ChemoEndo	ChemoEndo	Positive	Positive	High	G3	Negative	HER2nERp	HER2nERn	Negative
S002757.l.r.m.c.lib.g.k2.a.t	StringTie	TRUE	TRUE	FALSE	S002757.l.r.m.c.lib.g	S002757.l.r.m.c.lib	S002757.l.r	S002757	C006342	Q006340	0.272009	16660969	19699838	23595442	27312399	75T1S6B75T1S	NS500281	Pool0159	dUTP	AD022	26	7.6269	106.8	184		OP	2012	IncaDiagnosisDate	20	1	56		Invasive cancer	LEFT	Positive	90	Positive	Positive		4toX	1	3	65	15	T1c	0	Ductal	ImmuChemoEndo	HER2pERp	HER2pERp_ImmuChemoEndo		3213	0	3295	0	3213	0	1915	0	NA	Rest	LumB	LumB	85.3251	1.16923	90.2272	1.12542	High	High	ChemoEndo	ChemoEndo	LumB	LumB	c090	High	High	ChemoEndo	ChemoEndo	Positive	Negative	High	G3	Positive	HER2pERp	HER2pERn	Positive
S002758.l.r.m.c.lib.g.k2.a.t	StringTie	TRUE	FALSE	TRUE	S002758.l.r.m.c.lib.g	S002758.l.r.m.c.lib	S002758.l.r	S002758	C006339	Q006338	0.316887	13556814	16240405	20308815	25093409	75T1S6B75T1S	NS500281	Pool0159	dUTP	AD023	26	8.73849	309.7	185		OP	2012	IncaDiagnosisDate	15	1	34		Invasive cancer	RIGHT	Positive	100	Positive	Negative		1to3	1	2	65	22	T2	1	Ductal	ChemoEndo	ERpHER2nLNp	ERpHER2nLNp_ChemoEndo	ERpHER2nLNp_ChemoEndo_50	1947	0	3290	0	1947	0	2044	0	10	Rest	LumA	LumA	32.539	3.11731	37.4411	2.98284	Intermediate	Low/Intermediate	Endo	NoCT	LumA	LumA	c030	Intermediate	Low/Intermediate	Endo	NoCT	Positive	Positive	Low	G1	Negative	HER2nERp	HER2nERn	Negative
S002759.l.r.m.c.lib.g.k2.a.t	StringTie	TRUE	FALSE	TRUE	S002759.l.r.m.c.lib.g	S002759.l.r.m.c.lib	S002759.l.r	S002759	C006346	Q006342	0.272161	19427871	22559080	27656020	30759211	75T1S6B75T1S	NS500281	Pool0159	dUTP	AD025	26	7.76516	389.7	185		OP	2012	IncaDiagnosisDate	20	2	50		Invasive cancer	LEFT	Positive	100	Positive	Negative				2	70	30	T2	1	Ductal	Endo				1966	0	3296	0	1966	0	1967	0	NA	Rest	unclassified	unclassified	61.326	1.9837	66.2281	1.86931					Her2	Her2	c075					Positive	Positive	High	G3	Negative	HER2nERp	HER2nERn	Negative
S002760.l.r.m.c.lib.g.k2.a.t	StringTie	TRUE	TRUE	FALSE	S002760.l.r.m.c.lib.g	S002760.l.r.m.c.lib	S002760.l.r	S002760	C006338	Q006341	0.262177	27448088	32148429	38416016	40710577	75T1S6B75T1S	NS500281	Pool0161	dUTP	AD008	26	7.94332	359.4	185		OP	2012	IncaDiagnosisDate	21	1	50		Invasive cancer	LEFT	Positive	100	Positive	Negative		4toX	1	3	70	22	T2	1	Ductal	ChemoEndo	ERpHER2nLNp	ERpHER2nLNp_ChemoEndo	ERpHER2nLNp_ChemoEndo_50	3157	0	3296	0	3157	0	1867	0	NA	Rest	LumB	LumB	73.4485	1.44777	78.3506	1.34872	High	High	ChemoEndo	ChemoEndo	LumB	LumB	c090	High	High	ChemoEndo	ChemoEndo	Positive	Positive	High	G3	Positive	HER2nERp	HER2nERn	Negative
S002761.l.r.m.c.lib.g.k2.a.t	StringTie	TRUE	FALSE	TRUE	S002761.l.r.m.c.lib.g	S002761.l.r.m.c.lib	S002761.l.r	S002761	C006337	Q006345	0.231016	23991761	28244543	36485670	39552255	75T1S6B75T1S	NS500281	Pool0161	dUTP	AD007	26	8.06995	146.4	185		OP	2012	IncaDiagnosisDate	-18	1	45		Invasive cancer	LEFT	Positive	95	Positive	Negative		N0	0	2	70	16	T1c	0	Ductal	ChemoEndo	ERpHER2nLNn	ERpHER2nLNn_ChemoEndo	ERpHER2nLNn_ChemoEndo_50	1725	1	1777	1	1725	1	1778	0	2	Rest	LumA	LumA	52.1059	2.2001	57.0079	2.06504	Intermediate	Low/Intermediate	Endo	NoCT	LumA	LumA	c045	Intermediate	Low/Intermediate	Endo	NoCT	Positive	Positive	High	G2	Negative	HER2nERp	HER2nERn	Negative
S002762.l.r.m.c.lib.g.k2.a.t	StringTie	TRUE	TRUE	FALSE	S002762.l.r.m.c.lib.g	S002762.l.r.m.c.lib	S002762.l.r	S002762	C006336	Q006326	0.254806	23352410	27526548	33622221	41423129	75T1S6B75T1S	NS500281	Pool0161	dUTP	AD006	26	7.93187	212.1	185		OP	2012	IncaDiagnosisDate	6	1	57		Invasive cancer	LEFT	Positive	100	Positive	Negative		N0	0	2	55	18	T1c	0	Lobular	ChemoEndo	ERpHER2nLNn	ERpHER2nLNn_ChemoEndo	ERpHER2nLNn_ChemoEndo_50	381	0	3281	0	381	0	1852	0	NA	Rest	LumA	LumA	28.8451	2.8469	33.7471	2.68494	Low	Low/Intermediate	Endo	NoCT	LumA	LumA	c020	Low	Low/Intermediate	Endo	NoCT	Positive	Positive	Low	G2	Negative	HER2nERp	HER2nERn	Negative
S002763.l.r.m.c.lib.g.k2.a.t	StringTie	TRUE	TRUE	FALSE	S002763.l.r.m.c.lib.g	S002763.l.r.m.c.lib	S002763.l.r	S002763	C006333	Q006320	0.331655	25387425	29176463	37121997	38674692	75T1S6B75T1S	NS500281	Pool0161	dUTP	AD005	26	7.98899	315.4	185		OP	2012	IncaDiagnosisDate	41	1	28		Invasive cancer	RIGHT	Positive	100	Positive	Negative	High	1to3	1	2	35	20	T1c	0	Ductal	ChemoEndo	ERpHER2nLNp	ERpHER2nLNp_ChemoEndo		3209	0	3316	0	3209	0	1957	0	NA	Rest	LumA	LumA	41.2545	3.16511	46.1565	3.04402	High	High	ChemoEndo	ChemoEndo	LumA	LumA	c050	High	High	ChemoEndo	ChemoEndo	Positive	Negative	High	G3	Negative	HER2nERp	HER2nERn	Negative
S002764.l.r.m.c.lib.g.k2.a.t	StringTie	TRUE	TRUE	FALSE	S002764.l.r.m.c.lib.g	S002764.l.r.m.c.lib	S002764.l.r	S002764	C006353	Q006331	0.28109	26950846	31231249	38789491	40048085	75T1S6B75T1S	NS500281	Pool0161	dUTP	AD004	26	7.96443	307.7	185		OP	2012	IncaDiagnosisDate	26	3	129		Invasive cancer	LEFT	Negative		Negative	Positive		1to3	1	3	60	15	T1c	0	Ductal	ImmuChemo	HER2pERn	HER2pERn_ImmuChemo		503	1	686	1	503	1	687	1	NA	Rest	Her2	Her2	82.8727	1.23196	87.7747	1.17289	High	High	ChemoEndo	ChemoEndo	Her2	Her2	c090	High	High	ChemoEndo	ChemoEndo	Negative	Negative	High	G3	Positive	HER2pERp	HER2pERn	Positive
S002765.l.r.m.c.lib.g.k2.a.t	StringTie	TRUE	TRUE	FALSE	S002765.l.r.m.c.lib.g	S002765.l.r.m.c.lib	S002765.l.r	S002765	C006345	Q006321	0.245787	24402549	28777268	36601903	38052708	75T1S6B75T1S	NS500281	Pool0161	dUTP	AD003	26	8.78498	303.7	185		OP	2012	IncaDiagnosisDate	29	2	45		Invasive cancer	LEFT	Positive		Positive	Negative		N0	0	1	45	17	T1c	0	Ductal	Endo	ERpHER2nLNn	ERpHER2nLNn_Endo		3197	0	3305	0	3197	0	1876	0	NA	Rest	LumA	LumA	20.2712	3.12516	25.1732	2.95855	Low	Low/Intermediate	None	NoCT	LumA	LumA	c020	Low	Low/Intermediate	None	NoCT	Positive	Positive	Low	G1	Negative	HER2nERp	HER2nERn	Negative
S002766.l.r.m.c.lib.g.k2.a.t	StringTie	TRUE	TRUE	FALSE	S002766.l.r.m.c.lib.g	S002766.l.r.m.c.lib	S002766.l.r	S002766	C006352	Q006347	0.240959	28246014	32472828	41707254	42481313	75T1S6B75T1S	NS500281	Pool0161	dUTP	AD002	26	8.48871	165.1	185		OP	2012	IncaDiagnosisDate	35	3	60		Invasive cancer	RIGHT	Positive	100	Positive	Negative	Low	N0	0	2	75	15	T1c	0	Ductal	Endo	ERpHER2nLNn	ERpHER2nLNn_Endo	ERpHER2nLNn_Endo_50	1226	0	1226	1	1226	0	1226	0	NA	Rest	LumA	LumA	29.254	2.97958	34.156	2.82367	Low	Low/Intermediate	Endo	NoCT	LumA	LumA	c025	Low	Low/Intermediate	Endo	NoCT	Positive	Positive	Low	G1	Negative	HER2nERp	HER2nERn	Negative
S002783.l.r.m.c.lib.g.k2.a.t	StringTie	TRUE	TRUE	FALSE	S002783.l.r.m.c.lib.g	S002783.l.r.m.c.lib	S002783.l.r	S002783	C006319	Q006285	0.225585	20104067	23765604	31630869	34839987	75T1S6B75T1S	NS500281	Pool0161	dUTP	AD016	26	8.71656	174	185		OP	2012	IncaDiagnosisDate	21	0	75		Invasive cancer	LEFT	Positive		Negative	Positive				3	40	12	T1c	0	Ductal	ImmuChemoEndo	HER2pERp	HER2pERp_ImmuChemoEndo		3129	0	3290	0	3129	0	1861	0	NA	Rest	Her2	Her2	71.1257	1.73115	76.0277	1.64221					Her2	Her2	c080					Positive	Negative	High	G3	Positive	HER2pERp	HER2pERn	Positive
S002784.l.r.m.c.lib.g.k2.a.t	StringTie	TRUE	TRUE	FALSE	S002784.l.r.m.c.lib.g	S002784.l.r.m.c.lib	S002784.l.r	S002784	C006318	Q006307	0.298322	23078072	27538488	37245755	41233435	75T1S6B75T1S	NS500281	Pool0161	dUTP	AD014	26	7.76451	84.96	185		OP	2012	IncaDiagnosisDate	20	0	122		Invasive cancer	LEFT	Positive		Positive	Negative		N0	0	2	70	70	T3	1	Ductal	Endo	ERpHER2nLNn	ERpHER2nLNn_Endo	ERpHER2nLNn_Endo_50	1917	0	3289	0	1917	0	1917	0	NA	Rest	LumA	LumA	47.4454	2.14842	52.3474	1.99657	Intermediate	Low/Intermediate			LumA	LumA	c030	Low	Low/Intermediate			Positive	Positive	Low	G2	Negative	HER2nERp	HER2nERn	Negative
S002785.l.r.m.c.lib.g.k2.a.t	StringTie	FALSE	FALSE	TRUE	S002785.l.r.m.c.lib.g	S002785.l.r.m.c.lib	S002785.l.r	S002785	C006327	Q006295	0.247057	27312470	31928624	42526771	44821228	75T1S6B75T1S	NS500281	Pool0161	dUTP	AD013	26	8.63421	115.6	185		OP	2012	SamplingDate	0	1	65			RIGHT																									0	NA	Rest	LumA	LumA	14.5323	3.23583	19.4344	3.06385					LumA	LumA	c005					Positive	Positive	Low	G1	Negative	HER2nERp	HER2nERn	Negative
S002786.l.r.m.c.lib.g.k2.a.t	StringTie	TRUE	TRUE	FALSE	S002786.l.r.m.c.lib.g	S002786.l.r.m.c.lib	S002786.l.r	S002786	C006324	Q006311	0.248039	22405902	26090276	32882614	34593312	75T1S6B75T1S	NS500281	Pool0161	dUTP	AD012	26	7.71938	93.17	186		OP	2012	IncaDiagnosisDate	12	1	69		Invasive cancer	RIGHT	Positive	100	Negative	Negative		N0	0	2	80	15	T1c	0	Ductal	Endo	ERpHER2nLNn	ERpHER2nLNn_Endo	ERpHER2nLNn_Endo_50	3098	0	3282	0	3098	0	1868	0	NA	Rest	LumA	LumA	28.9218	2.87654	33.8239	2.72247	Low	Low/Intermediate	Endo	NoCT	LumA	LumA	c025	Low	Low/Intermediate	Endo	NoCT	Positive	Negative	Low	G1	Negative	HER2nERp	HER2nERn	Negative
S002787.l.r.m.c.lib.g.k2.a.t	StringTie	TRUE	FALSE	TRUE	S002787.l.r.m.c.lib.g	S002787.l.r.m.c.lib	S002787.l.r	S002787	C006331	Q006286	0.319145	22772043	26727265	32841928	33661660	75T1S6B75T1S	NS500281	Pool0161	dUTP	AD011	26	8.7678	391	186		OP	2012	IncaDiagnosisDate	10	5	23		Invasive cancer	RIGHT	Positive	100	Positive	Positive				3	45	20	T1c	0	Ductal	ChemoEndo	HER2pERp					3284	0			2038	0	NA	Rest	LumB	LumB	50.3119	2.077	55.2139	1.92657					LumB	LumB	c045					Positive	Positive	Low	G2	Negative	HER2nERp	HER2nERn	Negative
S002788.l.r.m.c.lib.g.k2.a.t	StringTie	FALSE	FALSE	TRUE	S002788.l.r.m.c.lib.g	S002788.l.r.m.c.lib	S002788.l.r	S002788	C006323	Q006301	0.329472	24688525	27852827	35249615	36925757	75T1S6B75T1S	NS500281	Pool0161	dUTP	AD010	26	7.95941	121	186		OP	2012	SamplingDate	0	1	24			RIGHT																									0	NA	Rest	LumB	LumB	52.2476	2.26669	57.1496	2.13637					LumB	LumB	c060					Positive	Negative	High	G3	Negative	HER2pERp	HER2nERn	Positive
S002789.l.r.m.c.lib.g.k2.a.t	StringTie	TRUE	TRUE	FALSE	S002789.l.r.m.c.lib.g	S002789.l.r.m.c.lib	S002789.l.r	S002789	C006330	Q006305	0.262492	22949091	26636172	32666735	34618060	75T1S6B75T1S	NS500281	Pool0161	dUTP	AD018	26	8.51317	321.9	186		OP	2012	IncaDiagnosisDate	23	5	60		Invasive cancer	RIGHT	Positive	100	Positive	Negative	Low	N0	0	2	70	14	T1c	0	Ductal	Endo	ERpHER2nLNn	ERpHER2nLNn_Endo	ERpHER2nLNn_Endo_50	3108	0	3297	0	3108	0	1903	0	NA	Rest	LumB	LumB	56.3454	1.91486	61.2475	1.77571	Intermediate	Low/Intermediate	Endo	NoCT	LumB	LumA	c030	Low	Low/Intermediate	Endo	NoCT	Positive	Negative	Low	G1	Negative	HER2nERp	HER2nERn	Negative
S002790.l.r.m.c.lib.g.k2.a.t	StringTie	TRUE	TRUE	FALSE	S002790.l.r.m.c.lib.g	S002790.l.r.m.c.lib	S002790.l.r	S002790	C006329	Q006308	0.487473	21224608	26134610	33972063	34894839	75T1S6B75T1S	NS500281	Pool0161	dUTP	AD019	26	7.53409	176.5	186		OP	2012	IncaDiagnosisDate	36	5	40		Invasive cancer	RIGHT	Positive	100	Positive	Positive		4toX	1	3	75	21	T2	1	Ductal	ImmuChemoEndo	HER2pERp	HER2pERp_ImmuChemoEndo		3203	0	3310	0	3203	0	1881	0	NA	Rest	Her2	Her2	69.3038	1.53176	74.2058	1.42054	High	High	ChemoEndo	ChemoEndo	Her2	Her2	c065	High	High	ChemoEndo	ChemoEndo	Positive	Positive	High	G3	Positive	HER2pERp	HER2pERn	Positive
S002791.l.r.m.c.lib.g.k2.a.t	StringTie	TRUE	TRUE	FALSE	S002791.l.r.m.c.lib.g	S002791.l.r.m.c.lib	S002791.l.r	S002791	C006322	Q006303	0.382323	26726680	31023662	38361847	41041313	75T1S6B75T1S	NS500281	Pool0161	dUTP	AD020	26	7.0125	116.8	186		OP	2012	IncaDiagnosisDate	26	1	35		Invasive cancer	RIGHT	Positive	100	Positive	Negative		1to3	1	2	70	8	T1b	0	Ductal	Endo	ERpHER2nLNp	ERpHER2nLNp_Endo	ERpHER2nLNp_Endo_50	3157	0	3296	0	3157	0	1904	0	NA	Rest	LumA	LumA	42.4807	2.91779	47.3827	2.79385	High	High	Endo	NoCT	LumA	LumA	c050	High	High	Endo	NoCT	Positive	Positive	Low	G2	Negative	HER2nERp	HER2nERn	Negative
S002793.l.r.m.c.lib.g.k2.a.t	StringTie	TRUE	TRUE	FALSE	S002793.l.r.m.c.lib.g	S002793.l.r.m.c.lib	S002793.l.r	S002793	C006307	Q006293	0.44152	25929255	30396512	38404386	39225943	75T1S6B75T1S	NS500281	Pool0161	dUTP	AD021	26	8.40534	240.1	186		OP	2012	IncaDiagnosisDate	17	0	80		Invasive cancer	RIGHT	Positive		Negative	Positive				3	60	12	T1c	0	Ductal	ImmuChemoEndo	HER2pERp	HER2pERp_ImmuChemoEndo		3123	0	3284	0	3123	0	1914	0	NA	Rest	Her2	Her2	66.4911	1.64101	71.3931	1.5215					Her2	Her2	c070					Negative	Negative	High	G3	Positive	HER2pERp	HER2pERn	Positive
S002794.l.r.m.c.lib.g.k2.a.t	StringTie	TRUE	TRUE	FALSE	S002794.l.r.m.c.lib.g	S002794.l.r.m.c.lib	S002794.l.r	S002794	C006317	Q006288	0.274573	25315885	29121414	35805365	38997854	75T1S6B75T1S	NS500281	Pool0161	dUTP	AD022	26	8.24092	217.5	186		OP	2012	IncaDiagnosisDate	26	2	85		Invasive cancer	RIGHT	Positive		Positive	Positive		SubMicroMet	0	2	50	13	T1c	0	Ductal	ImmuChemoEndo	HER2pERp	HER2pERp_ImmuChemoEndo		3187	0	3295	0	3187	0	1923	0	NA	Rest	LumA	LumA	36.5596	2.60794	41.4616	2.45171	Low	Low/Intermediate	Endo	NoCT	LumA	LumA	c040	Low	Low/Intermediate	Endo	NoCT	Positive	Positive	Low	G1	Negative	HER2pERp	HER2nERn	Positive
S002795.l.r.m.c.lib.g.k2.a.t	StringTie	TRUE	TRUE	FALSE	S002795.l.r.m.c.lib.g	S002795.l.r.m.c.lib	S002795.l.r	S002795	C006312	Q006312	0.275246	27267543	31056422	41358251	41813652	75T1S6B75T1S	NS500281	Pool0161	dUTP	AD023	26	8.00695	48.97	186		OP	2012	IncaDiagnosisDate	22	1	108		Invasive cancer	RIGHT	Positive		Positive	Negative		1to3	1	2	80	21	T2	1	Ductal	Endo	ERpHER2nLNp	ERpHER2nLNp_Endo	ERpHER2nLNp_Endo_50	3182	0	3290	0	3182	0	1905	0	NA	Rest	LumA	LumA	46.2741	2.15729	51.1761	2.00217	High	High	ChemoEndo	ChemoEndo	LumA	LumA	c050	High	High	ChemoEndo	ChemoEndo	Positive	Positive	Low	G1	Negative	HER2nERp	HER2nERn	Negative
S002796.l.r.m.c.lib.g.k2.a.t	StringTie	TRUE	FALSE	TRUE	S002796.l.r.m.c.lib.g	S002796.l.r.m.c.lib	S002796.l.r	S002796	C006306	Q006304	0.290268	26416711	30446463	39195625	42265520	75T1S6B75T1S	NS500281	Pool0161	dUTP	AD025	26	7.19272	27.8	186		OP	2012	IncaDiagnosisDate	22	0	105		Invasive cancer	LEFT	Positive		Positive	Negative				1	70	18	T1c	0	Ductal	Endo				1856	0	3289	0	1856	0	1860	0	NA	Rest	LumA	LumA	33.9903	2.52953	38.8923	2.36529					LumA	LumA	c020					Positive	Positive	Low	G1	Negative	HER2nERp	HER2nERn	Negative
S002797.l.r.m2.c.lib.g.k2.a.t	StringTie	TRUE	TRUE	FALSE	S002797.l.r.m2.c.lib.g	S002797.l.r.m2.c.lib	S002797.l.r	S002797	C006311	Q006313	0.257273	30783888	33033889	38190869	39162659	54T1S6B1S53T1S	SN587	Pool0184	dUTP	AD025	33	8.05745	337.8	186		OP	2012	IncaDiagnosisDate	37	1	72		Invasive cancer	LEFT	Negative	0	Negative	Negative		N0	0	3	85	19	T1c	0	Ductal	None	TNBC	TNBC_None		3223	0	3305	0	3223	0	1879	0	NA	Rest	Basal	Basal	77.2412	1.4035	82.1432	1.32299	High	High	ChemoEndo	ChemoEndo	Basal	Basal	c090	High	High	ChemoEndo	ChemoEndo	Negative	Negative	High	G3	Negative	HER2nERp	HER2nERn	Negative
S002798.l.r.m2.c.lib.g.k2.a.t	StringTie	TRUE	TRUE	FALSE	S002798.l.r.m2.c.lib.g	S002798.l.r.m2.c.lib	S002798.l.r	S002798	C006310	Q006314	0.293548	43682851	46731834	56834374	58259048	54T1S6B1S53T1S	SN587	Pool0184	dUTP	AD023	33	9.34576	183.9	187		OP	2012	IncaDiagnosisDate	22	1	98		Invasive cancer	LEFT	Negative		Negative	Negative		N0	0	3	85	32	T2	1	Other	None	TNBC	TNBC_None		1800	0	1800	1	1800	0	1801	0	NA	Rest	Basal	Basal	52.9559	1.92037	57.858	1.77098	Intermediate	Low/Intermediate			Basal	Basal	c065	High	High	ChemoEndo	ChemoEndo	Negative	Negative	High	G3	Negative	HER2nERp	HER2nERn	Negative
S002799.l.r.m2.c.lib.g.k2.a.t	StringTie	TRUE	TRUE	FALSE	S002799.l.r.m2.c.lib.g	S002799.l.r.m2.c.lib	S002799.l.r	S002799	C006309	Q006300	0.330255	36661126	39424625	48591667	50219483	54T1S6B1S53T1S	SN587	Pool0184	dUTP	AD022	33	7.37222	138.6	187		OP	2012	IncaDiagnosisDate	21	1	65		Invasive cancer	LEFT	Positive	95	Positive	Negative		N0	0	2	70	20	T1c	0	Ductal	Endo	ERpHER2nLNn	ERpHER2nLNn_Endo	ERpHER2nLNn_Endo_50	1058	1	2022	1	1058	1	1059	1	NA	Rest	LumA	LumA	35.6826	2.69018	40.5847	2.53512	Low	Low/Intermediate	Endo	NoCT	LumA	LumA	c045	Intermediate	Low/Intermediate	Endo	NoCT	Positive	Positive	High	G3	Negative	HER2pERp	HER2pERn	Positive
S002800.l.r.m2.c.lib.g.k2.a.t	StringTie	FALSE	FALSE	TRUE	S002800.l.r.m2.c.lib.g	S002800.l.r.m2.c.lib	S002800.l.r	S002800	C006326	Q006302	0.208736	13211482	14360910	18900947	24585407	54T1S6B1S53T1S	SN587	Pool0184	dUTP	AD020	33	6.99997	93.74	187		OP	2012	IncaDiagnosisDate	12	3	47		Invasive cancer	LEFT	Positive	85	Negative	Positive		N0	0	3	70	11	T1c	0	Ductal	Endo	HER2pERp			1895	0	3282	0	1895	0	1895	0	9	Rest	LumB	LumB	64.0264	1.82026	68.9285	1.70362	High	High	ChemoEndo	ChemoEndo	Her2	Her2	c050	Intermediate	Low/Intermediate	Endo	NoCT	Positive	Negative	High	G3	Positive	HER2pERp	HER2pERn	Positive
S002801.l.r.m2.c.lib.g.k2.a.t	StringTie	TRUE	TRUE	FALSE	S002801.l.r.m2.c.lib.g	S002801.l.r.m2.c.lib	S002801.l.r	S002801	C006308	Q006294	0.327485	28497526	30719491	38412362	38584878	54T1S6B1S53T1S	SN587	Pool0212	dUTP	AD018	38	7.80523	122.9	187		OP	2012	IncaDiagnosisDate	21	1	35		Invasive cancer	LEFT	Positive	95	Positive	Negative	Low	1to3	1	1	65	10	T1b	0	Ductal	Endo	ERpHER2nLNp	ERpHER2nLNp_Endo	ERpHER2nLNp_Endo_50	3150	0	3289	0	3150	0	1860	0	NA	Rest	LumA	LumA	22.9015	3.00428	27.8036	2.83944	Intermediate	Low/Intermediate	Endo	NoCT	LumA	LumA	c015	Low	Low/Intermediate	None	NoCT	Positive	Positive	Low	G1	Negative	HER2nERp	HER2nERn	Negative
S002802.l.r.m2.c.lib.g.k2.a.t	StringTie	TRUE	FALSE	TRUE	S002802.l.r.m2.c.lib.g	S002802.l.r.m2.c.lib	S002802.l.r	S002802	C006321	Q006310	0.307898	24991457	26587280	34516826	34723275	54T1S6B1S53T1S	SN587	Pool0212	dUTP	AD019	38	6.51284	60	187		OP	2012	IncaDiagnosisDate	40	3	75		Invasive cancer	LEFT	Positive	100	Positive	Positive	Low	1to3	1	2	80	11	T1c	0	Lobular	Endo	HER2pERp			1871	0	3310	0	1871	0	1881	0	9	Rest	LumA	LumA	12.6181	3.2592	17.5202	3.08697	Low	Low/Intermediate	Endo	NoCT	Normal	LumA	c005	Low	Low/Intermediate	Endo	NoCT	Positive	Positive	Low	G1	Positive	HER2pERp	HER2pERn	Positive
S002803.l.r.m2.c.lib.g.k2.a.t	StringTie	TRUE	TRUE	FALSE	S002803.l.r.m2.c.lib.g	S002803.l.r.m2.c.lib	S002803.l.r	S002803	C006315	Q006289	0.337743	40262224	42589929	52130360	52567086	54T1S6B1S53T1S	SN587	Pool0212	dUTP	AD020	38	8.85786	453.9	187		OP	2012	IncaDiagnosisDate	26	2	30		Invasive cancer	LEFT	Positive	85	Positive	Negative	High	N0	0	3	55	25	T2	1	Ductal	ChemoEndo	ERpHER2nLNn	ERpHER2nLNn_ChemoEndo	ERpHER2nLNn_ChemoEndo_50	3187	0	3295	0	3187	0	1936	0	NA	Rest	LumB	LumB	91.7489	1.1046	96.6509	1.10088	High	High	ChemoEndo	ChemoEndo	LumB	LumB	c090	High	High	ChemoEndo	ChemoEndo	Positive	Positive	High	G3	Negative	HER2nERp	HER2nERn	Negative
S002804.l.r.m2.c.lib.g.k2.a.t	StringTie	TRUE	TRUE	FALSE	S002804.l.r.m2.c.lib.g	S002804.l.r.m2.c.lib	S002804.l.r	S002804	C006320	Q006306	0.285842	27840737	29530382	36809025	37004741	54T1S6B1S53T1S	SN587	Pool0212	dUTP	AD021	38	8.29515	210.2	187		OP	2012	IncaDiagnosisDate	20	3	158		Invasive cancer	RIGHT	Positive	100	Positive	Negative		N0	0	3	70	28	T2	1	Ductal	ChemoEndo	ERpHER2nLNn	ERpHER2nLNn_ChemoEndo	ERpHER2nLNn_ChemoEndo_50	3182	0	3290	0	3182	0	1932	0	NA	Rest	LumA	LumA	33.4778	2.80867	38.3799	2.65516	Low	Low/Intermediate	Endo	NoCT	LumA	LumA	c025	Low	Low/Intermediate	Endo	NoCT	Positive	Positive	Low	G2	Negative	HER2nERp	HER2pERn	Negative
S002805.l.r.m.c.lib.g.k2.a.t	StringTie	TRUE	TRUE	FALSE	S002805.l.r.m.c.lib.g	S002805.l.r.m.c.lib	S002805.l.r	S002805	C006313	Q006296	0.227705	25832664	27278327	31431755	37453728	54T1S6B1S53T1S	SN587	Pool0119	dUTP	AD022	17	8.49582	212.5	187		OP	2012	IncaDiagnosisDate	18	2	20		Invasive cancer	RIGHT	Positive	70	Positive	Negative		4toX	1	3	65	35	T4	1	Ductal	ChemoEndo	ERpHER2nLNp	ERpHER2nLNp_ChemoEndo	ERpHER2nLNp_ChemoEndo_50	623	0	623	1	623	0	624	1	NA	Rest	LumB	LumB	85.5315	1.40501	90.4335	1.36073	High	High			LumB	LumB	c090	High	High			Positive	Positive	High	G3	Negative	HER2nERp	HER2nERn	Negative
S002810.l.r.m2.c.lib.g.k2.a.t	StringTie	TRUE	TRUE	FALSE	S002810.l.r.m2.c.lib.g	S002810.l.r.m2.c.lib	S002810.l.r	S002810	C006289	Q006233	0.337203	47386237	52213924	66849523	69234128	54T1S6B1S53T1S	SN587	Pool0183	dUTP	AD019	33	8.70344	174	187		OP	2012	IncaDiagnosisDate	20	0	45		Invasive cancer	RIGHT	Positive		Positive	Negative		1to3	1	2	70	32	T2	1	Ductal	Endo	ERpHER2nLNp	ERpHER2nLNp_Endo	ERpHER2nLNp_Endo_50	3112	0	3282	0	3112	0	1853	0	NA	Rest	LumA	LumA	47.6925	2.10402	52.5945	1.94613	High	High	ChemoEndo	ChemoEndo	LumA	LumA	c050	High	High	ChemoEndo	ChemoEndo	Positive	Positive	Low	G1	Negative	HER2nERp	HER2nERn	Negative
S002811.l.r.m2.c.lib.g.k2.a.t	StringTie	FALSE	FALSE	TRUE	S002811.l.r.m2.c.lib.g	S002811.l.r.m2.c.lib	S002811.l.r	S002811	C006297	Q006244	0.2466	23104431	25291287	34606150	37224996	54T1S6B1S53T1S	SN587	Pool0186	dUTP	AD027	33	7.57464	72.01	187		CoreBiopsy	2012	IncaDiagnosisDate	8	4	32	Invasive cancer		LEFT									85											861	1			862	0	NA	Rest	LumA	LumA	36.2813	2.63584	41.1834	2.48243					LumA	LumA	c025					Positive	Positive	Low	G2	Negative	HER2nERp	HER2nERn	Negative
S002812.l.r.m2.c.lib.g.k2.a.t	StringTie	TRUE	FALSE	TRUE	S002812.l.r.m2.c.lib.g	S002812.l.r.m2.c.lib	S002812.l.r	S002812	C006300	Q006242	0.207438	21640329	23205920	31824428	32909357	54T1S6B1S53T1S	SN587	Pool0186	dUTP	AD023	33	8.38227	76.45	187		OP	2012	IncaDiagnosisDate	9	5	33		Invasive cancer	LEFT	Positive	100	Positive	Negative	High	N0	0	3	80	15	T1c	0	Ductal	Endo	ERpHER2nLNn	ERpHER2nLNn_Endo	ERpHER2nLNn_Endo_50	1224	0	2686	1	1224	0	2030	0	10	Rest	LumA	LumA	43.7924	2.44197	48.6944	2.29814	Intermediate	Low/Intermediate	Endo	NoCT	LumA	LumA	c025	Low	Low/Intermediate	Endo	NoCT	Positive	Positive	Low	G2	Negative	HER2nERp	HER2nERn	Negative
S002813.l.r.m2.c.lib.g.k2.a.t	StringTie	TRUE	TRUE	FALSE	S002813.l.r.m2.c.lib.g	S002813.l.r.m2.c.lib	S002813.l.r	S002813	C006299	Q006228	0.254221	28659336	30251952	36510025	36581921	54T1S6B1S53T1S	SN587	Pool0212	dUTP	AD022	38	8.26758	299.2	187		OP	2012	IncaDiagnosisDate	9	5	35		Invasive cancer	RIGHT	Positive	100	Positive	Negative		1to3	1	3	65	33	T2	1	Lobular	ChemoEndo	ERpHER2nLNp	ERpHER2nLNp_ChemoEndo	ERpHER2nLNp_ChemoEndo_50	1785	1	2652	1	1785	1	1945	0	NA	Rest	LumA	LumA	52.3142	2.67132	57.2163	2.55617	High	High	ChemoEndo	ChemoEndo	LumB	LumB	c050	High	High	ChemoEndo	ChemoEndo	Positive	Positive	High	G2	Negative	HER2nERp	HER2nERn	Negative
S002814.l.r.m2.c.lib.g.k2.a.t	StringTie	TRUE	TRUE	FALSE	S002814.l.r.m2.c.lib.g	S002814.l.r.m2.c.lib	S002814.l.r	S002814	C006298	Q006218	0.317068	32823764	34772364	42466950	42681324	54T1S6B1S53T1S	SN587	Pool0212	dUTP	AD023	38	8.18949	98.4	188		OP	2012	IncaDiagnosisDate	10	5			Invasive cancer	LEFT	Positive	100	Positive	Negative		N0	0	2	45	14	T1c	0	Lobular	Endo	ERpHER2nLNn	ERpHER2nLNn_Endo		3138	0	3277	0	3138	0	1848	0	NA	Rest	LumA	LumA	16.8598	3.12242	21.7619	2.9523	Low	Low/Intermediate	Endo	NoCT	LumA	LumA	c005	Low	Low/Intermediate	Endo	NoCT	Positive	Positive	Low	G1	Negative	HER2nERp	HER2nERn	Negative
S002815.l.r.m2.c.lib.g.k2.a.t	StringTie	TRUE	FALSE	TRUE	S002815.l.r.m2.c.lib.g	S002815.l.r.m2.c.lib	S002815.l.r	S002815	C006304	Q006284	0.399392	27503566	29430505	37956267	38034289	54T1S6B1S53T1S	SN587	Pool0212	dUTP	AD025	38	7.52017	123.4	188		OP	2012	IncaDiagnosisDate	65	5	29		Invasive cancer	RIGHT	Negative	0	Negative	Positive	High	N0	0	3	90	19	T1c	0	Ductal	None	HER2pERn			93	0	93	1	93	0	93	0	11	Rest	Her2	Her2	80.6521	1.20639	85.5542	1.13324	High	High	ChemoEndo	ChemoEndo	Her2	Her2	c090	High	High	ChemoEndo	ChemoEndo	Negative	Negative	High	G3	Positive	HER2pERp	HER2pERn	Positive
S002816.l.r.m2.c.lib.g.k2.a.t	StringTie	FALSE	FALSE	TRUE	S002816.l.r.m2.c.lib.g	S002816.l.r.m2.c.lib	S002816.l.r	S002816	C006284	Q006241	0.373441	33636760	35494312	43544234	44164345	54T1S6B1S53T1S	SN587	Pool0213	dUTP	AD027	38	7.45138	192.5	188		OP	2012	SamplingDate	0	2	99			RIGHT																									0	NA	Rest	LumA	LumA	50.7567	2.34449	55.6587	2.21468					LumB	Her2	c065					Positive	Negative	High	G3	Positive	HER2pERp	HER2pERn	Positive
S002818.l2.r.m.c.lib.g.k2.a.t	StringTie	TRUE	TRUE	FALSE	S002818.l2.r.m.c.lib.g	S002818.l2.r.m.c.lib	S002818.l2.r	S002818	C006288	Q006243	0.37246	29124027	32296008	34738311	38554807	75T1S6B75T1S	NS500281	Pool0301	dUTP	AD006	62	7.1208	43.38	425		OP	2012	IncaDiagnosisDate	42	2	80	Invasive cancer		RIGHT	Positive	100	Positive	Negative		4toX	1		85	60	T3	1	Ductal_Lobular	Endo	ERpHER2nLNp	ERpHER2nLNp_Endo	ERpHER2nLNp_Endo_50	956	1	1266	1	956	1	1267	1	NA	Rest	LumA	LumA	5.41116	3.42499	10.2494	3.36331	High	High			LumA	LumA	c005	High	High			Positive	Positive	Low	G1	Negative	HER2nERp	HER2nERn	Negative
S002819.l2.r.m2.c.lib.g.k2.a.t	StringTie	FALSE	FALSE	FALSE	S002819.l2.r.m2.c.lib.g	S002819.l2.r.m2.c.lib	S002819.l2.r	S002819	C006283	Q006236	0.291053	30391421	33235694	43837793	47602661	75T1S6B75T1S	NS500281	Pool0300	dUTP	AD020	62	8.33392	77.05	422		OP	2012	IncaDiagnosisDate	23	1	35		Invasive cancer	RIGHT	Positive		Positive	Negative		1to3	1	2	75	25	T2	1	Ductal	Endo	ERpHER2nLNp	ERpHER2nLNp_Endo	ERpHER2nLNp_Endo_50	1856	0	3284	0	1856	0	1856	0	NA	Rest	LumA	LumA	11.0491	3.32787	15.9512	3.1544	Intermediate	Low/Intermediate	Endo	NoCT	LumA	LumA	c005	Low	Low/Intermediate	Endo	NoCT	Positive	Positive	Low	G1	Negative	HER2nERp	HER2nERn	Negative
S002819.l2.r.m.c.lib.g.k2.a.t	StringTie	TRUE	FALSE	FALSE	S002819.l2.r.m.c.lib.g	S002819.l2.r.m.c.lib	S002819.l2.r	S002819	C006283	Q006236	0.385317	31572556	33475163	41761880	42131204	54T1S6B1S53T1S	SN587	Pool0291	dUTP	AD015	60	8.33392	77.05	422		OP	2012	IncaDiagnosisDate	23	1	35		Invasive cancer	RIGHT	Positive		Positive	Negative		1to3	1	2	75	25	T2	1	Ductal	Endo	ERpHER2nLNp	ERpHER2nLNp_Endo	ERpHER2nLNp_Endo_50	1856	0	3284	0	1856	0	1856	0	NA	Rest	LumA	LumA	10.5709	3.37464	15.4729	3.20137	Intermediate	Low/Intermediate	Endo	NoCT	LumA	LumA	c005	Low	Low/Intermediate	Endo	NoCT	Positive	Positive	Low	G1	Negative	HER2nERp	HER2nERn	Negative
S002820.l.r.m2.c.lib.g.k2.a.t	StringTie	TRUE	TRUE	FALSE	S002820.l.r.m2.c.lib.g	S002820.l.r.m2.c.lib	S002820.l.r	S002820	C006287	Q006221	0.321668	26433134	28413110	34491851	35440441	54T1S6B1S53T1S	SN587	Pool0184	dUTP	AD021	33	7.61965	356	188		OP	2012	IncaDiagnosisDate	26	2	55		Invasive cancer	RIGHT	Negative	1	Negative	Positive		N0	0	3	55	17	T1c	0	Ductal	ImmuChemo	HER2pERn	HER2pERn_ImmuChemo		3211	0	3288	0	3211	0	1883	0	NA	Rest	Her2	Her2	76.6768	1.36876	81.5788	1.28161	High	High	ChemoEndo	ChemoEndo	Her2	Her2	c085	High	High	ChemoEndo	ChemoEndo	Negative	Negative	High	G3	Positive	HER2pERp	HER2pERn	Positive
S002821.l.r.m2.c.lib.g.k2.a.t	StringTie	TRUE	TRUE	FALSE	S002821.l.r.m2.c.lib.g	S002821.l.r.m2.c.lib	S002821.l.r	S002821	C006282	Q006226	0.249184	19563964	21159749	27722520	29213253	54T1S6B1S53T1S	SN587	Pool0185	dUTP	AD018	33	8.57252	196.5	188		OP	2012	IncaDiagnosisDate	15	1	25		Invasive cancer	RIGHT	Negative	5	Negative	Positive		1to3	1	2	65	40	T2	1	Ductal	ImmuChemo	HER2pERn	HER2pERn_ImmuChemo		3194	0	3276	0	3194	0	1893	0	NA	Rest	Her2	Her2	53.6674	2.18531	58.5694	2.04958	High	High	ChemoEndo	ChemoEndo	Normal	Her2	c055	High	High	ChemoEndo	ChemoEndo	Negative	Negative	High	G3	Positive	HER2pERp	HER2pERn	Positive
S002822.l.r.m3.c.lib.g.k2.a.t	StringTie	TRUE	FALSE	TRUE	S002822.l.r.m3.c.lib.g	S002822.l.r.m3.c.lib	S002822.l.r	S002822	C006281	Q006225	0.300054	21628566	23075580	26525086	27634605	54T1S6B1S53T1S	SN587	Pool0185	dUTP	AD020	33	8.32268	610.1	188		OP	2012	IncaDiagnosisDate	8	1	45		Invasive cancer	LEFT	Negative	2	Positive	Negative		N0	0	3	65	40	T2	1	Ductal	None				77	1	197	1	77	1	198	1	17	Rest	Basal	Basal	73.7732	1.33114	78.6753	1.22828	High	High	ChemoEndo	ChemoEndo	Basal	Basal	c090	High	High	ChemoEndo	ChemoEndo	Negative	Negative	High	G3	Negative	HER2nERp	HER2nERn	Negative
S002823.l.r.m2.c.lib.g.k2.a.t	StringTie	FALSE	FALSE	TRUE	S002823.l.r.m2.c.lib.g	S002823.l.r.m2.c.lib	S002823.l.r	S002823	C006285	Q006245	0.319217	29333546	30896364	37836375	38094086	54T1S6B1S53T1S	SN587	Pool0213	dUTP	AD025	38	8.39894	347.2	188		OP	2012	SamplingDate	0	2	21			LEFT																									0	NA	Rest	LumB	LumB	83.2559	1.16568	88.158	1.10493					LumB	LumB	c090					Positive	Negative	High	G3	Negative	HER2pERp	HER2nERn	Positive
S002824.l.r.m2.c.lib.g.k2.a.t	StringTie	TRUE	TRUE	FALSE	S002824.l.r.m2.c.lib.g	S002824.l.r.m2.c.lib	S002824.l.r	S002824	C006280	Q006235	0.284489	23922511	25226086	33161259	33312053	54T1S6B1S53T1S	SN587	Pool0213	dUTP	AD023	38	7.35432	98.19	188		OP	2012	IncaDiagnosisDate	27	1	38		Invasive cancer	LEFT	Positive	100	Positive	Negative		N0	0	3	75	13	T1c	0	Ductal	ChemoEndo	ERpHER2nLNn	ERpHER2nLNn_ChemoEndo	ERpHER2nLNn_ChemoEndo_50	1876	0	3288	0	1876	0	1876	0	NA	Rest	LumB	LumB	66.2818	1.81977	71.1839	1.71015	High	High	ChemoEndo	ChemoEndo	LumB	LumB	c075	High	High	ChemoEndo	ChemoEndo	Positive	Positive	High	G3	Positive	HER2pERp	HER2pERn	Positive
S002825.l.r.m.c.lib.g.k2.a.t	StringTie	TRUE	TRUE	FALSE	S002825.l.r.m.c.lib.g	S002825.l.r.m.c.lib	S002825.l.r	S002825	C006296	Q006240	0.331255	25079106	26203825	34188919	34414403	54T1S6B1S53T1S	SN587	Pool0284	dUTP	AD006	58	6.47602	19.1	188		OP	2012	IncaDiagnosisDate	26	3	23		Invasive cancer	RIGHT	Positive	100	Positive	Negative		N0	0	1	80	11	T1c	0	Ductal	Endo	ERpHER2nLNn	ERpHER2nLNn_Endo	ERpHER2nLNn_Endo_50	1930	0	3183	1	1930	0	1930	0	NA	Rest	LumA	LumA	6.88502	3.44392	11.7847	3.27454	Low	Low/Intermediate	None	NoCT	LumA	LumA	c005	Low	Low/Intermediate	None	NoCT	Positive	Positive	Low	G1	Negative	HER2nERp	HER2nERn	Negative
S002826.l.r.m2.c.lib.g.k2.a.t	StringTie	TRUE	TRUE	FALSE	S002826.l.r.m2.c.lib.g	S002826.l.r.m2.c.lib	S002826.l.r	S002826	C006279	Q006232	0.361434	32532364	34148560	40984192	41144137	54T1S6B1S53T1S	SN587	Pool0213	dUTP	AD022	38	8.72609	317.3	189		OP	2012	IncaDiagnosisDate	14	1	50		Invasive cancer	RIGHT	Positive	100	Positive	Negative		N0	0	2	70	11	T1c	0	Ductal	None	ERpHER2nLNn	ERpHER2nLNn_None	ERpHER2nLNn_None_50	365	0	3275	0	365	0	1846	0	NA	Rest	LumA	LumA	46.3402	2.61906	51.2422	2.49153	Intermediate	Low/Intermediate	Endo	NoCT	LumA	LumA	c065	High	High	ChemoEndo	ChemoEndo	Positive	Positive	High	G2	Negative	HER2nERp	HER2nERn	Negative
S002827.l.r.m2.c.lib.g.k2.a.t	StringTie	TRUE	TRUE	FALSE	S002827.l.r.m2.c.lib.g	S002827.l.r.m2.c.lib	S002827.l.r	S002827	C006277	Q006227	0.313475	27650975	28999959	35381725	35487424	54T1S6B1S53T1S	SN587	Pool0213	dUTP	AD021	38	8.54621	284.9	189		OP	2012	IncaDiagnosisDate	14	1	51		Invasive cancer	RIGHT	Positive	100	Positive	Negative		N0	0	3	65	17	T1c	0	Ductal	ChemoEndo	ERpHER2nLNn	ERpHER2nLNn_ChemoEndo	ERpHER2nLNn_ChemoEndo_50	369	0	2748	1	369	0	1846	0	NA	Rest	LumB	LumB	68.9483	1.48253	73.8504	1.36589	High	High	ChemoEndo	ChemoEndo	LumB	LumB	c085	High	High	ChemoEndo	ChemoEndo	Positive	Positive	High	G3	Negative	HER2pERp	HER2nERn	Positive
S002828.l.r.m2.c.lib.g.k2.a.t	StringTie	TRUE	TRUE	FALSE	S002828.l.r.m2.c.lib.g	S002828.l.r.m2.c.lib	S002828.l.r	S002828	C006276	Q006223	0.347035	33365902	34898955	43130807	43466737	54T1S6B1S53T1S	SN587	Pool0213	dUTP	AD020	38	7.7028	97.93	189		OP	2012	IncaDiagnosisDate	13	1	68		Invasive cancer	LEFT	Positive	100	Positive	Negative		N0	0	2	55	55	T3	1	Lobular	Endo	ERpHER2nLNn	ERpHER2nLNn_Endo	ERpHER2nLNn_Endo_50	2135	0	3274	0	2135	0	1845	0	NA	Rest	LumA	LumA	25.7492	2.85187	30.6513	2.68555	Low	Low/Intermediate			LumA	LumA	c005	Low	Low/Intermediate			Positive	Positive	Low	G2	Positive	HER2pERp	HER2pERn	Positive
S002829.l.r.m.c.lib.g.k2.a.t	StringTie	FALSE	FALSE	TRUE	S002829.l.r.m.c.lib.g	S002829.l.r.m.c.lib	S002829.l.r	S002829	C006290	Q006230	0.483147	32136299	33643592	37157797	39661206	54T1S6B1S53T1S	SN587	Pool0119	dUTP	AD023	17	8.73353	456.9	189		OP	2012	IncaDiagnosisDate	25	3	30		In situ only	LEFT	Positive		Positive			N0	0	1	70		Tis			None				396	0	1483	1	396	0	1300	0	NA	Rest	LumA	LumA	38.0961	2.41603	42.9982	2.25336					LumB	LumB	c045					Positive	Positive	Low	G1	Negative	HER2nERp	HER2nERn	Negative
S002830.l.r.m2.c.lib.g.k2.a.t	StringTie	TRUE	TRUE	FALSE	S002830.l.r.m2.c.lib.g	S002830.l.r.m2.c.lib	S002830.l.r	S002830	C006269	Q006209	0.259347	22782623	24209625	30068211	30754180	54T1S6B1S53T1S	SN587	Pool0186	dUTP	AD025	33	8.63073	146.6	189		OP	2012	IncaDiagnosisDate	20	0	85		Invasive cancer	LEFT	Positive		Positive	Negative		1to3	1	1	70	8	T1b	0	Ductal	Endo	ERpHER2nLNp	ERpHER2nLNp_Endo	ERpHER2nLNp_Endo_50	3167	0	3275	0	3167	0	1846	0	NA	Rest	LumA	LumA	16.4014	3.21649	21.3034	3.04723	Intermediate	Low/Intermediate	Endo	NoCT	LumA	LumA	c015	Low	Low/Intermediate	None	NoCT	Positive	Positive	Low	G1	Negative	HER2nERp	HER2nERn	Negative
S002831.l.r.m2.c.lib.g.k2.a.t	StringTie	TRUE	FALSE	TRUE	S002831.l.r.m2.c.lib.g	S002831.l.r.m2.c.lib	S002831.l.r	S002831	C006267	Q006208	0.288381	22229057	23797873	30391264	33994553	54T1S6B1S53T1S	SN587	Pool0184	dUTP	AD027	33	7.27511	79.73	189		OP	2012	IncaDiagnosisDate	29	0			Invasive cancer	RIGHT	Positive	100	Positive	Negative				2	70	15	T1c	0	Lobular	Endo				1884	0	3284	0	1884	0	1884	0	NA	Rest	LumA	LumA	30.186	2.96948	35.0881	2.81903					LumA	LumA	c020					Positive	Positive	High	G2	Negative	HER2nERp	HER2nERn	Negative
S002832.l.r.m2.c.lib.g.k2.a.t	StringTie	TRUE	TRUE	FALSE	S002832.l.r.m2.c.lib.g	S002832.l.r.m2.c.lib	S002832.l.r	S002832	C006258	Q006199	0.368891	43521500	46340844	58266233	59731727	54T1S6B1S53T1S	SN587	Pool0186	dUTP	AD022	33	8.53372	161.8	189		OP	2012	IncaDiagnosisDate	20	1	11		Invasive cancer	LEFT	Positive	100	Positive	Positive	High	1to3	1	3	60	4	T1a	0	Lobular	ImmuChemoEndo	HER2pERp	HER2pERp_ImmuChemoEndo		791	0	1392	1	791	0	1210	0	NA	Rest	Her2	Her2	86.5228	1.16718	91.4249	1.12489	High	High	Endo	NoCT	Her2	Her2	c090	High	High	Endo	NoCT	Positive	Negative	High	G3	Positive	HER2pERp	HER2pERn	Positive
S002833.l.r.m2.c.lib.g.k2.a.t	StringTie	FALSE	FALSE	FALSE	S002833.l.r.m2.c.lib.g	S002833.l.r.m2.c.lib	S002833.l.r	S002833	C006254	Q006211	0.256842	25489882	27602706	35118607	37510874	54T1S6B1S53T1S	SN587	Pool0186	dUTP	AD020	33	7.94158	143.1	189		OP	2012	IncaDiagnosisDate	8	6	45		Invasive cancer	LEFT	Positive	100	Negative	Positive	High	1to3	1	3	70	19	T1c	0	Ductal	ImmuChemoEndo	HER2pERp	HER2pERp_ImmuChemoEndo		400	1	630	1	400	1	631	1	NA	Rest	Her2	Her2	72.0097	1.39256	76.9118	1.2877	High	High	ChemoEndo	ChemoEndo	LumB	Her2	c090	High	High	ChemoEndo	ChemoEndo	Positive	Negative	High	G3	Positive	HER2pERp	HER2pERn	Positive
S002833.l.r.m3.c.lib.g.k2.a.t	StringTie	TRUE	TRUE	FALSE	S002833.l.r.m3.c.lib.g	S002833.l.r.m3.c.lib	S002833.l.r	S002833	C006254	Q006211	0.302032	30677493	33750127	36530038	36558757	75T1S6B75T1S	NS500281	Pool0604	TruSeq	AD016	312	7.94158	143.1	189		OP	2012	IncaDiagnosisDate	8	6	45		Invasive cancer	LEFT	Positive	100	Negative	Positive	High	1to3	1	3	70	19	T1c	0	Ductal	ImmuChemoEndo	HER2pERp	HER2pERp_ImmuChemoEndo		400	1	630	1	400	1	631	1	NA	Rest	Her2	Her2	75.0257	1.34987	79.9278	1.25809	High	High	ChemoEndo	ChemoEndo	LumB	LumB	c090	High	High	ChemoEndo	ChemoEndo	Positive	Negative	High	G3	Positive	HER2pERp	HER2pERn	Positive
S002834.l.r.m2.c.lib.g.k2.a.t	StringTie	TRUE	FALSE	TRUE	S002834.l.r.m2.c.lib.g	S002834.l.r.m2.c.lib	S002834.l.r	S002834	C006249	Q006192	0.297515	27427087	28934599	34697083	34884173	54T1S6B1S53T1S	SN587	Pool0213	dUTP	AD019	38	8.5533	409.5	189		OP	2012	IncaDiagnosisDate	11	1	57		Invasive cancer	RIGHT	Positive	95	Negative	Positive		1to3	1	3	45	25	T2	1	Ductal	ChemoEndo	HER2pERp			588	1	1113	1	588	1	1113	1	19	Rest	LumB	LumB	82.4375	1.22476	87.3395	1.16149	High	High	ChemoEndo	ChemoEndo	Her2	Her2	c090	High	High	ChemoEndo	ChemoEndo	Negative	Negative	High	G3	Positive	HER2nERp	HER2nERn	Negative
S002835.l.r.m2.c.lib.g.k2.a.t	StringTie	TRUE	TRUE	FALSE	S002835.l.r.m2.c.lib.g	S002835.l.r.m2.c.lib	S002835.l.r	S002835	C006248	Q006204	0.275318	30728410	32481185	39432414	39602436	54T1S6B1S53T1S	SN587	Pool0214	dUTP	AD018	38	8.48099	288.1	189		OP	2012	IncaDiagnosisDate	13	1	39		Invasive cancer	RIGHT	Positive	100	Positive	Negative		N0	0	3	65	14	T1c	0	Ductal	Endo	ERpHER2nLNn	ERpHER2nLNn_Endo	ERpHER2nLNn_Endo_50	30	0	1467	1	30	0	1284	0	NA	Rest	LumB	LumB	61.0616	1.70245	65.9637	1.56689	High	High	ChemoEndo	ChemoEndo	LumB	LumB	c065	High	High	ChemoEndo	ChemoEndo	Positive	Negative	High	G2	Negative	HER2nERp	HER2nERn	Negative
S002836.l.r.m2.c.lib.g.k2.a.t	StringTie	TRUE	TRUE	FALSE	S002836.l.r.m2.c.lib.g	S002836.l.r.m2.c.lib	S002836.l.r	S002836	C006247	Q006201	0.289136	26371282	27845388	34578224	34792317	54T1S6B1S53T1S	SN587	Pool0214	dUTP	AD019	38	8.21768	233	189		OP	2012	IncaDiagnosisDate	11	1	56		Invasive cancer	RIGHT	Positive	100	Positive	Negative		1to3	1	3	65	40	T2	1	Ductal	ChemoEndo	ERpHER2nLNp	ERpHER2nLNp_ChemoEndo	ERpHER2nLNp_ChemoEndo_50	377	0	3267	0	377	0	1838	0	NA	Rest	LumB	LumB	58.0126	1.95972	62.9147	1.82844	High	High	ChemoEndo	ChemoEndo	LumB	LumB	c090	High	High	ChemoEndo	ChemoEndo	Positive	Positive	High	G3	Negative	HER2nERp	HER2nERn	Negative
S002848.l2.r.m2.c.lib.g.k2.a.t	StringTie	TRUE	FALSE	FALSE	S002848.l2.r.m2.c.lib.g	S002848.l2.r.m2.c.lib	S002848.l2.r	S002848	C006273	Q006213	0.337444	27457228	30242140	39149971	40059812	75T1S6B75T1S	NS500281	Pool0300	dUTP	AD021	62	8.45507	124.9	422		OP	2012	IncaDiagnosisDate	15	0	110		Invasive cancer	LEFT	Negative		Negative	Negative		1to3	1	2	70	22	T2	1	Ductal	Chemo	TNBC	TNBC_Chemo		1891	0	3268	0	1891	0	1891	0	NA	Rest	LumA	LumA	34.9162	2.93588	39.8183	2.79133	Intermediate	Low/Intermediate	Endo	NoCT	Normal	LumA	c005	Low	Low/Intermediate	Endo	NoCT	Negative	Negative	Low	G1	Negative	HER2nERp	HER2nERn	Negative
S002848.l2.r.m.c.lib.g.k2.a.t	StringTie	FALSE	FALSE	FALSE	S002848.l2.r.m.c.lib.g	S002848.l2.r.m.c.lib	S002848.l2.r	S002848	C006273	Q006213	0.367971	34783591	37255924	48150017	48470771	54T1S6B1S53T1S	SN587	Pool0291	dUTP	AD014	60	8.45507	124.9	422		OP	2012	IncaDiagnosisDate	15	0	110		Invasive cancer	LEFT	Negative		Negative	Negative		1to3	1	2	70	22	T2	1	Ductal	Chemo	TNBC	TNBC_Chemo		1891	0	3268	0	1891	0	1891	0	NA	Rest	LumA	LumA	32.22	2.98893	37.122	2.84461	Intermediate	Low/Intermediate	Endo	NoCT	Normal	Her2	c005	Low	Low/Intermediate			Negative	Negative	Low	G1	Negative	HER2nERp	HER2nERn	Negative
S002849.l.r.m2.c.lib.g.k2.a.t	StringTie	TRUE	TRUE	FALSE	S002849.l.r.m2.c.lib.g	S002849.l.r.m2.c.lib	S002849.l.r	S002849	C006272	Q006193	0.257337	26090754	27854221	32516155	33625578	54T1S6B1S53T1S	SN587	Pool0183	dUTP	AD018	33	8.90152	369.7	190		OP	2012	IncaDiagnosisDate	21	1	69		Invasive cancer	RIGHT	Positive	100	Positive	Negative		N0	0	1	45	4	T1a	0	Other	Endo	ERpHER2nLNn	ERpHER2nLNn_Endo		3167	0	3275	0	3167	0	1861	0	NA	Rest	LumA	LumA	15.6162	3.23109	20.5183	3.05962	Low	Low/Intermediate	None	NoCT	LumA	LumA	c005	Low	Low/Intermediate	None	NoCT	Positive	Positive	Low	G1	Negative	HER2nERp	HER2nERn	Negative
S002850.l.r.m2.c.lib.g.k2.a.t	StringTie	TRUE	TRUE	FALSE	S002850.l.r.m2.c.lib.g	S002850.l.r.m2.c.lib	S002850.l.r	S002850	C006270	Q006207	0.260509	21796420	23222059	27895016	28379293	54T1S6B1S53T1S	SN587	Pool0183	dUTP	AD022	33	8.72264	211.5	190		OP	2012	IncaDiagnosisDate	21	1	90		Invasive cancer	LEFT	Positive		Positive	Negative		1to3	1	2	70	13	T1c	0	Ductal	ChemoEndo	ERpHER2nLNp	ERpHER2nLNp_ChemoEndo	ERpHER2nLNp_ChemoEndo_50	3078	0	3275	0	3078	0	1846	0	NA	Rest	LumB	LumB	66.6719	1.63487	71.574	1.52186	High	High	ChemoEndo	ChemoEndo	LumB	LumB	c075	High	High	ChemoEndo	ChemoEndo	Positive	Positive	High	G3	Negative	HER2nERp	HER2nERn	Negative
S002851.l.r.m2.c.lib.g.k2.a.t	StringTie	TRUE	FALSE	TRUE	S002851.l.r.m2.c.lib.g	S002851.l.r.m2.c.lib	S002851.l.r	S002851	C006268	Q006197	0.270321	25361736	26962598	33713722	34499777	54T1S6B1S53T1S	SN587	Pool0183	dUTP	AD025	33	8.43695	100.3	190		OP	2012	IncaDiagnosisDate	21	0	62		Invasive cancer	RIGHT	Positive		Positive	Negative				1	50	7	T1b	0	Ductal	None				1874	0	3274	0	1874	0	1874	0	NA	Rest	LumA	LumA	21.175	2.9997	26.0771	2.82858					LumA	LumA	c015					Positive	Positive	Low	G1	Positive	HER2nERp	HER2pERn	Negative
S002852.l.r.m2.c.lib.g.k2.a.t	StringTie	TRUE	TRUE	FALSE	S002852.l.r.m2.c.lib.g	S002852.l.r.m2.c.lib	S002852.l.r	S002852	C006265	Q006205	0.241288	24781736	26547587	33356083	34055313	54T1S6B1S53T1S	SN587	Pool0184	dUTP	AD019	33	8.30163	58.23	190		OP	2012	IncaDiagnosisDate	22	1	70		Invasive cancer	RIGHT	Positive	95	Positive	Negative		N0	0	2	65	17	T1c	0	Lobular	Endo	ERpHER2nLNn	ERpHER2nLNn_Endo	ERpHER2nLNn_Endo_50	3100	0	3276	0	3100	0	1896	0	NA	Rest	LumB	LumB	54.585	2.6683	59.487	2.56482	Intermediate	Low/Intermediate	Endo	NoCT	LumB	LumB	c065	High	High	ChemoEndo	ChemoEndo	Positive	Positive	High	G3	Negative	HER2nERp	HER2nERn	Negative
S002853.l.r.m2.c.lib.g.k2.a.t	StringTie	TRUE	TRUE	FALSE	S002853.l.r.m2.c.lib.g	S002853.l.r.m2.c.lib	S002853.l.r	S002853	C006263	Q006206	0.246683	24425447	26014939	32257247	33112180	54T1S6B1S53T1S	SN587	Pool0185	dUTP	AD019	33	8.95406	231.6	190		OP	2012	IncaDiagnosisDate	30	1	30		Invasive cancer	RIGHT	Positive	100	Positive	Negative		4toX	1	2	70	20	T1c	0	Ductal	ChemoEndo	ERpHER2nLNp	ERpHER2nLNp_ChemoEndo	ERpHER2nLNp_ChemoEndo_50	3163	0	3284	0	3163	0	1855	0	NA	Rest	LumA	LumA	35.8238	2.54448	40.7258	2.3872	High	High	ChemoEndo	ChemoEndo	LumA	LumA	c050	High	High	ChemoEndo	ChemoEndo	Positive	Positive	Low	G1	Negative	HER2nERp	HER2nERn	Negative
S002854.l.r.m2.c.lib.g.k2.a.t	StringTie	FALSE	FALSE	TRUE	S002854.l.r.m2.c.lib.g	S002854.l.r.m2.c.lib	S002854.l.r	S002854	C006257	Q006195	0.336493	24660460	26650260	32613993	33545530	54T1S6B1S53T1S	SN587	Pool0186	dUTP	AD021	33	8.64793	229.3	190		OP	2012	IncaDiagnosisDate	19	1	13		Invasive cancer	LEFT	Negative	0	Negative	Negative	High	N0	0	3	45	30	T2	1	Ductal	Chemo	TNBC	TNBC_Chemo		1992	0	3273	0	1992	0	1993	0	17	Rest	Basal	Basal	54.8569	1.97191	59.7589	1.83433	Intermediate	Low/Intermediate	ChemoEndo	ChemoEndo	Basal	Basal	c085	High	High	ChemoEndo	ChemoEndo	Negative	Negative	High	G3	Negative	HER2pERp	HER2nERn	Negative
S002855.l.r.m2.c.lib.g.k2.a.t	StringTie	TRUE	TRUE	FALSE	S002855.l.r.m2.c.lib.g	S002855.l.r.m2.c.lib	S002855.l.r	S002855	C006253	Q006194	0.321382	29658983	31443842	39440123	39645984	54T1S6B1S53T1S	SN587	Pool0214	dUTP	AD020	38	8.45809	122.2	190		OP	2012	IncaDiagnosisDate	43	1	82		Invasive cancer	LEFT	Positive	100	Positive	Negative	Low	N0	0	1	45	34	T2	1	Ductal	Endo	ERpHER2nLNn	ERpHER2nLNn_Endo		2847	1	3297	0	2847	1	1981	0	NA	Rest	LumA	LumA	26.9874	3.09326	31.8895	2.94146	Low	Low/Intermediate	Endo	NoCT	LumA	LumA	c020	Low	Low/Intermediate	Endo	NoCT	Positive	Positive	Low	G1	Negative	HER2nERp	HER2nERn	Negative
S002856.l.r.m2.c.lib.g.k2.a.t	StringTie	TRUE	TRUE	FALSE	S002856.l.r.m2.c.lib.g	S002856.l.r.m2.c.lib	S002856.l.r	S002856	C006252	Q006200	0.293311	25097003	26613062	33875023	33979798	54T1S6B1S53T1S	SN587	Pool0214	dUTP	AD021	38	8.73034	218.9	190		OP	2012	IncaDiagnosisDate	20	3	63		Invasive cancer	RIGHT	Positive	100	Positive	Negative		N0	0	3	60	12	T1c	0	Ductal	ChemoEndo	ERpHER2nLNn	ERpHER2nLNn_ChemoEndo	ERpHER2nLNn_ChemoEndo_50	372	0	3276	0	372	0	1847	0	NA	Rest	LumA	LumA	27.1425	2.88651	32.0446	2.72526	Low	Low/Intermediate	Endo	NoCT	LumA	LumA	c025	Low	Low/Intermediate	Endo	NoCT	Positive	Positive	Low	G2	Negative	HER2nERp	HER2nERn	Negative
S002869.l.r.m2.c.lib.g.k2.a.t	StringTie	TRUE	TRUE	FALSE	S002869.l.r.m2.c.lib.g	S002869.l.r.m2.c.lib	S002869.l.r	S002869	C006246	Q006184	0.294475	26993467	28402261	36197700	36305937	54T1S6B1S53T1S	SN587	Pool0214	dUTP	AD022	38	8.6386	149.4	190		OP	2012	IncaDiagnosisDate	34	10	80		Invasive cancer	RIGHT	Positive	100	Positive	Negative	High	N0	0	2	50	23	T2	1	Ductal	ChemoEndo	ERpHER2nLNn	ERpHER2nLNn_ChemoEndo		3182	0	3290	0	3182	0	1931	0	NA	Rest	LumB	LumB	70.0494	1.54322	74.9515	1.43289	High	High	ChemoEndo	ChemoEndo	LumB	LumB	c090	High	High	ChemoEndo	ChemoEndo	Positive	Positive	High	G3	Positive	HER2nERp	HER2nERn	Negative
S002870.l.r.m2.c.lib.g.k2.a.t	StringTie	TRUE	FALSE	TRUE	S002870.l.r.m2.c.lib.g	S002870.l.r.m2.c.lib	S002870.l.r	S002870	C006245	Q006189	0.241133	24408303	25814038	30798947	30959783	54T1S6B1S53T1S	SN587	Pool0214	dUTP	AD023	38	8.81411	371.9	190		OP	2012	IncaDiagnosisDate	40	10	51		Invasive cancer	LEFT	Positive	100	Negative	Positive		4toX	1	3	85	25	T2	1	Ductal	Endo	HER2pERp			1480	0	1480	1	1480	0	1480	1	7	Rest	Her2	Her2	84.135	1.34193	89.037	1.29197	High	High	ChemoEndo	ChemoEndo	Her2	Her2	c090	High	High	ChemoEndo	ChemoEndo	Positive	Positive	High	G3	Positive	HER2pERp	HER2pERn	Positive
S002871.l.r.m2.c.lib.g.k2.a.t	StringTie	TRUE	TRUE	FALSE	S002871.l.r.m2.c.lib.g	S002871.l.r.m2.c.lib	S002871.l.r	S002871	C006243	Q006183	0.285451	28634095	30038921	37014840	37217540	54T1S6B1S53T1S	SN587	Pool0214	dUTP	AD025	38	7.29656	291.2	190		OP	2012	IncaDiagnosisDate	27	8	105		Invasive cancer	LEFT	Positive	100	Positive	Negative	High	1to3	1	2	50	16	T1c	0	Ductal	ChemoEndo	ERpHER2nLNp	ERpHER2nLNp_ChemoEndo		3173	0	3281	0	3173	0	1922	0	NA	Rest	LumB	LumB	53.0876	2.14969	57.9896	2.01498	High	High	ChemoEndo	ChemoEndo	LumB	LumB	c060	High	High	ChemoEndo	ChemoEndo	Positive	Positive	High	G3	Positive	HER2nERp	HER2nERn	Negative
S002872.l.r.m2.c.lib.g.k2.a.t	StringTie	TRUE	TRUE	FALSE	S002872.l.r.m2.c.lib.g	S002872.l.r.m2.c.lib	S002872.l.r	S002872	C006242	Q006188	0.319858	32301381	34659300	44735916	45599680	54T1S6B1S53T1S	SN587	Pool0215	dUTP	AD027	38	8.42157	107.5	191		OP	2012	IncaDiagnosisDate	25	9	72		Invasive cancer	RIGHT	Positive	99	Positive	Negative	High	1to3	1	2	75	18	T1c	0	Lobular	ChemoEndo	ERpHER2nLNp	ERpHER2nLNp_ChemoEndo	ERpHER2nLNp_ChemoEndo_50	3172	0	3280	0	3172	0	1914	0	NA	Rest	LumA	LumA	32.31	2.90899	37.212	2.75892	Intermediate	Low/Intermediate	Endo	NoCT	LumA	LumA	c030	Intermediate	Low/Intermediate	Endo	NoCT	Positive	Positive	Low	G2	Negative	HER2nERp	HER2nERn	Negative
S002877.l.r.lib.g.k2.a.t	StringTie	TRUE	TRUE	FALSE	S002877.l.r.lib.g	S002877.l.r.lib	S002877.l.r	S002877	C006235	Q006177	0.338284	28539139	31517085	32684995	33040687	75T1S6B75T1S	NS500281	Pool0467	NeoPrep	AD021	187	6.74915	28.55	191		OP	2012	IncaDiagnosisDate	35	1	130		Invasive cancer	LEFT	Positive	100	Positive	Negative	Low	SubMicroMet	0	2	65	14	T1c	0	Lobular	Endo	ERpHER2nLNn	ERpHER2nLNn_Endo	ERpHER2nLNn_Endo_50	3084	0	3275	0	3084	0	1906	0	NA	Rest	LumA	LumA	15.7912	3.15604	20.6933	2.9842	Low	Low/Intermediate	Endo	NoCT	LumA	LumA	c020	Low	Low/Intermediate	Endo	NoCT	Positive	Positive	Low	G1	Negative	HER2nERp	HER2nERn	Negative
S002878.l.r.m2.c.lib.g.k2.a.t	StringTie	TRUE	TRUE	FALSE	S002878.l.r.m2.c.lib.g	S002878.l.r.m2.c.lib	S002878.l.r	S002878	C006238	Q006182	0.321055	30128375	31578257	39319309	39543045	54T1S6B1S53T1S	SN587	Pool0284	dUTP	AD007	58	7.81943	41.29	191		OP	2012	IncaDiagnosisDate	29	7	30		Invasive cancer	LEFT	Positive	100	Positive	Negative	Low	N0	0	2	80	22	T2	1	Lobular	Endo	ERpHER2nLNn	ERpHER2nLNn_Endo	ERpHER2nLNn_Endo_50	3086	0	3275	0	2290	1	1839	1	NA	Rest	LumA	LumA	6.14287	3.43606	11.0018	3.34482	Low	Low/Intermediate	Endo	NoCT	LumA	LumA	c005	Low	Low/Intermediate	Endo	NoCT	Positive	Positive	Low	G1	Negative	HER2nERp	HER2nERn	Negative
S002879.l.r.m2.c.lib.g.k2.a.t	StringTie	FALSE	FALSE	TRUE	S002879.l.r.m2.c.lib.g	S002879.l.r.m2.c.lib	S002879.l.r	S002879	C006233	Q006181	0.308677	32852365	34906657	42672288	42940573	54T1S6B1S53T1S	SN587	Pool0215	dUTP	AD025	38	8.79308	183.3	191		OP	2012	IncaDiagnosisDate	27	1	28		Invasive cancer	LEFT	Positive	95	Positive	Negative		N0	0	2	75	22	T2	1	Lobular	ChemoEndo	ERpHER2nLNn	ERpHER2nLNn_ChemoEndo	ERpHER2nLNn_ChemoEndo_50	1578	0	3267	0	1578	0	2021	0	2	Rest	LumA	LumA	25.74	3.01469	30.642	2.85468	Low	Low/Intermediate	Endo	NoCT	LumA	LumA	c020	Low	Low/Intermediate	Endo	NoCT	Positive	Positive	Low	G2	Negative	HER2nERp	HER2nERn	Negative
S002880.l.r.m2.c.lib.g.k2.a.t	StringTie	FALSE	FALSE	TRUE	S002880.l.r.m2.c.lib.g	S002880.l.r.m2.c.lib	S002880.l.r	S002880	C006234	Q006181	0.251647	25874201	27607452	35839037	36088785	54T1S6B1S53T1S	SN587	Pool0215	dUTP	AD023	38	7.73597	111.3	191		OP	2012	IncaDiagnosisDate	27	1	41		Invasive cancer	RIGHT	Positive	90	Positive	Negative		1to3	1	2	75	21	T2	1	Ductal_Lobular	ChemoEndo	ERpHER2nLNp	ERpHER2nLNp_ChemoEndo	ERpHER2nLNp_ChemoEndo_50	1578	0	3267	0	1578	0	2021	0	2	Rest	LumA	LumA	21.6166	2.99319	26.5187	2.82569	Intermediate	Low/Intermediate	Endo	NoCT	LumA	LumA	c020	Intermediate	Low/Intermediate	Endo	NoCT	Positive	Positive	Low	G2	Negative	HER2nERp	HER2nERn	Negative
S002881.l.r.m3.c.lib.g.k2.a.t	StringTie	FALSE	FALSE	TRUE	S002881.l.r.m3.c.lib.g	S002881.l.r.m3.c.lib	S002881.l.r	S002881	C006232	Q006180	0.296553	33446607	35458361	43611009	43708533	54T1S6B1S53T1S	SN587	Pool0215	dUTP	AD022	38	9.42219	340.8	191		OP	2013	SamplingDate	0	1	29			LEFT																									0	NA	Rest	LumA	LumA	38.4517	2.71208	43.3537	2.5682					LumA	LumA	c050					Positive	Positive	Low	G1	Negative	HER2nERp	HER2nERn	Negative
S002882.l.r.lib.g.k2.a.t	StringTie	TRUE	TRUE	FALSE	S002882.l.r.lib.g	S002882.l.r.lib	S002882.l.r	S002882	C006237	Q006178	0.312404	32912941	35877516	37333927	37443576	75T1S6B75T1S	NS500281	Pool0423	NeoPrep	AD015	146	8.57052	210.8	191		OP	2012	IncaDiagnosisDate	29	7	57		Invasive cancer	RIGHT	Positive	99	Positive	Negative				2	65	18	T1c	0	Lobular	ChemoEndo				3167	0	3275	0	3167	0	1917	0	NA	Rest	LumA	LumA	51.4811	2.13985	56.3832	1.99916					LumA	LumA	c055					Positive	Positive	Low	G2	Negative	HER2nERp	HER2nERn	Negative
S002882.l.r.m2.c.lib.g.k2.a.t	StringTie	FALSE	FALSE	FALSE	S002882.l.r.m2.c.lib.g	S002882.l.r.m2.c.lib	S002882.l.r	S002882	C006237	Q006178	0.320505	27214704	29008635	36553779	36721585	54T1S6B1S53T1S	SN587	Pool0215	dUTP	AD021	38	8.57052	210.8	191		OP	2012	IncaDiagnosisDate	29	7	57		Invasive cancer	RIGHT	Positive	99	Positive	Negative				2	65	18	T1c	0	Lobular	ChemoEndo				3167	0	3275	0	3167	0	1917	0	NA	Rest	LumA	LumA	52.6272	2.18436	57.5293	2.04729					LumA	LumA	c055					Positive	Positive	Low	G3	Negative	HER2nERp	HER2nERn	Negative
S002882.l.r.m3.c.lib.g.k2.a.t	StringTie	FALSE	FALSE	FALSE	S002882.l.r.m3.c.lib.g	S002882.l.r.m3.c.lib	S002882.l.r	S002882	C006237	Q006178	0.277267	25914530	27750168	30921261	30946070	75T1S6B75T1S	NS500281	Pool0362	TruSeq	AD005	93	8.57052	210.8	191		OP	2012	IncaDiagnosisDate	29	7	57		Invasive cancer	RIGHT	Positive	99	Positive	Negative				2	65	18	T1c	0	Lobular	ChemoEndo				3167	0	3275	0	3167	0	1917	0	NA	Rest	LumA	LumA	45.8843	2.57914	50.7863	2.44399					LumB	LumB	c065					Positive	Positive	Low	G2	Negative	HER2nERp	HER2nERn	Negative
S002887.l.r.m2.c.lib.g.k2.a.t	StringTie	TRUE	FALSE	TRUE	S002887.l.r.m2.c.lib.g	S002887.l.r.m2.c.lib	S002887.l.r	S002887	C006205	Q006155	0.352828	37325279	39555962	46878207	48451149	54T1S6B1S53T1S	SN587	Pool0183	dUTP	AD021	33	8.73915	111.7	191		OP	2012	IncaDiagnosisDate	33	0	75		Invasive cancer	LEFT	Positive	100	Positive	Negative	Low	SubMicroMet	0	1	65	7	T1b	0	Ductal		ERpHER2nLNn			1902	0	3267	0	1902	0	1902	0	10	Rest	LumB	LumB	48.637	2.2055	53.539	2.0606	Intermediate	Low/Intermediate	Endo	NoCT	LumA	LumA	c035	Low	Low/Intermediate	None	NoCT	Positive	Positive	Low	G2	Negative	HER2nERp	HER2nERn	Negative
S002888.l.r.m2.c.lib.g.k2.a.t	StringTie	TRUE	TRUE	FALSE	S002888.l.r.m2.c.lib.g	S002888.l.r.m2.c.lib	S002888.l.r	S002888	C006217	Q006144	0.230501	19593166	20890103	27136250	28110238	54T1S6B1S53T1S	SN587	Pool0185	dUTP	AD022	33	8.53841	138.6	191		OP	2012	IncaDiagnosisDate	32	1	57		Invasive cancer	RIGHT	Positive	100	Negative	Positive		N0	0	3	55	16	T1c	0	Ductal	ImmuChemoEndo	HER2pERp	HER2pERp_ImmuChemoEndo		3190	0	3267	0	3190	0	1883	0	NA	Rest	Her2	Her2	55.2639	2.28016	60.1659	2.15874	Intermediate	Low/Intermediate	Endo	NoCT	Her2	Her2	c050	Intermediate	Low/Intermediate	Endo	NoCT	Positive	Negative	High	G3	Positive	HER2pERp	HER2pERn	Positive
S002889.l.r.m2.c.lib.g.k2.a.t	StringTie	TRUE	TRUE	FALSE	S002889.l.r.m2.c.lib.g	S002889.l.r.m2.c.lib	S002889.l.r	S002889	C006216	Q006133	0.287848	25356477	26905943	33903322	34634277	54T1S6B1S53T1S	SN587	Pool0185	dUTP	AD025	33	8.28744	74.66	192		OP	2012	IncaDiagnosisDate	54	1	32		Invasive cancer	RIGHT	Positive	100	Negative	Negative		1to3	1	3	40	33	T2	1	Ductal	ChemoEndo	ERpHER2nLNp	ERpHER2nLNp_ChemoEndo		2585	1	3289	0	2585	1	1860	0	NA	Rest	LumB	LumB	61.3345	2.14908	66.2365	2.04115	High	High	ChemoEndo	ChemoEndo	Her2	LumB	c070	High	High	ChemoEndo	ChemoEndo	Positive	Negative	High	G3	Negative	HER2nERp	HER2nERn	Negative
S002890.l.r.m2.c.lib.g.k2.a.t	StringTie	FALSE	FALSE	TRUE	S002890.l.r.m2.c.lib.g	S002890.l.r.m2.c.lib	S002890.l.r	S002890	C006227	Q006137	0.22845	20380079	21783032	26214498	27180279	54T1S6B1S53T1S	SN587	Pool0183	dUTP	AD023	33	7.64566	60.7	192		CoreBiopsy	2012	IncaDiagnosisDate	17	5	15	Invasive cancer		LEFT	Positive	90	Negative	Positive	High				50				Ductal		HER2pERp			482	0	1625	1	482	0	1443	0	NA	Rest	Her2	Her2	71.173	1.93247	76.0751	1.84382					Her2	Her2	c090					Positive	Negative	High	G3	Positive	HER2pERp	HER2pERn	Positive
S002891.l.r.m.c.lib.g.k2.a.t	StringTie	FALSE	FALSE	TRUE	S002891.l.r.m.c.lib.g	S002891.l.r.m.c.lib	S002891.l.r	S002891	C006226	Q006158	0.243533	34536372	37402881	40625768	40748552	75T1S6B75T1S	NS500281	Pool0314	TruSeq	AD016	67	6.63236	15.58	192		OP	2012	IncaDiagnosisDate	23	5	20		Invasive cancer	LEFT	Positive	100	Positive	Negative				2	70	11	T1c	0	Lobular	Endo				3044	0	3262	0	3044	0	2016	0	NA	Rest	LumA	LumA	17.1053	3.10664	22.0074	2.93576					LumA	LumA	c015					Positive	Positive	Low	G1	Negative	HER2nERp	HER2nERn	Negative
S002892.l.r.m2.c.lib.g.k2.a.t	StringTie	FALSE	FALSE	TRUE	S002892.l.r.m2.c.lib.g	S002892.l.r.m2.c.lib	S002892.l.r	S002892	C006225	Q006158	0.335883	27304380	29399952	39360576	40397099	54T1S6B1S53T1S	SN587	Pool0186	dUTP	AD019	33	7.98792	56.52	192		OP	2013	IncaDiagnosisDate	-11	5	15		Invasive cancer	RIGHT	Positive	80	Positive	Negative	Low	N0	0	1	70	11	T1c	0	Ductal	Endo	ERpHER2nLNn	ERpHER2nLNn_Endo	ERpHER2nLNn_Endo_50	3010	0	3228	0	3010	0	1982	0	1	Rest	LumA	LumA	16.1199	3.14521	21.0219	2.97515	Low	Low/Intermediate	None	NoCT	LumA	LumA	c015	Low	Low/Intermediate	None	NoCT	Positive	Positive	Low	G1	Negative	HER2nERp	HER2nERn	Negative
S002893.l.r.m2.c.lib.g.k2.a.t	StringTie	TRUE	FALSE	TRUE	S002893.l.r.m2.c.lib.g	S002893.l.r.m2.c.lib	S002893.l.r	S002893	C006224	Q006151	0.337926	32441956	34350950	42611431	42893216	54T1S6B1S53T1S	SN587	Pool0215	dUTP	AD020	38	8.74936	206.9	192		OP	2012	IncaDiagnosisDate	22	5	25		Invasive cancer	LEFT	Positive	100	Positive	Negative	Low			2	60	14	T1c	0	Ductal	Endo				1807	0	3261	0	1807	0	1832	0	NA	Rest	LumA	LumA	23.1346	3.0009	28.0366	2.83356					LumA	LumA	c020					Positive	Positive	Low	G2	Negative	HER2nERp	HER2nERn	Negative
S002894.l.r.m.c.lib.g.k2.a.t	StringTie	FALSE	FALSE	TRUE	S002894.l.r.m.c.lib.g	S002894.l.r.m.c.lib	S002894.l.r	S002894	C006748	Q006717	0.45963	20698424	21627825	24516130	26744588	54T1S6B1S53T1S	SN587	Pool0280	dUTP	AD009	57	7.21291	20.15	192		OP	2012	IncaDiagnosisDate	155	6	20	Invasive cancer		RIGHT	Negative		Negative	Positive					60				Ductal	ImmuChemo	HER2pERn	HER2pERn_ImmuChemo		1015	0	3395	0	1015	0	1966	0	NA	Norm15	Normal	LumA	12.5974	3.50995	17.4994	3.3407					Normal	Basal	c005					Negative	Positive	Low	G1	Negative	HER2nERp	HER2nERn	Negative
S002895.l.r.m2.c.lib.g.k2.a.t	StringTie	TRUE	TRUE	FALSE	S002895.l.r.m2.c.lib.g	S002895.l.r.m2.c.lib	S002895.l.r	S002895	C006219	Q006170	0.256974	23549496	25008418	31114910	31266107	54T1S6B1S53T1S	SN587	Pool0215	dUTP	AD019	38	8.48553	131.8	192		OP	2012	IncaDiagnosisDate	37	4	55		Invasive cancer	LEFT	Positive	100	Negative	Negative	High	N0	0	3	85	10	T1b	0	Lobular	Endo	ERpHER2nLNn	ERpHER2nLNn_Endo	ERpHER2nLNn_Endo_50	3086	0	3275	0	3086	0	1909	0	NA	Rest	LumB	LumB	64.9437	1.84435	69.8458	1.72755	High	High	Endo	NoCT	LumB	LumB	c085	High	High	Endo	NoCT	Positive	Negative	High	G3	Positive	HER2nERp	HER2nERn	Negative
S002898.l.r.m3.c.lib.g.k2.a.t	StringTie	TRUE	TRUE	FALSE	S002898.l.r.m3.c.lib.g	S002898.l.r.m3.c.lib	S002898.l.r	S002898	C006215	Q006160	0.341645	23992225	24972894	30132398	30315626	54T1S6B1S53T1S	SN587	Pool0237	dUTP	AD001	45	6.29552	67.51	192		OP	2012	IncaDiagnosisDate	31	1	55		Invasive cancer	RIGHT	Positive	90	Negative	Negative	Low	N0	0	2	70	18	T1c	0	Ductal	ChemoEndo	ERpHER2nLNn	ERpHER2nLNn_ChemoEndo	ERpHER2nLNn_ChemoEndo_50	3127	0	3266	0	3127	0	1865	0	NA	Rest	LumA	LumA	15.0441	3.23903	19.9461	3.06729	Low	Low/Intermediate	Endo	NoCT	LumA	LumA	c005	Low	Low/Intermediate	Endo	NoCT	Positive	Negative	Low	G1	Negative	HER2nERp	HER2nERn	Negative
S002899.l2.r.m2.c.lib.g.k2.a.t	StringTie	FALSE	FALSE	TRUE	S002899.l2.r.m2.c.lib.g	S002899.l2.r.m2.c.lib	S002899.l2.r	S002899	C006211	Q006168	0.327428	32352003	35735401	46876359	48906057	75T1S6B75T1S	NS500281	Pool0300	dUTP	AD022	62	8.24815	44.49	422		OP	2012	IncaDiagnosisDate	25	1	47		Invasive cancer	RIGHT	Positive	100	Positive	Positive	Low	N0	0	2	80	9	T1b	0	Lobular	None	HER2pERp			1894	0	3260	0	1894	0	1894	0	NA	Rest	LumA	LumA	19.7121	3.10076	24.6141	2.93742	Low	Low/Intermediate	None	NoCT	LumA	LumA	c005	Low	Low/Intermediate	None	NoCT	Positive	Positive	Low	G1	Negative	HER2nERp	HER2nERn	Negative
S002899.l2.r.m.c.lib.g.k2.a.t	StringTie	TRUE	FALSE	TRUE	S002899.l2.r.m.c.lib.g	S002899.l2.r.m.c.lib	S002899.l2.r	S002899	C006211	Q006168	0.414958	31863003	33853762	42627056	43024414	54T1S6B1S53T1S	SN587	Pool0291	dUTP	AD013	60	8.24815	44.49	422		OP	2012	IncaDiagnosisDate	25	1	47		Invasive cancer	RIGHT	Positive	100	Positive	Positive	Low	N0	0	2	80	9	T1b	0	Lobular	None	HER2pERp			1894	0	3260	0	1894	0	1894	0	9	Rest	LumA	LumA	19.3333	3.10371	24.2354	2.93695	Low	Low/Intermediate	None	NoCT	LumA	LumA	c005	Low	Low/Intermediate	None	NoCT	Positive	Positive	Low	G1	Negative	HER2nERp	HER2pERn	Negative
S002900.l.r.m3.c.lib.g.k2.a.t	StringTie	TRUE	TRUE	FALSE	S002900.l.r.m3.c.lib.g	S002900.l.r.m3.c.lib	S002900.l.r	S002900	C006210	Q006167	0.262589	30579638	31696244	38499073	38661253	54T1S6B1S53T1S	SN587	Pool0237	dUTP	AD002	45	7.34309	73.34	192		OP	2012	IncaDiagnosisDate	25	1	47		Invasive cancer	LEFT	Positive	95	Negative	Negative		N0	0	2	75	22	T2	1	Ductal	Endo	ERpHER2nLNn	ERpHER2nLNn_Endo	ERpHER2nLNn_Endo_50	1894	0	3260	0	1894	0	1894	0	NA	Rest	LumA	LumA	13.8102	3.23333	18.7122	3.05983	Low	Low/Intermediate	Endo	NoCT	LumA	LumA	c010	Low	Low/Intermediate	Endo	NoCT	Positive	Positive	Low	G1	Negative	HER2nERp	HER2nERn	Negative
S002901.l.r.m4.c.lib.g.k2.a.t	StringTie	TRUE	TRUE	FALSE	S002901.l.r.m4.c.lib.g	S002901.l.r.m4.c.lib	S002901.l.r	S002901	C006209	Q006136	0.375669	34278563	36676174	42554515	42708210	54T1S6B1S53T1S	SN587	Pool0237	dUTP	AD003	45	8.80327	972.6	193		OP	2012	IncaDiagnosisDate	25	1	36		Invasive cancer	LEFT	Negative	10	Positive	Negative		N0	0	3	45	12	T1c	0	Other	ChemoEndo				771	0	3260	0	771	0	1831	0	NA	Rest	Basal	Basal	75.2905	1.36257	80.1926	1.26635	High	High	ChemoEndo	ChemoEndo	Basal	Basal	c090	High	High	ChemoEndo	ChemoEndo	Negative	Negative	High	G3	Negative	HER2nERp	HER2nERn	Negative
S002903.l.r.m3.c.lib.g.k2.a.t	StringTie	TRUE	TRUE	FALSE	S002903.l.r.m3.c.lib.g	S002903.l.r.m3.c.lib	S002903.l.r	S002903	C006220	Q006135	0.290664	30463821	31863202	40612887	40735948	54T1S6B1S53T1S	SN587	Pool0237	dUTP	AD004	45	9.0493	125.9	193		OP	2012	IncaDiagnosisDate	24	5	38		Invasive cancer	RIGHT	Positive	99	Positive	Negative	Low	N0	0	2	45	18	T1c	0	Ductal	Endo	ERpHER2nLNn	ERpHER2nLNn_Endo		3155	0	3263	0	3155	0	1879	0	NA	Rest	LumA	LumA	36.4457	2.72338	41.3477	2.57365	Low	Low/Intermediate	Endo	NoCT	LumA	LumA	c040	Low	Low/Intermediate	Endo	NoCT	Positive	Positive	High	G2	Negative	HER2nERp	HER2nERn	Negative
S002904.l.r.m2.c.lib.g.k2.a.t	StringTie	FALSE	FALSE	TRUE	S002904.l.r.m2.c.lib.g	S002904.l.r.m2.c.lib	S002904.l.r	S002904	C006197	Q006172	0.275997	31310932	33240526	41718414	42743934	54T1S6B1S53T1S	SN587	Pool0185	dUTP	AD021	33	9.17163	184.4	193		OP	2012	IncaDiagnosisDate	35	1	45		Invasive cancer	LEFT	Positive	95	Positive	Positive		N0	0	3	85	29	T2	1	Ductal	Endo	HER2pERp			1895	0	2536	1	1895	0	1895	0	5	Rest	LumB	LumB	57.1639	1.78789	62.066	1.64602	High	High	ChemoEndo	ChemoEndo	LumB	LumB	c070	High	High	ChemoEndo	ChemoEndo	Positive	Positive	High	G3	Positive	HER2nERp	HER2pERn	Negative
S002905.l.r.m2.c.lib.g.k2.a.t	StringTie	TRUE	TRUE	FALSE	S002905.l.r.m2.c.lib.g	S002905.l.r.m2.c.lib	S002905.l.r	S002905	C006196	Q006142	0.255309	24230038	26165271	33414446	34203547	54T1S6B1S53T1S	SN587	Pool0185	dUTP	AD023	33	8.03948	49.54	193		OP	2012	IncaDiagnosisDate	35	1	33		Invasive cancer	RIGHT	Positive	85	Positive	Negative		N0	0	2	55	17	T1c	0	Ductal	Endo	ERpHER2nLNn	ERpHER2nLNn_Endo	ERpHER2nLNn_Endo_50	3086	0	3268	0	3086	0	1860	0	NA	Norm15	Normal	LumA	7.4095	3.44059	12.3115	3.26596	Low	Low/Intermediate	Endo	NoCT	Normal	LumA	c005	Low	Low/Intermediate	Endo	NoCT	Positive	Positive	Low	G1	Negative	HER2nERp	HER2nERn	Negative
S002906.l.r.m4.c.lib.g.k2.a.t	StringTie	TRUE	TRUE	FALSE	S002906.l.r.m4.c.lib.g	S002906.l.r.m4.c.lib	S002906.l.r	S002906	C006195	Q006141	0.320754	36169354	38060777	45555748	45909689	54T1S6B1S53T1S	SN587	Pool0284	dUTP	AD027	58	8.91366	436.3	193		OP	2012	IncaDiagnosisDate	30	1	65		Invasive cancer	RIGHT	Positive	100	Positive	Negative	High	N0	0	3	55	30	T2	1	Ductal	ChemoEndo	ERpHER2nLNn	ERpHER2nLNn_ChemoEndo	ERpHER2nLNn_ChemoEndo_50	3124	0	3263	0	3124	0	1953	0	NA	Rest	LumB	LumB	74.8242	1.42836	79.7262	1.3348	High	High	ChemoEndo	ChemoEndo	LumB	LumB	c090	High	High	ChemoEndo	ChemoEndo	Positive	Positive	High	G3	Negative	HER2nERp	HER2nERn	Negative
S002907.l.r.m3.c.lib.g.k2.a.t	StringTie	TRUE	TRUE	FALSE	S002907.l.r.m3.c.lib.g	S002907.l.r.m3.c.lib	S002907.l.r	S002907	C006203	Q006147	0.307576	33394149	34940003	44460096	44623387	54T1S6B1S53T1S	SN587	Pool0237	dUTP	AD006	45	8.94396	120.5	193		OP	2012	IncaDiagnosisDate	27	2	40		Invasive cancer	LEFT	Positive	90	Positive	Negative	Low	1to3	1	2	60	13	T1c	0	Ductal	Endo	ERpHER2nLNp	ERpHER2nLNp_Endo	ERpHER2nLNp_Endo_50	3122	0	3261	0	3122	0	1925	0	NA	Rest	LumA	LumA	14.5211	3.20349	19.4232	3.03037	Low	Low/Intermediate	Endo	NoCT	LumA	LumA	c015	Low	Low/Intermediate	Endo	NoCT	Positive	Positive	Low	G1	Negative	HER2nERp	HER2nERn	Negative
S002908.l.r.m3.c.lib.g.k2.a.t	StringTie	TRUE	TRUE	FALSE	S002908.l.r.m3.c.lib.g	S002908.l.r.m3.c.lib	S002908.l.r	S002908	C006202	Q006145	0.244198	31319198	32573425	39145425	39314397	54T1S6B1S53T1S	SN587	Pool0237	dUTP	AD007	45	9.28346	110.2	193		OP	2012	IncaDiagnosisDate	27	2	40		Invasive cancer	RIGHT	Positive	90	Positive	Negative	High	N0	0	2	60	8	T1b	0	Ductal	Endo	ERpHER2nLNn	ERpHER2nLNn_Endo	ERpHER2nLNn_Endo_50	3072	0	3261	0	3072	0	1938	0	NA	Rest	LumB	LumB	67.7023	1.58778	72.6043	1.47316	High	High	Endo	NoCT	LumB	LumB	c075	High	High	Endo	NoCT	Positive	Negative	High	G3	Positive	HER2pERp	HER2nERn	Positive
S002910.l.r.m3.c.lib.g.k2.a.t	StringTie	TRUE	TRUE	FALSE	S002910.l.r.m3.c.lib.g	S002910.l.r.m3.c.lib	S002910.l.r	S002910	C006213	Q006143	0.291684	28246151	29304593	36517626	36747146	54T1S6B1S53T1S	SN587	Pool0237	dUTP	AD009	45	8.65454	153.2	193		OP	2012	IncaDiagnosisDate	34	3	35		Invasive cancer	RIGHT	Positive	100	Positive	Negative		4toX	1	2	55	9	T1b	0	Ductal	ChemoEndo	ERpHER2nLNp	ERpHER2nLNp_ChemoEndo	ERpHER2nLNp_ChemoEndo_50	1864	0	3269	0	1864	0	1840	0	NA	Rest	LumB	LumB	59.4984	2.25255	64.4004	2.14008	High	High	Endo	NoCT	LumB	LumB	c055	High	High	Endo	NoCT	Positive	Positive	High	G2	Negative	HER2nERp	HER2nERn	Negative
S002911.l.r.lib.g.k2.a.t	StringTie	FALSE	FALSE	FALSE	S002911.l.r.lib.g	S002911.l.r.lib	S002911.l.r	S002911	C006192	Q006132	0.319518	34980995	38241868	39614434	39776748	75T1S6B75T1S	NS500281	Pool0423	NeoPrep	AD019	146	8.97414	174.6	193		OP	2012	IncaDiagnosisDate	13	1	110		Invasive cancer	RIGHT	Negative	0	Positive	Positive	High	1to3	1	3	40	21	T2	1	Ductal	ImmuChemoEndo	HER2pERn			799	0	3246	0	799	0	2000	0	NA	Rest	Her2	Her2	65.8662	1.80103	70.7682	1.69812	High	High	ChemoEndo	ChemoEndo	Her2	Basal	c070	High	High	ChemoEndo	ChemoEndo	Negative	Negative	High	G3	Positive	HER2pERp	HER2pERn	Positive
S002911.l.r.m3.c.lib.g.k2.a.t	StringTie	FALSE	FALSE	FALSE	S002911.l.r.m3.c.lib.g	S002911.l.r.m3.c.lib	S002911.l.r	S002911	C006192	Q006132	0.262601	30966422	32188880	39386804	39518271	54T1S6B1S53T1S	SN587	Pool0237	dUTP	AD010	45	8.97414	174.6	193		OP	2012	IncaDiagnosisDate	13	1	110		Invasive cancer	RIGHT	Negative	0	Positive	Positive	High	1to3	1	3	40	21	T2	1	Ductal	ImmuChemoEndo	HER2pERn			799	0	3246	0	799	0	2000	0	NA	Rest	Her2	Her2	63.6299	1.83429	68.5319	1.71438	High	High	ChemoEndo	ChemoEndo	Her2	Her2	c075	High	High	ChemoEndo	ChemoEndo	Negative	Negative	High	G3	Positive	HER2pERp	HER2pERn	Positive
S002911.l.r.m4.c.lib.g.k2.a.t	StringTie	TRUE	TRUE	FALSE	S002911.l.r.m4.c.lib.g	S002911.l.r.m4.c.lib	S002911.l.r	S002911	C006192	Q006132	0.228783	31002295	32983927	36317173	36338629	75T1S6B75T1S	NS500281	Pool0367	TruSeq	AD012	96	8.97414	174.6	193		OP	2012	IncaDiagnosisDate	13	1	110		Invasive cancer	RIGHT	Negative	0	Positive	Positive	High	1to3	1	3	40	21	T2	1	Ductal	ImmuChemoEndo	HER2pERn			799	0	3246	0	799	0	2000	0	NA	Rest	Her2	Her2	64.0757	1.81813	68.9777	1.70104	High	High	ChemoEndo	ChemoEndo	Basal	Basal	c085	High	High	ChemoEndo	ChemoEndo	Negative	Negative	High	G3	Positive	HER2pERp	HER2pERn	Positive
S002912.l.r.m3.c.lib.g.k2.a.t	StringTie	FALSE	FALSE	FALSE	S002912.l.r.m3.c.lib.g	S002912.l.r.m3.c.lib	S002912.l.r	S002912	C006192	Q006132	0.296362	33852872	35330728	41088747	41377544	54T1S6B1S53T1S	SN587	Pool0238	dUTP	AD003	45	8.7208	245.2	193		OP	2012	IncaDiagnosisDate	13	1	110		Invasive cancer	RIGHT	Negative	0	Positive	Positive	High	1to3	1	3	40	21	T2	1	Ductal	ImmuChemoEndo	HER2pERn			799	0	3246	0	799	0	2000	0	NA	Rest	Her2	Her2	58.7703	1.82346	63.6723	1.69017	High	High	ChemoEndo	ChemoEndo	Her2	Her2	c065	High	High	ChemoEndo	ChemoEndo	Negative	Negative	High	G3	Positive	HER2pERp	HER2pERn	Positive
S002913.l.r.m3.c.lib.g.k2.a.t	StringTie	FALSE	FALSE	TRUE	S002913.l.r.m3.c.lib.g	S002913.l.r.m3.c.lib	S002913.l.r	S002913	C006208	Q006173	0.301983	29734999	31482604	36149662	36265073	54T1S6B1S53T1S	SN587	Pool0237	dUTP	AD012	45	8.57	403.6	194		OP	2013	SamplingDate	0	3	20			RIGHT																									0	NA	Rest	LumB	LumB	55.1571	1.93187	60.0592	1.7919					LumB	LumB	c055					Positive	Positive	High	G2	Negative	HER2pERp	HER2nERn	Positive
S002914.l.r.m3.c.lib.g.k2.a.t	StringTie	TRUE	TRUE	FALSE	S002914.l.r.m3.c.lib.g	S002914.l.r.m3.c.lib	S002914.l.r	S002914	C006191	Q006153	0.480775	22387860	25968066	30752656	30787287	54T1S6B1S53T1S	SN587	Pool0237	dUTP	AD013	45	8.93	523.6	194		OP	2012	IncaDiagnosisDate	40	1	37		Invasive cancer	RIGHT	Negative	0	Negative	Positive	High	1to3	1	3	60	22	T2	1	Ductal	ImmuChemo	HER2pERn	HER2pERn_ImmuChemo		3165	0	3273	0	3165	0	1915	0	NA	Rest	Her2	Her2	89.47	1.13415	94.3721	1.11085	High	High	ChemoEndo	ChemoEndo	Her2	Her2	c090	High	High	ChemoEndo	ChemoEndo	Negative	Negative	High	G3	Positive	HER2pERp	HER2pERn	Positive
S002915.l.r.m3.c.lib.g.k2.a.t	StringTie	TRUE	TRUE	FALSE	S002915.l.r.m3.c.lib.g	S002915.l.r.m3.c.lib	S002915.l.r	S002915	C006201	Q006146	0.268717	30757222	32132816	38571882	38633837	54T1S6B1S53T1S	SN587	Pool0237	dUTP	AD014	45	8.2	95.1	194		OP	2012	IncaDiagnosisDate	43	2	155		Invasive cancer	LEFT	Positive	100	Positive	Negative	Low	N0	0	2	60	18	T1c	0	Ductal	Endo	ERpHER2nLNn	ERpHER2nLNn_Endo	ERpHER2nLNn_Endo_50	3088	0	3277	0	3088	0	1897	0	NA	Rest	LumA	LumA	9.93843	3.408	14.8405	3.2353	Low	Low/Intermediate	Endo	NoCT	LumA	LumA	c005	Low	Low/Intermediate	Endo	NoCT	Positive	Positive	Low	G1	Negative	HER2nERp	HER2nERn	Negative
S002916.l.r.m3.c.lib.g.k2.a.t	StringTie	TRUE	TRUE	FALSE	S002916.l.r.m3.c.lib.g	S002916.l.r.m3.c.lib	S002916.l.r	S002916	C006200	Q006140	0.317481	40890415	42734799	51343628	51563058	54T1S6B1S53T1S	SN587	Pool0237	dUTP	AD015	45	8.12	181.5	194		OP	2012	IncaDiagnosisDate	26	2	140		Invasive cancer	RIGHT	Positive	100	Positive	Negative	High	1to3	1	3	55	20	T1c	0	Ductal	ChemoEndo	ERpHER2nLNp	ERpHER2nLNp_ChemoEndo	ERpHER2nLNp_ChemoEndo_50	3152	0	3260	0	3152	0	1860	0	NA	Rest	unclassified	unclassified	54.7633	2.44909	59.6654	2.33295	High	High	ChemoEndo	ChemoEndo	Her2	Her2	c070	High	High	ChemoEndo	ChemoEndo	Positive	Negative	High	G3	Negative	HER2nERp	HER2nERn	Negative
S002917.l.r.m3.c.lib.g.k2.a.t	StringTie	TRUE	TRUE	FALSE	S002917.l.r.m3.c.lib.g	S002917.l.r.m3.c.lib	S002917.l.r	S002917	C006189	Q006134	0.280323	29777660	30886567	37520267	37630101	54T1S6B1S53T1S	SN587	Pool0237	dUTP	AD018	45	8.22	127.3	194		OP	2012	IncaDiagnosisDate	27	1	57		Invasive cancer	LEFT	Positive	99	Positive	Negative	High	N0	0	3	40	13	T1c	0	Ductal	ChemoEndo	ERpHER2nLNn	ERpHER2nLNn_ChemoEndo		792	1	3260	0	792	1	1901	0	NA	Rest	LumB	LumB	72.3556	1.48796	77.2577	1.38549	High	High	ChemoEndo	ChemoEndo	LumB	LumB	c090	High	High	ChemoEndo	ChemoEndo	Positive	Positive	High	G3	Negative	HER2nERp	HER2nERn	Negative
S002918.l.r.m3.c.lib.g.k2.a.t	StringTie	TRUE	TRUE	FALSE	S002918.l.r.m3.c.lib.g	S002918.l.r.m3.c.lib	S002918.l.r	S002918	C006207	Q006138	0.251734	32905939	34220088	39765831	39872927	54T1S6B1S53T1S	SN587	Pool0237	dUTP	AD019	45	8.72	386	194		OP	2012	IncaDiagnosisDate	32	3	20		Invasive cancer	RIGHT	Positive	90	Positive	Negative	High	1to3	1	2	55	20	T1c	0	Ductal	ChemoEndo	ERpHER2nLNp	ERpHER2nLNp_ChemoEndo	ERpHER2nLNp_ChemoEndo_50	3159	0	3267	0	3159	0	1894	0	NA	Rest	LumA	LumA	52.4227	2.09126	57.3247	1.95203	High	High	ChemoEndo	ChemoEndo	LumB	LumB	c060	High	High	ChemoEndo	ChemoEndo	Positive	Positive	High	G2	Negative	HER2nERp	HER2nERn	Negative
S002919.l.r.m3.c.lib.g.k2.a.t	StringTie	FALSE	FALSE	TRUE	S002919.l.r.m3.c.lib.g	S002919.l.r.m3.c.lib	S002919.l.r	S002919	C006218	Q006171	0.28575	27674597	28802863	33510208	33607178	54T1S6B1S53T1S	SN587	Pool0237	dUTP	AD021	45	8.21	252.2	194		CoreBiopsy	2012	IncaDiagnosisDate	36	1	5	Invasive cancer		LEFT									85											200	1			201	1	NA	Rest	LumA	LumA	31.1954	2.81282	36.0974	2.65381					LumA	LumA	c040					Positive	Positive	High	G2	Negative	HER2nERp	HER2nERn	Negative
S002932.l.r.m2.c.lib.g.k2.a.t	StringTie	TRUE	TRUE	FALSE	S002932.l.r.m2.c.lib.g	S002932.l.r.m2.c.lib	S002932.l.r	S002932	C006167	Q006095	0.241661	24105099	25659270	28732755	31008446	54T1S6B1S53T1S	SN587	Pool0183	dUTP	AD020	33	8.79	414.4	194		OP	2012	IncaDiagnosisDate	40	0			Invasive cancer	LEFT	Positive		Positive	Positive				3	45	18	T1c	0	Ductal	ImmuChemoEndo	HER2pERp	HER2pERp_ImmuChemoEndo		3106	0	3267	0	3106	0	1887	0	NA	Rest	LumA	LumA	59.1347	1.7811	64.0368	1.64241					LumB	LumB	c070					Positive	Positive	High	G3	Positive	HER2pERp	HER2pERn	Positive
S002933.l.r.m.c.lib.g.k2.a.t	StringTie	TRUE	FALSE	TRUE	S002933.l.r.m.c.lib.g	S002933.l.r.m.c.lib	S002933.l.r	S002933	C006179	Q006114	0.319932	19710370	20969572	25641683	29375406	54T1S6B1S53T1S	SN587	Pool0171	dUTP	AD001	28	8.59	132.9	194		OP	2012	IncaDiagnosisDate	36	5			Invasive cancer	LEFT	Positive	100	Negative	Negative	Low			1	65	10	T1b	0	Ductal	None				1840	0	3268	0	1840	0	1840	0	NA	Rest	LumA	LumA	32.6413	2.85915	37.5433	2.70506					LumA	LumA	c015					Positive	Negative	Low	G1	Negative	HER2nERp	HER2nERn	Negative
S002934.l.r.m.c.lib.g.k2.a.t	StringTie	TRUE	FALSE	TRUE	S002934.l.r.m.c.lib.g	S002934.l.r.m.c.lib	S002934.l.r	S002934	C006176	Q006120	0.483635	28049433	29652786	35647386	37593067	54T1S6B1S53T1S	SN587	Pool0171	dUTP	AD002	28	6.21	31.77	194		OP	2012	IncaDiagnosisDate	30	4	62		Invasive cancer	RIGHT	Positive		Positive	Negative				2	70	15	T1c	0	Ductal	Endo				1850	0	3261	0	1850	0	1850	0	NA	Rest	LumA	LumA	41.5959	2.72991	46.498	2.59505					LumA	LumA	c030					Positive	Positive	High	G3	Negative	HER2nERp	HER2nERn	Negative
S002935.l.r.m.c.lib.g.k2.a.t	StringTie	TRUE	TRUE	FALSE	S002935.l.r.m.c.lib.g	S002935.l.r.m.c.lib	S002935.l.r	S002935	C006166	Q006105	0.237747	25980396	27924744	33386820	38199547	54T1S6B1S53T1S	SN587	Pool0171	dUTP	AD003	28	8.77	322.5	194		OP	2012	IncaDiagnosisDate	34	0	107		Invasive cancer	RIGHT	Positive	100	Positive	Negative	High	1to3	1	3	60	14	T1c	0	Ductal	ChemoEndo	ERpHER2nLNp	ERpHER2nLNp_ChemoEndo	ERpHER2nLNp_ChemoEndo_50	3153	0	3261	0	3153	0	1881	0	NA	Rest	LumA	LumA	51.3807	2.43677	56.2827	2.31384	High	High	ChemoEndo	ChemoEndo	LumA	LumA	c060	High	High	ChemoEndo	ChemoEndo	Positive	Positive	High	G2	Negative	HER2nERp	HER2nERn	Negative
S002936.l.r.m.c.lib.g.k2.a.t	StringTie	TRUE	TRUE	FALSE	S002936.l.r.m.c.lib.g	S002936.l.r.m.c.lib	S002936.l.r	S002936	C006165	Q006117	0.320035	26098432	27471828	33294276	37086821	54T1S6B1S53T1S	SN587	Pool0171	dUTP	AD004	28	8.63	194.8	194		OP	2012	IncaDiagnosisDate	35	0	70		Invasive cancer	RIGHT	Positive	100	Positive	Negative	Low	N0	0	2	65	7	T1b	0	Other	None	ERpHER2nLNn	ERpHER2nLNn_None	ERpHER2nLNn_None_50	3154	0	3262	0	3154	0	1833	0	NA	Rest	LumA	LumA	23.8317	3.00233	28.7337	2.83903	Low	Low/Intermediate	None	NoCT	LumA	LumA	c020	Low	Low/Intermediate	None	NoCT	Positive	Positive	Low	G1	Negative	HER2nERp	HER2nERn	Negative
S002937.l.r.lib.g.k2.a.t	StringTie	TRUE	TRUE	FALSE	S002937.l.r.lib.g	S002937.l.r.lib	S002937.l.r	S002937	C006173	Q006113	0.407524	27593884	29432113	30530466	30813965	75T1S6B75T1S	NS500281	Pool0525	NeoPrep	AD018	245	6.97	66.38	195		OP	2012	IncaDiagnosisDate	32	1	43		Invasive cancer	RIGHT	Positive	100	Positive	Negative	Low	1to3	1	2	65	40	T2	1	Lobular	Endo	ERpHER2nLNp	ERpHER2nLNp_Endo	ERpHER2nLNp_Endo_50	3139	0	3260	0	3139	0	1911	0	NA	Rest	LumA	LumA	6.49826	3.45231	11.3739	3.32978	Low	Low/Intermediate	Endo	NoCT	LumA	LumA	c005	Low	Low/Intermediate	Endo	NoCT	Positive	Negative	Low	G1	Negative	HER2nERp	HER2nERn	Negative
S002937.l.r.m.c.lib.g.k2.a.t	StringTie	FALSE	FALSE	FALSE	S002937.l.r.m.c.lib.g	S002937.l.r.m.c.lib	S002937.l.r	S002937	C006173	Q006113	0.344887	21504960	22929801	29485954	33439267	54T1S6B1S53T1S	SN587	Pool0171	dUTP	AD005	28	6.97	66.38	195		OP	2012	IncaDiagnosisDate	32	1	43		Invasive cancer	RIGHT	Positive	100	Positive	Negative	Low	1to3	1	2	65	40	T2	1	Lobular	Endo	ERpHER2nLNp	ERpHER2nLNp_Endo	ERpHER2nLNp_Endo_50	3139	0	3260	0	3139	0	1911	0	NA	Rest	LumA	LumA	7.8187	3.47353	12.7207	3.29989	Low	Low/Intermediate	Endo	NoCT	Normal	LumA	c005	Low	Low/Intermediate	Endo	NoCT	Positive	Negative	Low	G1	Negative	HER2nERp	HER2nERn	Negative
S002938.l.r.m.c.lib.g.k2.a.t	StringTie	FALSE	FALSE	TRUE	S002938.l.r.m.c.lib.g	S002938.l.r.m.c.lib	S002938.l.r	S002938	C006183	Q006118	0.352339	22984238	24588808	30860619	35160937	54T1S6B1S53T1S	SN587	Pool0171	dUTP	AD006	28	8.25	103.9	195		OP	2013	SamplingDate	0	8	20			LEFT																									0	NA	Rest	LumA	LumA	49.6253	2.08523	54.5274	1.93562					LumB	LumB	c050					Positive	Positive	Low	G2	Negative	HER2nERp	HER2nERn	Negative
S002939.l.r.m2.c.lib.g.k2.a.t	StringTie	FALSE	FALSE	TRUE	S002939.l.r.m2.c.lib.g	S002939.l.r.m2.c.lib	S002939.l.r	S002939	C006181	Q006127	0.249339	26316171	27912326	32826805	34533019	54T1S6B1S53T1S	SN587	Pool0172	dUTP	AD013	28	8.04	285.7	195		OP	2012	IncaDiagnosisDate	29	6	35		Invasive cancer	RIGHT	Positive	100	Negative	Negative		4toX	1	3	75	10	T1b	0	Ductal	None	ERpHER2nLNp			864	1	1547	1	864	1	1547	0	NA	Rest	LumB	LumB	56.571	2.30257	61.4731	2.18424	High	High	Endo	NoCT	LumB	LumB	c060	High	High	Endo	NoCT	Positive	Negative	High	G3	Positive	HER2pERp	HER2pERn	Positive
S002939.l.r.m.c.lib.g.k2.a.t	StringTie	TRUE	FALSE	TRUE	S002939.l.r.m.c.lib.g	S002939.l.r.m.c.lib	S002939.l.r	S002939	C006181	Q006127	0.277866	20121348	21564543	26254377	32301211	54T1S6B1S53T1S	SN587	Pool0171	dUTP	AD007	28	8.04	285.7	195		OP	2012	IncaDiagnosisDate	29	6	35		Invasive cancer	RIGHT	Positive	100	Negative	Negative		4toX	1	3	75	10	T1b	0	Ductal	None	ERpHER2nLNp			864	1	1547	1	864	1	1547	0	3	Rest	LumB	LumB	56.2589	2.19323	61.1609	2.07086	High	High	Endo	NoCT	LumB	LumB	c060	High	High	Endo	NoCT	Positive	Negative	High	G3	Positive	HER2pERp	HER2pERn	Positive
S002940.l.r.m.c.lib.g.k2.a.t	StringTie	TRUE	TRUE	FALSE	S002940.l.r.m.c.lib.g	S002940.l.r.m.c.lib	S002940.l.r	S002940	C006171	Q006104	0.337776	19744318	20956126	26589120	29547724	54T1S6B1S53T1S	SN587	Pool0171	dUTP	AD009	28	7.07	28.33	195		CoreBiopsy	2013	IncaDiagnosisDate	7	1	35		Invasive cancer	RIGHT	Positive	100	Positive	Negative	Low	4toX	1	2	60	23	T2	1	Lobular	Endo	ERpHER2nLNp	ERpHER2nLNp_Endo	ERpHER2nLNp_Endo_50	3096	0	3235	0	3096	0	1892	0	NA	Rest	LumA	LumA	36.5253	3.04998	41.4273	2.92075	High	High	ChemoEndo	ChemoEndo	LumA	LumA	c025	High	High	ChemoEndo	ChemoEndo	Positive	Positive	High	G2	Negative	HER2nERp	HER2nERn	Negative
S002941.l.r.m.c.lib.g.k2.a.t	StringTie	TRUE	TRUE	FALSE	S002941.l.r.m.c.lib.g	S002941.l.r.m.c.lib	S002941.l.r	S002941	C006168	Q006116	0.268623	24986147	26480021	32425423	36337900	54T1S6B1S53T1S	SN587	Pool0171	dUTP	AD010	28	7.9	193.8	195		OP	2012	IncaDiagnosisDate	18	1	49		Invasive cancer	RIGHT	Positive	100	Positive	Negative	Low	1to3	1	2	65	12	T1c	0	Ductal	Endo	ERpHER2nLNp	ERpHER2nLNp_Endo	ERpHER2nLNp_Endo_50	1854	0	3246	0	1854	0	1854	0	NA	Rest	LumA	LumA	37.8372	2.85129	42.7392	2.71532	Intermediate	Low/Intermediate	Endo	NoCT	LumA	LumA	c040	Intermediate	Low/Intermediate	Endo	NoCT	Positive	Positive	Low	G2	Negative	HER2nERp	HER2nERn	Negative
S002942.l.r.m.c.lib.g.k2.a.t	StringTie	TRUE	TRUE	FALSE	S002942.l.r.m.c.lib.g	S002942.l.r.m.c.lib	S002942.l.r	S002942	C006178	Q006099	0.251819	24222292	25937057	33038475	36018078	54T1S6B1S53T1S	SN587	Pool0171	dUTP	AD011	28	8.47	121	195		OP	2012	IncaDiagnosisDate	35	5	51		Invasive cancer	LEFT	Positive	90	Negative	Positive	High	4toX	1	2	60	20	T1c	0	Ductal	ImmuChemoEndo	HER2pERp	HER2pERp_ImmuChemoEndo		2113	0	3267	0	2113	0	1856	0	NA	Rest	LumB	LumB	73.5381	1.39268	78.4402	1.29033	High	High	ChemoEndo	ChemoEndo	LumB	LumB	c090	High	High	ChemoEndo	ChemoEndo	Positive	Negative	High	G3	Positive	HER2pERp	HER2pERn	Positive
S002943.l.r.m.c.lib.g.k2.a.t	StringTie	TRUE	TRUE	FALSE	S002943.l.r.m.c.lib.g	S002943.l.r.m.c.lib	S002943.l.r	S002943	C006177	Q006125	0.220997	26256103	29325619	32234453	32428615	75T1S6B75T1S	NS500281	Pool0324	TruSeq	AD001	68	6.76	17.26	195		OP	2012	IncaDiagnosisDate	30	5	74		Invasive cancer	LEFT	Positive	99	Negative	Negative	Low	N0	0	2	75	28	T2	1	Lobular	Endo	ERpHER2nLNn	ERpHER2nLNn_Endo	ERpHER2nLNn_Endo_50	3073	0	3262	0	3073	0	1882	0	NA	Rest	LumA	LumA	17.0986	3.32418	22.0006	3.1646	Low	Low/Intermediate	Endo	NoCT	LumA	LumA	c005	Low	Low/Intermediate	Endo	NoCT	Positive	Positive	Low	G1	Negative	HER2nERp	HER2nERn	Negative
S002944.l.r.m.c.lib.g.k2.a.t	StringTie	TRUE	FALSE	TRUE	S002944.l.r.m.c.lib.g	S002944.l.r.m.c.lib	S002944.l.r	S002944	C006186	Q006166	0.335735	26931727	28787983	35868498	39489191	54T1S6B1S53T1S	SN587	Pool0171	dUTP	AD012	28	7.48	123.6	195		OP	2012	IncaDiagnosisDate	62	1	70		Invasive cancer	LEFT	Positive		Negative	Negative				3	75	10	T1b	0	Ductal	Endo				838	0	1322	1	830	1	1323	1	NA	Rest	Her2	Her2	69.5329	3.0045	74.4349	2.94617					Her2	Her2	c060					Positive	Negative	High	G3	Negative	HER2nERp	HER2nERn	Negative
S002945.l.r.m.c.lib.g.k2.a.t	StringTie	TRUE	FALSE	TRUE	S002945.l.r.m.c.lib.g	S002945.l.r.m.c.lib	S002945.l.r	S002945	C006149	Q006102	0.301955	22183596	23445563	29936812	34431894	54T1S6B1S53T1S	SN587	Pool0171	dUTP	AD013	28	7.15	73.89	195		OP	2012	IncaDiagnosisDate	42	0	53		Invasive cancer	LEFT	Positive		Positive	Negative				3	60	13	T1c	0	Ductal	ChemoEndo				1861	0	3267	0	1861	0	1861	0	NA	Rest	LumA	LumA	37.7935	2.57585	42.6956	2.42366					LumA	LumA	c055					Positive	Positive	High	G3	Negative	HER2nERp	HER2nERn	Negative
S002946.l.r.m.c.lib.g.k2.a.t	StringTie	TRUE	FALSE	TRUE	S002946.l.r.m.c.lib.g	S002946.l.r.m.c.lib	S002946.l.r	S002946	C006148	Q006106	0.284546	27278413	28921089	36128440	40236717	54T1S6B1S53T1S	SN587	Pool0171	dUTP	AD014	28	8.53	119.7	195		OP	2012	IncaDiagnosisDate	36	0	65		Invasive cancer	LEFT	Positive		Positive	Negative				2	60	12	T1c	0	Lobular	Endo				1923	0	3261	0	1923	0	1891	0	NA	Rest	LumA	LumA	37.6509	2.85883	42.553	2.72128					LumA	LumA	c040					Positive	Positive	Low	G2	Negative	HER2nERp	HER2nERn	Negative
S002947.l.r.m.c.lib.g.k2.a.t	StringTie	TRUE	TRUE	FALSE	S002947.l.r.m.c.lib.g	S002947.l.r.m.c.lib	S002947.l.r	S002947	C006164	Q006124	0.256753	30500357	32451115	41173789	46018850	54T1S6B1S53T1S	SN587	Pool0171	dUTP	AD015	28	8.64	127.5	195		OP	2012	IncaDiagnosisDate	35	2	63		Invasive cancer	LEFT	Positive		Positive	Negative		1to3	1	3	70	16	T1c	0	Ductal	ChemoEndo	ERpHER2nLNp	ERpHER2nLNp_ChemoEndo	ERpHER2nLNp_ChemoEndo_50	3154	0	3262	0	3154	0	1878	0	NA	Rest	LumB	LumB	73.9404	1.52306	78.8424	1.43098	High	High	ChemoEndo	ChemoEndo	LumB	LumB	c090	High	High	ChemoEndo	ChemoEndo	Positive	Positive	High	G3	Negative	HER2nERp	HER2pERn	Negative
S002948.l2.r.m.c.lib.g.k2.a.t	StringTie	TRUE	TRUE	FALSE	S002948.l2.r.m.c.lib.g	S002948.l2.r.m.c.lib	S002948.l2.r	S002948	C006163	Q006098	0.321202	26536045	27457485	29285335	29294012	75T1S6B75T1S	NS500281	Pool0600	TruSeq	AD023	308	6.84377	6.134	422		OP	2012	IncaDiagnosisDate	34	2	68		Invasive cancer	LEFT	Positive	60	Positive	Negative		N0	0	3	55	11	T1c	0	Ductal	ChemoEndo	ERpHER2nLNn	ERpHER2nLNn_ChemoEndo	ERpHER2nLNn_ChemoEndo_50	3177	0	3261	0	3177	0	1834	0	NA	Rest	unclassified	unclassified	29.5905	2.90712	34.4925	2.74957	Low	Low/Intermediate			Her2	Basal	c005	Low	Low/Intermediate			Negative	Negative	Low	G1	Negative	HER2nERp	HER2nERn	Negative
S002949.l.r.m.c.lib.g.k2.a.t	StringTie	TRUE	TRUE	FALSE	S002949.l.r.m.c.lib.g	S002949.l.r.m.c.lib	S002949.l.r	S002949	C006162	Q006096	0.288193	13511969	14686208	17564078	24612091	54T1S6B1S53T1S	SN587	Pool0171	dUTP	AD018	28	6.13	45.56	196		OP	2012	IncaDiagnosisDate	28	2	99		Invasive cancer	RIGHT	Positive	100	Positive	Negative	High	N0	0	2	55	35	T2	1	Lobular	ChemoEndo	ERpHER2nLNn	ERpHER2nLNn_ChemoEndo	ERpHER2nLNn_ChemoEndo_50	3171	0	3255	0	3171	0	1871	0	NA	Rest	Normal	LumA	25.5154	2.97625	30.4174	2.8114	Low	Low/Intermediate	Endo	NoCT	Normal	LumA	c035	Low	Low/Intermediate	Endo	NoCT	Positive	Positive	High	G2	Negative	HER2nERp	HER2nERn	Negative
S002950.l.r.m.c.lib.g.k2.a.t	StringTie	TRUE	TRUE	FALSE	S002950.l.r.m.c.lib.g	S002950.l.r.m.c.lib	S002950.l.r	S002950	C006157	Q006107	0.339575	24881615	26484533	31361900	33392198	54T1S6B1S53T1S	SN587	Pool0171	dUTP	AD019	28	8.11	223.6	196		OP	2012	IncaDiagnosisDate	30	1	42		Invasive cancer	RIGHT	Positive	95	Positive	Negative		N0	0	3	65	25	T2	1	Ductal	ChemoEndo	ERpHER2nLNn	ERpHER2nLNn_ChemoEndo	ERpHER2nLNn_ChemoEndo_50	3172	0	3256	0	3172	0	1844	0	NA	Rest	LumB	LumB	59.8514	2.29906	64.7535	2.19303	High	High	ChemoEndo	ChemoEndo	LumB	LumB	c065	High	High	ChemoEndo	ChemoEndo	Positive	Positive	High	G3	Positive	HER2pERp	HER2pERn	Positive
S002951.l.r.m.c.lib.g.k2.a.t	StringTie	TRUE	FALSE	TRUE	S002951.l.r.m.c.lib.g	S002951.l.r.m.c.lib	S002951.l.r	S002951	C006172	Q006123	0.248313	16392266	17749264	21643946	27858405	54T1S6B1S53T1S	SN587	Pool0171	dUTP	AD020	28	7.49	53.69	196		OP	2012	IncaDiagnosisDate	28	3	25		Invasive cancer	LEFT	Positive	100	Positive	Negative	High	N0	0	2	70	12	T1c	0	Lobular	Endo	ERpHER2nLNn	ERpHER2nLNn_Endo	ERpHER2nLNn_Endo_50	456	0	3256	0	456	0	2010	0	1	Rest	LumA	LumA	20.6062	3.06701	25.5083	2.90227	Low	Low/Intermediate	Endo	NoCT	LumA	LumA	c015	Low	Low/Intermediate	Endo	NoCT	Positive	Positive	Low	G1	Negative	HER2nERp	HER2pERn	Negative
S002952.l.r.m.c.lib.g.k2.a.t	StringTie	FALSE	FALSE	TRUE	S002952.l.r.m.c.lib.g	S002952.l.r.m.c.lib	S002952.l.r	S002952	C006161	Q006109	0.255109	22137518	25271413	27959385	28061591	75T1S6B75T1S	NS500281	Pool0324	TruSeq	AD002	68	7.02	15.6	196		CoreBiopsy	2013	IncaDiagnosisDate	-2	2	1	Invasive cancer		RIGHT	Negative		Negative	Negative	High				65				Other		TNBC			1	1	428	1	1	1	428	1	NA	Norm15	Normal	LumA	0.311039	1.18825	1.30571	2.43786					Normal	LumA	c005					Positive	Positive	Low	G1	Negative	HER2nERp	HER2nERn	Negative
S002953.l.r.m.c.lib.g.k2.a.t	StringTie	TRUE	FALSE	TRUE	S002953.l.r.m.c.lib.g	S002953.l.r.m.c.lib	S002953.l.r	S002953	C006160	Q006108	0.388371	22453562	25356572	30213728	34323373	54T1S6B1S53T1S	SN587	Pool0171	dUTP	AD021	28	8.37	299.2	196		OP	2012	IncaDiagnosisDate	36	2	55		Invasive cancer	LEFT	Negative	0	Negative		High	N0	0	3	65	12	T1c	0	Ductal	Chemo				1859	0	3263	0	1859	0	1859	0	NA	Rest	Basal	Basal	53.7785	2.00491	58.6805	1.86049	Intermediate	Low/Intermediate	ChemoEndo	ChemoEndo	Basal	Basal	c085	High	High	ChemoEndo	ChemoEndo	Negative	Negative	High	G3	Negative	HER2nERp	HER2nERn	Negative
S002954.l.r.m.c.lib.g.k2.a.t	StringTie	TRUE	TRUE	FALSE	S002954.l.r.m.c.lib.g	S002954.l.r.m.c.lib	S002954.l.r	S002954	C006156	Q006101	0.316525	36958092	39492699	47520045	54068706	54T1S6B1S53T1S	SN587	Pool0171	dUTP	AD022	28	7.39	140.8	196		OP	2012	IncaDiagnosisDate	36	1	45		Invasive cancer	LEFT	Positive	100	Positive	Negative	High	N0	0	3	60	6	T1b	0	Ductal	None	ERpHER2nLNn	ERpHER2nLNn_None	ERpHER2nLNn_None_50	3123	0	3262	0	1525	1	1525	1	NA	Rest	LumB	LumB	61.7106	2.15712	66.6126	2.05133	High	High	Endo	NoCT	LumB	Her2	c080	High	High	Endo	NoCT	Positive	Positive	High	G3	Positive	HER2nERp	HER2nERn	Negative
S002955.l.r.m.c.lib.g.k2.a.t	StringTie	TRUE	TRUE	FALSE	S002955.l.r.m.c.lib.g	S002955.l.r.m.c.lib	S002955.l.r	S002955	C006155	Q006093	0.4257	32020025	33631143	42014372	42623435	54T1S6B1S53T1S	SN587	Pool0171	dUTP	AD023	28	8.02	117.7	196		OP	2012	IncaDiagnosisDate	44	1	60		Invasive cancer	LEFT	Positive	100	Positive	Negative		N0	0	2	40	16	T1c	0	Ductal	Endo	ERpHER2nLNn	ERpHER2nLNn_Endo		3131	0	3270	0	3131	0	1960	0	NA	Rest	LumA	LumA	16.8862	3.17384	21.7883	3.00348	Low	Low/Intermediate	Endo	NoCT	LumA	LumA	c005	Low	Low/Intermediate	Endo	NoCT	Positive	Positive	Low	G2	Negative	HER2nERp	HER2nERn	Negative
S002956.l.r.m.c.lib.g.k2.a.t	StringTie	FALSE	FALSE	FALSE	S002956.l.r.m.c.lib.g	S002956.l.r.m.c.lib	S002956.l.r	S002956	C006170	Q006128	0.248927	9219367	9866293	12334826	17659068	54T1S6B1S53T1S	SN587	Pool0171	dUTP	AD025	28	7.29	53.53	196		OP	2012	IncaDiagnosisDate	41	3	60		Invasive cancer	LEFT	Positive	100	Positive	Negative		N0	0	2	80	15	T1c	0	Ductal	Endo	ERpHER2nLNn	ERpHER2nLNn_Endo	ERpHER2nLNn_Endo_50	1931	0	3269	0	1931	0	1931	0	NA	Rest	LumA	LumA	5.86196	3.43687	10.7096	3.36505	Low	Low/Intermediate	Endo	NoCT	LumA	LumA	c005	Low	Low/Intermediate	Endo	NoCT	Positive	Positive	Low	G1	Negative	HER2nERp	HER2nERn	Negative
S002957.l.r.m.c.lib.g2.k2.a.t	StringTie	FALSE	FALSE	FALSE	S002957.l.r.m.c.lib.g2	S002957.l.r.m.c.lib	S002957.l.r	S002957	C006154	Q006112	0.166979	8978346	9673948	11974781	19821493	54T1S6B1S53T1S	SN587	Pool0298	dUTP	AD008	28	7.24	90.52	196		OP	2012	IncaDiagnosisDate	37	1	30		Invasive cancer	RIGHT	Positive	100	Positive	Negative		N0	0	2	65	15	T1c	0	Ductal	Endo	ERpHER2nLNn	ERpHER2nLNn_Endo	ERpHER2nLNn_Endo_50	1925	0	3263	0	1925	0	1925	0	NA	Rest	Normal	LumA	27.8993	2.85272	32.8013	2.69326	Low	Low/Intermediate	Endo	NoCT	Normal	LumA	c030	Low	Low/Intermediate	Endo	NoCT	Positive	Positive	High	G3	Negative	HER2nERp	HER2nERn	Negative
S002957.l.r.m.c.lib.g.k2.a.t	StringTie	FALSE	FALSE	FALSE	S002957.l.r.m.c.lib.g	S002957.l.r.m.c.lib	S002957.l.r	S002957	C006154	Q006112	0.175181	8971775	9736696	12021863	19256198	54T1S6B1S53T1S	SN587	Pool0173	dUTP	AD008	28	7.24	90.52	196		OP	2012	IncaDiagnosisDate	37	1	30		Invasive cancer	RIGHT	Positive	100	Positive	Negative		N0	0	2	65	15	T1c	0	Ductal	Endo	ERpHER2nLNn	ERpHER2nLNn_Endo	ERpHER2nLNn_Endo_50	1925	0	3263	0	1925	0	1925	0	NA	Rest	LumA	LumA	34.3858	2.96792	39.2879	2.82676	Low	Low/Intermediate	Endo	NoCT	Normal	LumA	c030	Low	Low/Intermediate	Endo	NoCT	Positive	Positive	High	G3	Negative	HER2nERp	HER2nERn	Negative
S002958.l.r.lib.g.k2.a.t	StringTie	FALSE	FALSE	FALSE	S002958.l.r.lib.g	S002958.l.r.lib	S002958.l.r	S002958	C006153	Q006119	0.315437	31885868	34555853	36067096	36150583	75T1S6B75T1S	NS500281	Pool0423	NeoPrep	AD021	146	8.07	175.6	196		OP	2012	IncaDiagnosisDate	35	1	32		Invasive cancer	LEFT	Positive	100	Positive	Negative		4toX	1	2	70	16	T1c	0	Ductal	ChemoEndo	ERpHER2nLNp	ERpHER2nLNp_ChemoEndo	ERpHER2nLNp_ChemoEndo_50	1896	0	3261	0	1896	0	1896	0	NA	Rest	LumA	LumA	35.8854	2.99283	40.7874	2.85728	High	High	ChemoEndo	ChemoEndo	LumA	LumA	c025	High	High	ChemoEndo	ChemoEndo	Positive	Positive	High	G2	Negative	HER2nERp	HER2nERn	Negative
S002958.l.r.m2.c.lib.g.k2.a.t	StringTie	FALSE	FALSE	FALSE	S002958.l.r.m2.c.lib.g	S002958.l.r.m2.c.lib	S002958.l.r	S002958	C006153	Q006119	0.230872	30328483	32579356	36241994	36263412	75T1S6B75T1S	NS500281	Pool0367	TruSeq	AD013	96	8.07	175.6	196		OP	2012	IncaDiagnosisDate	35	1	32		Invasive cancer	LEFT	Positive	100	Positive	Negative		4toX	1	2	70	16	T1c	0	Ductal	ChemoEndo	ERpHER2nLNp	ERpHER2nLNp_ChemoEndo	ERpHER2nLNp_ChemoEndo_50	1896	0	3261	0	1896	0	1896	0	NA	Rest	LumA	LumA	36.6169	2.61739	41.519	2.46446	High	High	ChemoEndo	ChemoEndo	LumA	LumA	c025	High	High	ChemoEndo	ChemoEndo	Positive	Positive	High	G2	Negative	HER2nERp	HER2nERn	Negative
S002958.l.r.m.c.lib.g2.k2.a.t	StringTie	FALSE	FALSE	FALSE	S002958.l.r.m.c.lib.g2	S002958.l.r.m.c.lib	S002958.l.r	S002958	C006153	Q006119	0.183514	12870594	14317357	16958333	31389536	54T1S6B1S53T1S	SN587	Pool0299	dUTP	AD007	28	8.07	175.6	196		OP	2012	IncaDiagnosisDate	35	1	32		Invasive cancer	LEFT	Positive	100	Positive	Negative		4toX	1	2	70	16	T1c	0	Ductal	ChemoEndo	ERpHER2nLNp	ERpHER2nLNp_ChemoEndo	ERpHER2nLNp_ChemoEndo_50	1896	0	3261	0	1896	0	1896	0	NA	Rest	LumA	LumA	29.1102	3.0173	34.0123	2.8662	High	High	ChemoEndo	ChemoEndo	LumA	LumA	c020	High	High	ChemoEndo	ChemoEndo	Positive	Positive	High	G2	Negative	HER2nERp	HER2nERn	Negative
S002958.l.r.m.c.lib.g.k2.a.t	StringTie	TRUE	TRUE	FALSE	S002958.l.r.m.c.lib.g	S002958.l.r.m.c.lib	S002958.l.r	S002958	C006153	Q006119	0.17091	10125402	11162014	13219843	23095697	54T1S6B1S53T1S	SN587	Pool0173	dUTP	AD007	28	8.07	175.6	196		OP	2012	IncaDiagnosisDate	35	1	32		Invasive cancer	LEFT	Positive	100	Positive	Negative		4toX	1	2	70	16	T1c	0	Ductal	ChemoEndo	ERpHER2nLNp	ERpHER2nLNp_ChemoEndo	ERpHER2nLNp_ChemoEndo_50	1896	0	3261	0	1896	0	1896	0	NA	Rest	LumA	LumA	29.4492	2.94182	34.3513	2.78856	High	High	ChemoEndo	ChemoEndo	Normal	LumA	c005	High	High	ChemoEndo	ChemoEndo	Positive	Positive	High	G3	Negative	HER2nERp	HER2nERn	Negative
S002959.l.r.m.c.lib.g.k2.a.t	StringTie	TRUE	TRUE	FALSE	S002959.l.r.m.c.lib.g	S002959.l.r.m.c.lib	S002959.l.r	S002959	C006159	Q006110	0.265412	16367552	17973361	21275370	27617061	54T1S6B1S53T1S	SN587	Pool0173	dUTP	AD006	28	8.09	62.94	196		CoreBiopsy	2013	IncaDiagnosisDate	1	2	20	Invasive cancer		RIGHT	Negative	5	Negative	Negative	High				65	0	T1mi	0	Ductal	Chemo	TNBC	TNBC_Chemo		511	0	3228	0	511	0	1799	0	NA	Rest	Basal	Basal	38.9305	2.48275	43.8325	2.32291					Normal	Basal	c040					Negative	Negative	High	G3	Negative	HER2nERp	HER2nERn	Negative
S002960.l.r.m.c.lib.g.k2.a.t	StringTie	TRUE	TRUE	FALSE	S002960.l.r.m.c.lib.g	S002960.l.r.m.c.lib	S002960.l.r	S002960	C006152	Q006103	0.218197	21629408	23172937	27298576	32912719	54T1S6B1S53T1S	SN587	Pool0173	dUTP	AD005	28	8.36	60.19	196		OP	2013	IncaDiagnosisDate	6	1	57		Invasive cancer	LEFT	Positive	100	Positive	Negative	Low	N0	0	1	60	6	T1b	0	Ductal	None	ERpHER2nLNn	ERpHER2nLNn_None	ERpHER2nLNn_None_50	1866	0	3232	0	1866	0	1866	0	NA	Norm15	LumA	LumA	3.31839	3.12344	7.86413	3.45458	Low	Low/Intermediate	None	NoCT	Normal	LumA	c005	Low	Low/Intermediate	None	NoCT	Positive	Negative	Low	G1	Negative	HER2nERp	HER2nERn	Negative
S002961.l.r.m2.c.lib.g.k2.a.t	StringTie	TRUE	TRUE	FALSE	S002961.l.r.m2.c.lib.g	S002961.l.r.m2.c.lib	S002961.l.r	S002961	C006151	Q006111	0.244766	28745847	30355784	32983797	33000856	75T1S6B75T1S	NS500281	Pool0636	TruSeq	AD023	337	7.92	88.5	197		OP	2013	IncaDiagnosisDate	6	1	44		Invasive cancer	LEFT	Positive	100	Positive	Negative	Low	N0	0	1	65	24	T2	1	Ductal	Endo	ERpHER2nLNn	ERpHER2nLNn_Endo	ERpHER2nLNn_Endo_50	1909	0	3232	0	1909	0	1910	0	NA	Rest	LumA	LumA	14.018	3.24477	18.92	3.07257	Low	Low/Intermediate	Endo	NoCT	LumA	LumA	c010	Low	Low/Intermediate	Endo	NoCT	Positive	Positive	Low	G1	Negative	HER2nERp	HER2nERn	Negative
S002962.l.r.m.c.lib.g.k2.a.t	StringTie	TRUE	TRUE	FALSE	S002962.l.r.m.c.lib.g	S002962.l.r.m.c.lib	S002962.l.r	S002962	C006150	Q006115	0.213538	11184533	12468685	15294566	24655248	54T1S6B1S53T1S	SN587	Pool0173	dUTP	AD003	28	8.5	246.1	197		CoreBiopsy	2012	IncaDiagnosisDate	35	0	12	Invasive cancer		LEFT	Negative	0	Negative	Negative	High	4toX	1		65	11	T1c	0	Ductal	Chemo	TNBC	TNBC_Chemo		633	1	671	1	633	1	672	1	NA	Rest	Basal	Basal	62.8744	1.67287	67.7764	1.54182	High	High	ChemoEndo	ChemoEndo	Basal	Basal	c090	High	High	ChemoEndo	ChemoEndo	Negative	Negative	High	G3	Negative	HER2nERp	HER2nERn	Negative
S002969.l.r.m.c.lib.g.k2.a.t	StringTie	TRUE	FALSE	TRUE	S002969.l.r.m.c.lib.g	S002969.l.r.m.c.lib	S002969.l.r	S002969	C006136	Q006059	0.239018	18255126	19411712	23933101	28072898	54T1S6B1S53T1S	SN587	Pool0173	dUTP	AD002	28	7.69	47.05	197		OP	2012	IncaDiagnosisDate	34	5	54		Invasive cancer	LEFT	Positive	100	Negative	Negative				2	70	10	T1b	0	Ductal	None				1881	0	3259	0	1881	0	1881	0	NA	Rest	LumA	LumA	41.3151	2.59386	46.2171	2.45184					LumA	LumA	c040					Positive	Negative	Low	G1	Negative	HER2nERp	HER2nERn	Negative
S002970.l.r.m.c.lib.g.k2.a.t	StringTie	TRUE	TRUE	FALSE	S002970.l.r.m.c.lib.g	S002970.l.r.m.c.lib	S002970.l.r	S002970	C006132	Q006075	0.212933	17280020	18747004	21946666	27426149	54T1S6B1S53T1S	SN587	Pool0173	dUTP	AD016	28	8.16	290	197		OP	2013	IncaDiagnosisDate	7	1			Invasive cancer	RIGHT	Positive	100	Positive	Negative	High	1to3	1	2	85	18	T1c	0	Ductal	Endo	ERpHER2nLNp	ERpHER2nLNp_Endo	ERpHER2nLNp_Endo_50	2044	1	2910	1	2044	1	1799	0	NA	Rest	LumB	LumB	58.0747	2.08409	62.9767	1.955	High	High	ChemoEndo	ChemoEndo	LumB	LumB	c065	High	High	ChemoEndo	ChemoEndo	Positive	Positive	High	G3	Positive	HER2pERp	HER2nERn	Positive
S002971.l.r.m.c.lib.g.k2.a.t	StringTie	FALSE	FALSE	TRUE	S002971.l.r.m.c.lib.g	S002971.l.r.m.c.lib	S002971.l.r	S002971	C006129	Q006063	0.314289	21099896	22746434	26322058	31691125	54T1S6B1S53T1S	SN587	Pool0173	dUTP	AD015	28	8.48	185.5	197		OP	2013	SamplingDate	0	1	50			RIGHT																									0	NA	Rest	LumA	LumA	14.0375	3.27026	18.9395	3.09769					LumA	LumA	c005					Positive	Positive	Low	G1	Negative	HER2nERp	HER2nERn	Negative
S002972.l.r.m2.c.lib.g.k2.a.t	StringTie	FALSE	FALSE	TRUE	S002972.l.r.m2.c.lib.g	S002972.l.r.m2.c.lib	S002972.l.r	S002972	C006722	Q006718	0.323352	17914662	18844982	21729128	23183194	54T1S6B1S53T1S	SN587	Pool0174	dUTP	AD015	28	8.46	391.9	197		OP	2012	IncaDiagnosisDate	164	1	44	Invasive cancer	Invasive cancer	LEFT	Positive	100	Positive	Negative	Low	4toX	1	2	60	12	T1c	0	Ductal	ChemoEndo	ERpHER2nLNp	ERpHER2nLNp_ChemoEndo	ERpHER2nLNp_ChemoEndo_50	529	0	3385	0	529	0	1956	0	NA	Rest	LumA	LumA	24.4639	2.96076	29.366	2.79504	High	High	ChemoEndo	ChemoEndo	LumA	LumA	c025	High	High	ChemoEndo	ChemoEndo	Positive	Positive	Low	G1	Negative	HER2nERp	HER2nERn	Negative
S002973.l.r.m.c.lib.g.k2.a.t	StringTie	FALSE	FALSE	TRUE	S002973.l.r.m.c.lib.g	S002973.l.r.m.c.lib	S002973.l.r	S002973	C006128	Q006073	0.240972	18046436	19382834	24206107	30920375	54T1S6B1S53T1S	SN587	Pool0173	dUTP	AD013	28	8.14	42.92	197		OP	2013	IncaDiagnosisDate	11	1	64		In situ only	LEFT						N0	0	3	80		Tis			None				1923	0	3232	0	1923	0	1924	0	NA	Rest	Normal	LumA	12.0477	3.32351	16.9497	3.14991					Normal	LumA	c005					Negative	Negative	Low	G1	Positive	HER2pERp	HER2pERn	Positive
S002974.l.r.m.c.lib.g.k2.a.t	StringTie	TRUE	TRUE	FALSE	S002974.l.r.m.c.lib.g	S002974.l.r.m.c.lib	S002974.l.r	S002974	C006133	Q006077	0.18502	13906584	15134114	17631055	26154862	54T1S6B1S53T1S	SN587	Pool0173	dUTP	AD012	28	7.57	231.5	197		OP	2012	IncaDiagnosisDate	86	4	37		Invasive cancer	RIGHT	Positive	100	Negative	Negative	Low	4toX	1	1	95	21	T2	1	Lobular	Endo	ERpHER2nLNp	ERpHER2nLNp_Endo	ERpHER2nLNp_Endo_50	834	0	834	1	834	0	834	1	NA	Rest	LumA	LumA	25.7257	3.11322	30.6277	2.95929	High	High	ChemoEndo	ChemoEndo	LumA	LumA	c005	High	High	ChemoEndo	ChemoEndo	Positive	Negative	Low	G1	Negative	HER2nERp	HER2nERn	Negative
S002975.l.r.m.c.lib.g.k2.a.t	StringTie	TRUE	TRUE	FALSE	S002975.l.r.m.c.lib.g	S002975.l.r.m.c.lib	S002975.l.r	S002975	C006134	Q006068	0.263774	17498491	19333690	23021961	34330475	54T1S6B1S53T1S	SN587	Pool0173	dUTP	AD010	28	8.24	378.9	197		OP	2012	IncaDiagnosisDate	30	5	28		Invasive cancer	RIGHT	Positive	100	Positive	Negative	High	1to3	1	3	75	20	T1c	0	Ductal	ChemoEndo	ERpHER2nLNp	ERpHER2nLNp_ChemoEndo	ERpHER2nLNp_ChemoEndo_50	3147	0	3255	0	3147	0	1917	0	NA	Rest	LumB	LumB	77.0426	1.42971	81.9446	1.34694	High	High	ChemoEndo	ChemoEndo	LumB	LumB	c090	High	High	ChemoEndo	ChemoEndo	Positive	Positive	High	G3	Positive	HER2nERp	HER2nERn	Negative
S002976.l.r.m.c.lib.g.k2.a.t	StringTie	TRUE	TRUE	FALSE	S002976.l.r.m.c.lib.g	S002976.l.r.m.c.lib	S002976.l.r	S002976	C006127	Q006061	0.284135	24710899	26435574	32375538	34524897	54T1S6B1S53T1S	SN587	Pool0173	dUTP	AD018	28	8.02	55.86	197		OP	2012	IncaDiagnosisDate	40	2	45		Invasive cancer	LEFT	Positive	100	Negative	Negative		N0	0	1	70	12	T1c	0	Ductal	Endo	ERpHER2nLNn	ERpHER2nLNn_Endo	ERpHER2nLNn_Endo_50	3079	0	3260	0	3079	0	1880	0	NA	Rest	LumA	LumA	6.934	3.45523	11.8342	3.28509	Low	Low/Intermediate	None	NoCT	LumA	LumA	c005	Low	Low/Intermediate	None	NoCT	Positive	Positive	Low	G1	Negative	HER2nERp	HER2nERn	Negative
S002977.l.r.m.c.lib.g.k2.a.t	StringTie	TRUE	TRUE	FALSE	S002977.l.r.m.c.lib.g	S002977.l.r.m.c.lib	S002977.l.r	S002977	C006126	Q006055	0.372398	27007849	29163641	33533303	35271091	54T1S6B1S53T1S	SN587	Pool0173	dUTP	AD019	28	8.37	511.7	197		OP	2012	IncaDiagnosisDate	33	2	39		Invasive cancer	LEFT	Negative	0	Negative	Positive		1to3	1	3	60	15	T1c	0	Ductal	ImmuChemo	HER2pERn	HER2pERn_ImmuChemo		3176	0	3253	0	3176	0	1841	0	NA	Rest	Her2	Her2	71.445	1.61945	76.347	1.52408	High	High	ChemoEndo	ChemoEndo	Her2	Her2	c090	High	High	ChemoEndo	ChemoEndo	Negative	Negative	High	G3	Positive	HER2pERp	HER2pERn	Positive
S002978.l.r.m.c.lib.g.k2.a.t	StringTie	TRUE	TRUE	FALSE	S002978.l.r.m.c.lib.g	S002978.l.r.m.c.lib	S002978.l.r	S002978	C006118	Q006064	0.328869	23150934	24586577	29424822	32202851	54T1S6B1S53T1S	SN587	Pool0173	dUTP	AD020	28	7.68	73.39	197		OP	2013	IncaDiagnosisDate	12	1	79		Invasive cancer	RIGHT	Positive	100	Positive	Negative		N0	0	2	70	10	T1b	0	Ductal	Endo	ERpHER2nLNn	ERpHER2nLNn_Endo	ERpHER2nLNn_Endo_50	3050	0	3231	0	3050	0	1802	0	NA	Rest	LumA	LumA	13.1704	3.25515	18.0725	3.08189	Low	Low/Intermediate	None	NoCT	LumA	LumA	c005	Low	Low/Intermediate	None	NoCT	Positive	Positive	Low	G1	Negative	HER2nERp	HER2nERn	Negative
S002979.l.r.m.c.lib.g.k2.a.t	StringTie	FALSE	FALSE	TRUE	S002979.l.r.m.c.lib.g	S002979.l.r.m.c.lib	S002979.l.r	S002979	C006130	Q006065	0.460932	68000303	72450004	90756767	97097391	54T1S6B1S53T1S	SN587	Pool0173	dUTP	AD021	28	7.6	108	198		OP	2013	IncaDiagnosisDate	12	3	30		In situ only	LEFT	Positive	100	Positive	Negative	High	1to3	1	2	70		Tis			None	ERpHER2nLNp			2256	0	3233	0	2256	0	1804	0	NA	Rest	LumA	LumA	57.3606	1.82958	62.2626	1.68736					LumB	LumB	c075					Positive	Positive	High	G3	Negative	HER2nERp	HER2nERn	Negative
S002980.l.r.m.c.lib.g.k2.a.t	StringTie	TRUE	TRUE	FALSE	S002980.l.r.m.c.lib.g	S002980.l.r.m.c.lib	S002980.l.r	S002980	C006125	Q006074	0.421562	25945873	28258926	34841622	36375632	54T1S6B1S53T1S	SN587	Pool0173	dUTP	AD022	28	8.38	116.1	198		CoreBiopsy	2013	IncaDiagnosisDate	0	2	1		Invasive cancer	LEFT	Negative	0	Negative	Negative	High	1to3	1	3	80	19	T1c	0	Ductal	None	TNBC	TNBC_None		661	0	670	1	661	0	670	1	NA	Rest	Basal	Basal	64.8161	1.63195	69.7181	1.50786	High	High	ChemoEndo	ChemoEndo	Basal	Basal	c090	High	High	ChemoEndo	ChemoEndo	Negative	Negative	High	G3	Negative	HER2nERp	HER2nERn	Negative
S002981.l.r.m.c.lib.g.k2.a.t	StringTie	TRUE	FALSE	TRUE	S002981.l.r.m.c.lib.g	S002981.l.r.m.c.lib	S002981.l.r	S002981	C006124	Q006072	0.396682	16793603	17967443	21769783	22762215	54T1S6B1S53T1S	SN587	Pool0173	dUTP	AD023	28	7.01	23.07	198		OP	2012	IncaDiagnosisDate	40	2	55		Invasive cancer	LEFT	Positive	100	Positive	Negative				2	75	32	T2	1	Lobular	Endo				1881	0	3260	0	1881	0	1881	0	NA	Rest	LumA	LumA	30.0275	2.87984	34.9296	2.72135					LumA	LumA	c030					Positive	Positive	Low	G2	Negative	HER2nERp	HER2nERn	Negative
S002982.l.r.m.c.lib.g.k2.a.t	StringTie	TRUE	FALSE	TRUE	S002982.l.r.m.c.lib.g	S002982.l.r.m.c.lib	S002982.l.r	S002982	C006117	Q006067	0.537006	23195673	24971183	32471973	34022742	54T1S6B1S53T1S	SN587	Pool0278	dUTP	AD003	56	7.3	25.69	198		OP	2012	IncaDiagnosisDate	36	1	50		Invasive cancer	RIGHT	Positive	95	Positive	Negative				2	70	16	T1c	0	Lobular	Endo				1244	0	1244	1	1244	0	1245	0	NA	Rest	Normal	LumA	1.98937	2.78157	6.11772	3.43652					Normal	LumA	c005					Negative	Positive	Low	G2	Negative	HER2nERp	HER2nERn	Negative
S002983.l.r.m.c.lib.g.k2.a.t	StringTie	TRUE	FALSE	TRUE	S002983.l.r.m.c.lib.g	S002983.l.r.m.c.lib	S002983.l.r	S002983	C006116	Q006062	0.428246	34197102	36261312	45922966	46651516	54T1S6B1S53T1S	SN587	Pool0173	dUTP	AD025	28	8.01	176.8	198		OP	2012	IncaDiagnosisDate	42	1	45		Invasive cancer	RIGHT	Positive	100	Positive	Negative	Low	1to3	1	2	70	8	T1b	0	Ductal	None	ERpHER2nLNp			1834	0	3261	0	1834	0	1834	0	2	Rest	LumA	LumA	28.5357	3.29126	33.4378	3.15299	Intermediate	Low/Intermediate	Endo	NoCT	LumA	LumA	c020	Intermediate	Low/Intermediate	Endo	NoCT	Positive	Positive	Low	G1	Negative	HER2nERp	HER2nERn	Negative
S002984.l.r.m2.c.lib.g.k2.a.t	StringTie	FALSE	FALSE	TRUE	S002984.l.r.m2.c.lib.g	S002984.l.r.m2.c.lib	S002984.l.r	S002984	C006123	Q006076	0.35172	20707093	21771197	25606808	30398437	54T1S6B1S53T1S	SN587	Pool0169	dUTP	AD015	29	8.68	487.4	198		OP	2012	IncaDiagnosisDate	49	2	65		Invasive cancer	LEFT	Positive	100	Positive	Negative				3	85	25	T2	1	Other	Endo				1836	0	2883	1	1836	0	1840	0	NA	Rest	LumA	LumA	17.0159	3.15753	21.9179	2.98812					LumA	LumA	c020					Positive	Positive	Low	G1	Negative	HER2nERp	HER2nERn	Negative
S002984.l.r.m.c.lib.g.k2.a.t	StringTie	TRUE	FALSE	TRUE	S002984.l.r.m.c.lib.g	S002984.l.r.m.c.lib	S002984.l.r	S002984	C006123	Q006076	0.528023	28225333	29305039	33816010	34157915	54T1S6B1S53T1S	SN587	Pool0167	dUTP	AD001	29	8.68	487.4	198		OP	2012	IncaDiagnosisDate	49	2	65		Invasive cancer	LEFT	Positive	100	Positive	Negative				3	85	25	T2	1	Other	Endo				1836	0	2883	1	1836	0	1840	0	NA	Rest	LumA	LumA	21.1687	3.12994	26.0707	2.96646					LumA	LumA	c020					Positive	Positive	Low	G1	Negative	HER2nERp	HER2nERn	Negative
S002985.l.r.m.c.lib.g.k2.a.t	StringTie	TRUE	FALSE	TRUE	S002985.l.r.m.c.lib.g	S002985.l.r.m.c.lib	S002985.l.r	S002985	C006122	Q006066	0.404194	35514717	37895090	46033022	47261684	54T1S6B1S53T1S	SN587	Pool0167	dUTP	AD002	29	6.98	40.06	198		OP	2012	IncaDiagnosisDate	44	1	25		Invasive cancer	LEFT	Positive	100	Positive	Negative		N0	0	1	70	9	T1b	0	Ductal	None	ERpHER2nLNn	ERpHER2nLNn_None	ERpHER2nLNn_None_50	525	0	1568	1	525	0	1569	0	9	Norm15	Normal	LumA	6.87312	3.47387	11.7624	3.32558	Low	Low/Intermediate	None	NoCT	Normal	LumA	c005	Low	Low/Intermediate	None	NoCT	Negative	Negative	Low	G1	Negative	HER2nERp	HER2nERn	Negative
S002986.l.r.m.c.lib.g.k2.a.t	StringTie	TRUE	TRUE	FALSE	S002986.l.r.m.c.lib.g	S002986.l.r.m.c.lib	S002986.l.r	S002986	C006115	Q006057	0.357447	24353565	25355771	31422029	34336155	54T1S6B1S53T1S	SN587	Pool0167	dUTP	AD003	29	8.08	133.4	198		OP	2013	IncaDiagnosisDate	13	1	64		Invasive cancer	RIGHT	Positive	100	Positive	Negative	Low	N0	0	1	60	7	T1b	0	Ductal	Endo	ERpHER2nLNn	ERpHER2nLNn_Endo	ERpHER2nLNn_Endo_50	1845	0	3232	0	1845	0	1845	0	NA	Rest	LumA	LumA	20.1037	3.06667	25.0057	2.90021	Low	Low/Intermediate	None	NoCT	LumA	LumA	c015	Low	Low/Intermediate	None	NoCT	Positive	Positive	Low	G1	Negative	HER2nERp	HER2nERn	Negative
S002987.l.r.m.c.lib.g.k2.a.t	StringTie	TRUE	TRUE	FALSE	S002987.l.r.m.c.lib.g	S002987.l.r.m.c.lib	S002987.l.r	S002987	C006140	Q006080	0.349248	27147220	28318288	35723561	38785006	54T1S6B1S53T1S	SN587	Pool0167	dUTP	AD004	29	8.54	229.4	198		OP	2012	IncaDiagnosisDate	35	3	70		Invasive cancer	LEFT	Positive	100	Positive	Negative	High	N0	0	1	50	13	T1c	0	Ductal	Endo	ERpHER2nLNn	ERpHER2nLNn_Endo		3148	0	3256	0	3148	0	1877	0	NA	Rest	LumA	LumA	35.0498	2.74659	39.9518	2.59628	Low	Low/Intermediate	None	NoCT	Normal	LumA	c030	Low	Low/Intermediate	None	NoCT	Positive	Positive	High	G2	Negative	HER2nERp	HER2nERn	Negative
S002988.l.r.m.c.lib.g.k2.a.t	StringTie	TRUE	TRUE	FALSE	S002988.l.r.m.c.lib.g	S002988.l.r.m.c.lib	S002988.l.r	S002988	C006139	Q006086	0.47885	29119557	30475097	36291785	37634448	54T1S6B1S53T1S	SN587	Pool0167	dUTP	AD005	29	8.42	339.5	198		OP	2012	IncaDiagnosisDate	40	3	110		Invasive cancer	RIGHT	Positive	100	Positive	Negative	High	N0	0	2	75	17	T1c	0	Ductal	Endo	ERpHER2nLNn	ERpHER2nLNn_Endo	ERpHER2nLNn_Endo_50	3072	0	3261	0	3072	0	1895	0	NA	Rest	LumA	LumA	35.799	2.79302	40.701	2.64819	Low	Low/Intermediate	Endo	NoCT	LumA	LumA	c030	Low	Low/Intermediate	Endo	NoCT	Positive	Positive	Low	G2	Negative	HER2nERp	HER2nERn	Negative
S002989.l.r.m.c.lib.g.k2.a.t	StringTie	TRUE	TRUE	FALSE	S002989.l.r.m.c.lib.g	S002989.l.r.m.c.lib	S002989.l.r	S002989	C006121	Q006056	0.508717	10800935	11303632	13948885	20882039	54T1S6B1S53T1S	SN587	Pool0167	dUTP	AD006	29	8.2	111	198		OP	2012	IncaDiagnosisDate	40	2	85		Invasive cancer	LEFT	Positive	100	Positive	Negative	Low	1to3	1	1	60	12	T1c	0	Ductal	Endo	ERpHER2nLNp	ERpHER2nLNp_Endo	ERpHER2nLNp_Endo_50	3152	0	3260	0	3152	0	1868	0	NA	Rest	LumA	LumA	3.86102	3.2732	8.51604	3.46333	Low	Low/Intermediate	None	NoCT	LumA	LumA	c005	Low	Low/Intermediate	None	NoCT	Positive	Positive	Low	G1	Negative	HER2nERp	HER2nERn	Negative
S002990.l.r.m.c.lib.g.k2.a.t	StringTie	TRUE	TRUE	FALSE	S002990.l.r.m.c.lib.g	S002990.l.r.m.c.lib	S002990.l.r	S002990	C006120	Q006053	0.288881	27402602	28301582	33156345	37115221	54T1S6B1S53T1S	SN587	Pool0167	dUTP	AD007	29	8.93	634.7	198		OP	2012	IncaDiagnosisDate	34	2	65		Invasive cancer	LEFT	Positive	80	Positive	Negative		4toX	1	3	50	31	T2	1	Ductal	ChemoEndo	ERpHER2nLNp	ERpHER2nLNp_ChemoEndo		3146	0	3254	0	3146	0	1885	0	NA	Rest	LumB	LumB	81.4542	1.40526	86.3562	1.34078	High	High	ChemoEndo	ChemoEndo	LumB	LumB	c090	High	High	ChemoEndo	ChemoEndo	Positive	Positive	High	G3	Negative	HER2nERp	HER2nERn	Negative
S003003.l.r.m.c.lib.g.k2.a.t	StringTie	TRUE	FALSE	TRUE	S003003.l.r.m.c.lib.g	S003003.l.r.m.c.lib	S003003.l.r	S003003	C006102	Q006025	0.460936	27727944	29083101	36524901	38574477	54T1S6B1S53T1S	SN587	Pool0167	dUTP	AD009	29	8.61	124.2	199		CoreBiopsy	2012	IncaDiagnosisDate	39	1	10	Invasive cancer		LEFT	Positive		Positive	Positive		1to3	1		50	30	T2	1	Ductal	ImmuChemoEndo	HER2pERp	HER2pERp_ImmuChemoEndo		2855	0	3253	0	2855	0	2007	0	NA	Rest	Her2	Her2	58.6073	1.93651	63.5093	1.80667	High	High	ChemoEndo	ChemoEndo	LumB	LumB	c075	High	High	ChemoEndo	ChemoEndo	Positive	Positive	High	G3	Positive	HER2nERp	HER2nERn	Negative
S003004.l.r.m.c.lib.g.k2.a.t	StringTie	TRUE	TRUE	FALSE	S003004.l.r.m.c.lib.g	S003004.l.r.m.c.lib	S003004.l.r	S003004	C006093	Q006022	0.408916	27070535	28305395	33860133	36967364	54T1S6B1S53T1S	SN587	Pool0167	dUTP	AD010	29	8.42	272	199		OP	2013	IncaDiagnosisDate	21	0	40		Invasive cancer	RIGHT	Positive		Positive	Negative	Low	1to3	1	1	50	30	T2	1	Ductal	ChemoEndo	ERpHER2nLNp	ERpHER2nLNp_ChemoEndo		3126	0	3234	0	3126	0	1805	0	NA	Rest	LumA	LumA	10.164	3.35414	15.066	3.18095	Intermediate	Low/Intermediate	Endo	NoCT	LumA	LumA	c005	Low	Low/Intermediate	Endo	NoCT	Positive	Positive	Low	G1	Negative	HER2nERp	HER2nERn	Negative
S003006.l.r.m.c.lib.g.k2.a.t	StringTie	FALSE	FALSE	TRUE	S003006.l.r.m.c.lib.g	S003006.l.r.m.c.lib	S003006.l.r	S003006	C006101	Q006037	0.372479	37439066	39352456	48533371	51275940	54T1S6B1S53T1S	SN587	Pool0167	dUTP	AD011	29	8.31	76.74	199		OP	2013	SamplingDate	0	1	12			LEFT																									0	NA	Rest	LumA	LumA	50.3652	2.5436	55.2673	2.42226					Her2	LumB	c045					Positive	Positive	High	G3	Positive	HER2nERp	HER2pERn	Negative
S003008.l.r.m.c.lib.g.k2.a.t	StringTie	TRUE	TRUE	FALSE	S003008.l.r.m.c.lib.g	S003008.l.r.m.c.lib	S003008.l.r	S003008	C006108	Q006045	0.381174	32746078	33995651	42341048	44647174	54T1S6B1S53T1S	SN587	Pool0167	dUTP	AD012	29	7.91	79.34	199		OP	2013	IncaDiagnosisDate	16	5	45		Invasive cancer	RIGHT	Positive	100	Positive	Negative	High	N0	0	2	75	16	T1c	0	Ductal	Endo	ERpHER2nLNn	ERpHER2nLNn_Endo	ERpHER2nLNn_Endo_50	3045	0	3234	0	3045	0	1914	0	NA	Rest	LumA	LumA	51.7573	2.17347	56.6594	2.03018	Intermediate	Low/Intermediate	Endo	NoCT	LumB	LumB	c055	Intermediate	Low/Intermediate	Endo	NoCT	Positive	Positive	High	G2	Negative	HER2nERp	HER2nERn	Negative
S003009.l.r.lib.g.k2.a.t	StringTie	FALSE	FALSE	FALSE	S003009.l.r.lib.g	S003009.l.r.lib	S003009.l.r	S003009	C006107	Q006019	0.289982	31816011	34455481	35842139	36148172	75T1S6B75T1S	NS500281	Pool0423	NeoPrep	AD001	146	8.52	167.4	199		OP	2013	IncaDiagnosisDate	7	5	65		Invasive cancer	RIGHT	Positive	100	Positive	Negative	High	1to3	1	2	45	26	T2	1	Ductal	ChemoEndo	ERpHER2nLNp	ERpHER2nLNp_ChemoEndo		763	0	3225	0	763	0	1796	0	NA	Rest	LumB	LumB	61.5812	1.89381	66.4832	1.77527	High	High	ChemoEndo	ChemoEndo	LumB	LumB	c085	High	High	ChemoEndo	ChemoEndo	Positive	Negative	High	G3	Negative	HER2nERp	HER2nERn	Negative
S003009.l.r.m2.c.lib.g.k2.a.t	StringTie	FALSE	FALSE	FALSE	S003009.l.r.m2.c.lib.g	S003009.l.r.m2.c.lib	S003009.l.r	S003009	C006107	Q006019	0.275596	33487189	35420784	38348045	38365509	75T1S6B75T1S	NS500281	Pool0368	TruSeq	AD027	97	8.52	167.4	199		OP	2013	IncaDiagnosisDate	7	5	65		Invasive cancer	RIGHT	Positive	100	Positive	Negative	High	1to3	1	2	45	26	T2	1	Ductal	ChemoEndo	ERpHER2nLNp	ERpHER2nLNp_ChemoEndo		763	0	3225	0	763	0	1796	0	NA	Rest	LumB	LumB	66.3227	1.98538	71.2247	1.88785	High	High	ChemoEndo	ChemoEndo	LumB	LumB	c090	High	High	ChemoEndo	ChemoEndo	Positive	Negative	High	G3	Negative	HER2nERp	HER2nERn	Negative
S003009.l.r.m.c.lib.g.k2.a.t	StringTie	TRUE	TRUE	FALSE	S003009.l.r.m.c.lib.g	S003009.l.r.m.c.lib	S003009.l.r	S003009	C006107	Q006019	0.43819	23798456	24609262	28039356	32144725	54T1S6B1S53T1S	SN587	Pool0167	dUTP	AD013	29	8.52	167.4	199		OP	2013	IncaDiagnosisDate	7	5	65		Invasive cancer	RIGHT	Positive	100	Positive	Negative	High	1to3	1	2	45	26	T2	1	Ductal	ChemoEndo	ERpHER2nLNp	ERpHER2nLNp_ChemoEndo		763	0	3225	0	763	0	1796	0	NA	Rest	unclassified	unclassified	59.162	2.11479	64.0641	1.99457	High	High	ChemoEndo	ChemoEndo	LumB	LumB	c085	High	High	ChemoEndo	ChemoEndo	Positive	Negative	High	G3	Negative	HER2nERp	HER2nERn	Negative
S003010.l.r.m2.c.lib.g.k2.a.t	StringTie	TRUE	TRUE	FALSE	S003010.l.r.m2.c.lib.g	S003010.l.r.m2.c.lib	S003010.l.r	S003010	C006098	Q006033	0.25729	32628923	34557334	41675809	42225985	54T1S6B1S53T1S	SN587	Pool0284	dUTP	AD025	58	8.39	149.9	199		OP	2013	IncaDiagnosisDate	6	1	33		Invasive cancer	RIGHT	Positive	90	Positive	Negative	High	1to3	1	2	65	20	T1c	0	Ductal	ChemoEndo	ERpHER2nLNp	ERpHER2nLNp_ChemoEndo	ERpHER2nLNp_ChemoEndo_50	1843	0	3145	1	1843	0	1791	0	NA	Rest	LumA	LumA	39.9922	3.14056	44.8943	3.0207	Intermediate	Low/Intermediate	Endo	NoCT	LumA	LumA	c030	Intermediate	Low/Intermediate	Endo	NoCT	Positive	Positive	Low	G2	Negative	HER2nERp	HER2nERn	Negative
S003011.l.r.m.c.lib.g.k2.a.t	StringTie	TRUE	TRUE	FALSE	S003011.l.r.m.c.lib.g	S003011.l.r.m.c.lib	S003011.l.r	S003011	C006097	Q006028	0.40701	33867288	35339512	43561385	46522082	54T1S6B1S53T1S	SN587	Pool0167	dUTP	AD015	29	7.91	73.05	199		OP	2013	IncaDiagnosisDate	6	1	80		Invasive cancer	RIGHT	Positive	100	Positive	Negative	Low	N0	0	2	55	25	T2	1	Ductal	Endo	ERpHER2nLNn	ERpHER2nLNn_Endo	ERpHER2nLNn_Endo_50	631	0	3220	0	631	0	1791	0	NA	Rest	LumA	LumA	27.5779	2.91704	32.4799	2.75803	Low	Low/Intermediate	Endo	NoCT	LumA	LumA	c020	Low	Low/Intermediate	Endo	NoCT	Positive	Positive	Low	G1	Negative	HER2nERp	HER2nERn	Negative
S003012.l.r.m.c.lib.g.k2.a.t	StringTie	TRUE	TRUE	FALSE	S003012.l.r.m.c.lib.g	S003012.l.r.m.c.lib	S003012.l.r	S003012	C006106	Q006051	0.288014	26541540	27783888	35262284	39495268	54T1S6B1S53T1S	SN587	Pool0167	dUTP	AD018	29	8.02	78.97	199		CoreBiopsy	2013	IncaDiagnosisDate	0	5	7		Invasive cancer	LEFT	Positive	100	Positive	Negative	High	4toX	1	3	85	24	T2	1	Ductal	Endo	ERpHER2nLNp	ERpHER2nLNp_Endo	ERpHER2nLNp_Endo_50	1827	0	3218	0	1827	0	1827	0	NA	Rest	LumB	LumB	67.2047	1.55652	72.1067	1.43631	High	High	ChemoEndo	ChemoEndo	LumB	LumB	c090	High	High	ChemoEndo	ChemoEndo	Positive	Positive	High	G3	Positive	HER2nERp	HER2pERn	Negative
S003013.l.r.m.c.lib.g.k2.a.t	StringTie	TRUE	FALSE	TRUE	S003013.l.r.m.c.lib.g	S003013.l.r.m.c.lib	S003013.l.r	S003013	C006104	Q006040	0.349681	28802969	30091303	36273234	39942790	54T1S6B1S53T1S	SN587	Pool0167	dUTP	AD019	29	7.02	23.49	199		OP	2013	IncaDiagnosisDate	20	5	63		Invasive cancer	RIGHT	Positive	98	Positive		Low	N0	0	2	70	12	T1c	0	Lobular	Endo				1858	0	3238	0	1858	0	1858	0	NA	Rest	LumA	LumA	7.98803	3.42005	12.8901	3.24507	Low	Low/Intermediate	Endo	NoCT	LumA	LumA	c005	Low	Low/Intermediate	Endo	NoCT	Positive	Negative	Low	G1	Negative	HER2nERp	HER2nERn	Negative
S003014.l.r.m.c.lib.g.k2.a.t	StringTie	TRUE	TRUE	FALSE	S003014.l.r.m.c.lib.g	S003014.l.r.m.c.lib	S003014.l.r	S003014	C006103	Q006029	0.345565	18194031	18945839	22337333	28299714	54T1S6B1S53T1S	SN587	Pool0167	dUTP	AD020	29	8.18	131	199		OP	2013	IncaDiagnosisDate	21	5	80		Invasive cancer	RIGHT	Positive	95	Positive	Negative	Low	N0	0	2	55	11	T1c	0	Ductal	Endo	ERpHER2nLNn	ERpHER2nLNn_Endo	ERpHER2nLNn_Endo_50	3050	0	3239	0	3050	0	1859	0	NA	Rest	LumB	LumB	55.047	2.38655	59.9491	2.26291	Intermediate	Low/Intermediate	Endo	NoCT	LumB	LumB	c060	Intermediate	Low/Intermediate	Endo	NoCT	Positive	Positive	High	G3	Negative	HER2nERp	HER2nERn	Negative
S003015.l.r.m.c.lib.g.k2.a.t	StringTie	TRUE	TRUE	FALSE	S003015.l.r.m.c.lib.g	S003015.l.r.m.c.lib	S003015.l.r	S003015	C006085	Q006032	0.347162	20261422	21134084	23717274	28560398	54T1S6B1S53T1S	SN587	Pool0167	dUTP	AD021	29	7.86	156.3	200		OP	2012	IncaDiagnosisDate	65	1	34		Invasive cancer	LEFT	Positive	100	Positive	Negative	Low	N0	0	1	65	15	T1c	0	Ductal	Endo	ERpHER2nLNn	ERpHER2nLNn_Endo	ERpHER2nLNn_Endo_50	3108	0	3277	0	3108	0	1864	0	NA	Rest	LumA	LumA	5.8963	3.42568	10.7485	3.34583	Low	Low/Intermediate	None	NoCT	LumA	LumA	c005	Low	Low/Intermediate	None	NoCT	Positive	Positive	Low	G1	Negative	HER2nERp	HER2nERn	Negative
S003016.l.r.lib.g.k2.a.t	StringTie	TRUE	TRUE	FALSE	S003016.l.r.lib.g	S003016.l.r.lib	S003016.l.r	S003016	C006083	Q006046	0.379917	31159227	33233822	34393023	34958627	75T1S6B75T1S	NS500281	Pool0525	NeoPrep	AD023	245	7.65	119	200		OP	2013	IncaDiagnosisDate	16	1			Invasive cancer	RIGHT	Positive	100	Positive	Positive	High	1to3	1	3	75	14	T1c	0	Ductal	ImmuChemoEndo	HER2pERp	HER2pERp_ImmuChemoEndo		3146	0	3228	0	3146	0	1799	0	NA	Rest	LumB	LumB	67.1698	1.58969	72.0718	1.46856	High	High	ChemoEndo	ChemoEndo	LumB	LumB	c065	High	High	ChemoEndo	ChemoEndo	Positive	Positive	High	G3	Negative	HER2nERp	HER2nERn	Negative
S003016.l.r.m.c.lib.g.k2.a.t	StringTie	FALSE	FALSE	FALSE	S003016.l.r.m.c.lib.g	S003016.l.r.m.c.lib	S003016.l.r	S003016	C006083	Q006046	0.483642	23402729	24480921	28438616	31235199	54T1S6B1S53T1S	SN587	Pool0167	dUTP	AD022	29	7.65	119	200		OP	2013	IncaDiagnosisDate	16	1			Invasive cancer	RIGHT	Positive	100	Positive	Positive	High	1to3	1	3	75	14	T1c	0	Ductal	ImmuChemoEndo	HER2pERp	HER2pERp_ImmuChemoEndo		3146	0	3228	0	3146	0	1799	0	NA	Rest	LumB	LumB	55.6445	2.04868	60.5465	1.91201	High	High	ChemoEndo	ChemoEndo	LumB	LumB	c060	High	High	ChemoEndo	ChemoEndo	Positive	Positive	High	G3	Positive	HER2pERp	HER2nERn	Positive
S003017.l.r.m.c.lib.g.k2.a.t	StringTie	TRUE	TRUE	FALSE	S003017.l.r.m.c.lib.g	S003017.l.r.m.c.lib	S003017.l.r	S003017	C006082	Q006043	0.36535	14718473	15268320	17715592	24663486	54T1S6B1S53T1S	SN587	Pool0167	dUTP	AD023	29	8.12	66.11	200		OP	2013	IncaDiagnosisDate	13	1	25		Invasive cancer	LEFT	Positive	100	Positive	Negative	Low	N0	0	2	70	14	T1c	0	Other	Endo	ERpHER2nLNn	ERpHER2nLNn_Endo	ERpHER2nLNn_Endo_50	3043	0	3225	0	3043	0	1866	0	NA	Rest	LumA	LumA	18.732	3.20561	23.634	3.03699	Low	Low/Intermediate	Endo	NoCT	LumA	LumA	c015	Low	Low/Intermediate	Endo	NoCT	Positive	Negative	Low	G1	Negative	HER2nERp	HER2nERn	Negative
S003018.l.r.m.c.lib.g.k2.a.t	StringTie	FALSE	FALSE	TRUE	S003018.l.r.m.c.lib.g	S003018.l.r.m.c.lib	S003018.l.r	S003018	C006091	Q006042	0.435309	28211619	29163724	35554009	38852942	54T1S6B1S53T1S	SN587	Pool0167	dUTP	AD025	29	6.59	30.47	200		OP	2013	IncaDiagnosisDate	5	2	108		Invasive cancer	RIGHT	Positive	100	Positive		Low	N0	0	1	70	11	T1c	0	Ductal	Endo				2351	0	3218	0	2351	0	1789	0	NA	Rest	LumA	LumA	16.2997	3.17515	21.2017	3.00445	Low	Low/Intermediate	None	NoCT	Normal	LumA	c010	Low	Low/Intermediate	None	NoCT	Positive	Positive	Low	G2	Negative	HER2nERp	HER2nERn	Negative
S003019.l.r.m.c.lib.g.k2.a.t	StringTie	FALSE	FALSE	TRUE	S003019.l.r.m.c.lib.g	S003019.l.r.m.c.lib	S003019.l.r	S003019	C006090	Q006042	0.310815	23199822	24507771	31695490	36712168	54T1S6B1S53T1S	SN587	Pool0169	dUTP	AD008	29	7.83	47.67	200		OP	2013	IncaDiagnosisDate	14	2	66		Invasive cancer	LEFT	Positive	100	Negative		Low	N0	0	2	70	12	T1c	0	Ductal	Endo				2360	0	3227	0	2360	0	1798	0	NA	Rest	Basal	Basal	32.9183	3.06325	37.8203	2.91739	Low	Low/Intermediate			Normal	Her2	c040	Low	Low/Intermediate			Positive	Positive	High	G3	Negative	HER2nERp	HER2nERn	Negative
S003020.l.r.m.c.lib.g.k2.a.t	StringTie	TRUE	FALSE	TRUE	S003020.l.r.m.c.lib.g	S003020.l.r.m.c.lib	S003020.l.r	S003020	C006089	Q006038	0.322567	29529860	31170696	39774615	43019358	54T1S6B1S53T1S	SN587	Pool0169	dUTP	AD007	29	7.69	109	200		OP	2012	IncaDiagnosisDate	41	2	63		Invasive cancer	LEFT	Positive	100	Positive	Negative				1	70	7	T1b	0	Ductal	None				1904	0	3254	0	1904	0	1904	0	NA	Rest	LumA	LumA	11.9339	3.34825	16.836	3.17836					LumA	LumA	c005					Positive	Positive	Low	G1	Negative	HER2nERp	HER2nERn	Negative
S003021.l.r.m.c.lib.g.k2.a.t	StringTie	TRUE	TRUE	FALSE	S003021.l.r.m.c.lib.g	S003021.l.r.m.c.lib	S003021.l.r	S003021	C006099	Q006031	0.423091	34079538	36802834	44510465	46502469	54T1S6B1S53T1S	SN587	Pool0169	dUTP	AD006	29	8.51	326.2	200		OP	2013	IncaDiagnosisDate	25	3	50		Invasive cancer	RIGHT	Negative	0	Negative	Negative	High	1to3	1	3	65	40	T2	1	Ductal	Chemo	TNBC	TNBC_Chemo		3131	0	3239	0	3131	0	1810	0	NA	Rest	Basal	Basal	78.1948	1.35749	83.0968	1.28016	High	High	ChemoEndo	ChemoEndo	Basal	Basal	c090	High	High	ChemoEndo	ChemoEndo	Negative	Negative	High	G3	Negative	HER2nERp	HER2nERn	Negative
S003022.l.r.m.c.lib.g.k2.a.t	StringTie	TRUE	TRUE	FALSE	S003022.l.r.m.c.lib.g	S003022.l.r.m.c.lib	S003022.l.r	S003022	C006088	Q006048	0.447393	29146128	30429646	36716167	37309581	54T1S6B1S53T1S	SN587	Pool0169	dUTP	AD005	29	8.66	290	200		OP	2013	IncaDiagnosisDate	21	2	29		Invasive cancer	RIGHT	Positive	100	Positive	Negative	Low	1to3	1	3	80	18	T1c	0	Ductal	Endo	ERpHER2nLNp	ERpHER2nLNp_Endo	ERpHER2nLNp_Endo_50	3095	0	3234	0	3095	0	1840	0	NA	Rest	LumA	LumA	50.4944	2.02329	55.3964	1.87226	High	High	ChemoEndo	ChemoEndo	LumB	LumB	c065	High	High	ChemoEndo	ChemoEndo	Positive	Positive	High	G1	Negative	HER2nERp	HER2nERn	Negative
S003023.l.r.m.c.lib.g.k2.a.t	StringTie	FALSE	FALSE	TRUE	S003023.l.r.m.c.lib.g	S003023.l.r.m.c.lib	S003023.l.r	S003023	C006081	Q006047	0.314319	26893864	28262400	34777821	38853631	54T1S6B1S53T1S	SN587	Pool0169	dUTP	AD004	29	8.05	118.3	200		OP	2013	SamplingDate	0	1	27			RIGHT																									0	NA	Rest	LumB	LumB	49.6878	2.14673	54.5898	2.00194					LumA	LumA	c040					Positive	Positive	High	G2	Negative	HER2nERp	HER2nERn	Negative
S003024.l.r.m.c.lib.g.k2.a.t	StringTie	FALSE	FALSE	FALSE	S003024.l.r.m.c.lib.g	S003024.l.r.m.c.lib	S003024.l.r	S003024	C006080	Q006035	0.244831	34269336	36159237	42941510	48382880	54T1S6B1S53T1S	SN587	Pool0169	dUTP	AD003	29	7.1	45.33	200		OP	2013	IncaDiagnosisDate	6	1	34		Invasive cancer	LEFT	Positive	90	Positive	Negative	Low	4toX	1	2	65	23	T2	1	Ductal	ChemoEndo	ERpHER2nLNp	ERpHER2nLNp_ChemoEndo	ERpHER2nLNp_ChemoEndo_50	361	0	3218	0	361	0	1789	0	NA	Rest	LumA	LumA	40.1583	2.78143	45.0604	2.64486	High	High	ChemoEndo	ChemoEndo	LumA	LumA	c040	High	High	ChemoEndo	ChemoEndo	Positive	Positive	Low	G2	Negative	HER2nERp	HER2pERn	Negative
S003025.l.r.m.c.lib.g.k2.a.t	StringTie	TRUE	TRUE	FALSE	S003025.l.r.m.c.lib.g	S003025.l.r.m.c.lib	S003025.l.r	S003025	C006080	Q006035	0.22044	15817931	16542915	20483585	27595654	54T1S6B1S53T1S	SN587	Pool0168	dUTP	AD009	29	7.57	68.49	200		OP	2013	IncaDiagnosisDate	6	1	34		Invasive cancer	LEFT	Positive	90	Positive	Negative	Low	4toX	1	2	65	23	T2	1	Ductal	ChemoEndo	ERpHER2nLNp	ERpHER2nLNp_ChemoEndo	ERpHER2nLNp_ChemoEndo_50	361	0	3218	0	361	0	1789	0	NA	Rest	LumA	LumA	39.9884	2.90025	44.8905	2.76626	High	High	ChemoEndo	ChemoEndo	LumA	LumA	c030	High	High	ChemoEndo	ChemoEndo	Positive	Positive	Low	G1	Negative	HER2nERp	HER2nERn	Negative
S003026.l.r.m.c.lib.g.k2.a.t	StringTie	FALSE	FALSE	TRUE	S003026.l.r.m.c.lib.g	S003026.l.r.m.c.lib	S003026.l.r	S003026	C006087	Q006034	0.208976	19081541	20123758	25221534	28360264	54T1S6B1S53T1S	SN587	Pool0169	dUTP	AD016	29	8.11	85.3	200		OP	2013	SamplingDate	0	2	73			RIGHT																									0	NA	Rest	LumA	LumA	39.8735	2.43858	44.7755	2.28049					LumA	LumA	c020					Positive	Negative	Low	G1	Negative	HER2nERp	HER2nERn	Negative
S003027.l.r.m.c.lib.g.k2.a.t	StringTie	TRUE	TRUE	FALSE	S003027.l.r.m.c.lib.g	S003027.l.r.m.c.lib	S003027.l.r	S003027	C006078	Q006052	0.410043	30152460	32001261	37178015	38422874	54T1S6B1S53T1S	SN587	Pool0280	dUTP	AD010	57	6.24	20.04	201		OP	2013	IncaDiagnosisDate	21	1	19		Invasive cancer	RIGHT	Positive	100	Negative	Negative	Low	4toX	1	1	85	26	T2	1	Lobular	Endo	ERpHER2nLNp	ERpHER2nLNp_Endo	ERpHER2nLNp_Endo_50	2693	1	2714	1	2693	1	1804	0	NA	Rest	LumA	LumA	46.1626	2.36983	51.0647	2.22497	High	High	ChemoEndo	ChemoEndo	LumA	LumA	c040	High	High	ChemoEndo	ChemoEndo	Positive	Negative	High	G2	Negative	HER2nERp	HER2nERn	Negative
S003028.l.r.m.c.lib.g.k2.a.t	StringTie	TRUE	TRUE	FALSE	S003028.l.r.m.c.lib.g	S003028.l.r.m.c.lib	S003028.l.r	S003028	C006095	Q006027	0.267983	26875798	28208130	33242524	36980021	54T1S6B1S53T1S	SN587	Pool0169	dUTP	AD014	29	7.87	255.4	201		OP	2013	IncaDiagnosisDate	14	3	72		Invasive cancer	LEFT	Positive	100	Positive	Negative	Low	1to3	1	2	55	13	T1c	0	Ductal	Endo	ERpHER2nLNp	ERpHER2nLNp_Endo	ERpHER2nLNp_Endo_50	3120	0	3228	0	3120	0	1822	0	NA	Rest	LumB	LumB	53.203	1.9674	58.1051	1.82493	High	High	ChemoEndo	ChemoEndo	LumA	LumB	c060	High	High	ChemoEndo	ChemoEndo	Positive	Positive	Low	G1	Negative	HER2nERp	HER2nERn	Negative
S003041.l.r.m.c.lib.g.k2.a.t	StringTie	FALSE	FALSE	TRUE	S003041.l.r.m.c.lib.g	S003041.l.r.m.c.lib	S003041.l.r	S003041	C006070	Q006013	0.240882	19030036	19929962	24084618	29579020	54T1S6B1S53T1S	SN587	Pool0169	dUTP	AD013	29	8.02	233.1	201		OP	2013	SamplingDate	0	1	28			LEFT																									0	NA	Rest	LumA	LumA	52.7779	1.9794	57.6799	1.83038					LumB	LumB	c055					Positive	Positive	High	G2	Positive	HER2nERp	HER2nERn	Negative
S003042.l.r.m.c.lib.g.k2.a.t	StringTie	TRUE	TRUE	FALSE	S003042.l.r.m.c.lib.g	S003042.l.r.m.c.lib	S003042.l.r	S003042	C006074	Q006001	0.412925	16332497	17187626	21163495	25047191	54T1S6B1S53T1S	SN587	Pool0169	dUTP	AD012	29	6.56	33.5	201		OP	2013	IncaDiagnosisDate	22	5	31		Invasive cancer	LEFT	Positive	100	Positive	Negative	High	N0	0	2	65	17	T1c	0	Ductal	Endo	ERpHER2nLNn	ERpHER2nLNn_Endo	ERpHER2nLNn_Endo_50	2014	0	3233	0	2014	0	1804	0	NA	Rest	LumA	LumA	19.5892	3.07709	24.4913	2.90786	Low	Low/Intermediate	Endo	NoCT	LumA	LumA	c005	Low	Low/Intermediate	Endo	NoCT	Positive	Positive	Low	G2	Negative	HER2nERp	HER2nERn	Negative
S003044.l.r.m.c.lib.g.k2.a.t	StringTie	TRUE	FALSE	TRUE	S003044.l.r.m.c.lib.g	S003044.l.r.m.c.lib	S003044.l.r	S003044	C006075	Q006007	0.308249	26751950	28176988	32505464	36832635	54T1S6B1S53T1S	SN587	Pool0169	dUTP	AD011	29	8.51	416.3	201		OP	2013	IncaDiagnosisDate	14	6	28		Invasive cancer	LEFT	Negative	0	Negative			N0	0	3	70	29	T2	1	Ductal	None				1113	0	3226	0	1113	0	1797	0	NA	Rest	Basal	Basal	62.4243	1.7245	67.3264	1.59547	High	High	ChemoEndo	ChemoEndo	Basal	Basal	c090	High	High	ChemoEndo	ChemoEndo	Negative	Negative	High	G3	Negative	HER2nERp	HER2nERn	Negative
S003045.l.r.m.c.lib.g.k2.a.t	StringTie	TRUE	TRUE	FALSE	S003045.l.r.m.c.lib.g	S003045.l.r.m.c.lib	S003045.l.r	S003045	C006076	Q006017	0.283483	28147181	29933331	35958284	39201623	54T1S6B1S53T1S	SN587	Pool0169	dUTP	AD010	29	9.48	735.1	201		CoreBiopsy	2013	IncaDiagnosisDate	-13	7			Invasive cancer	RIGHT	Positive	100	Positive	Negative	Low	N0	0	2	80	16	T1c	0	Lobular	None	ERpHER2nLNn	ERpHER2nLNn_None	ERpHER2nLNn_None_50	1604	0	3023	1	1604	0	1771	0	NA	Rest	LumB	LumB	97.0419	1.08693	99.9274	0.189415	High	High	ChemoEndo	ChemoEndo	Basal	Basal	c090	High	High	ChemoEndo	ChemoEndo	Negative	Negative	High	G3	Positive	HER2nERp	HER2nERn	Negative
S003046.l.r.m.c.lib.g.k2.a.t	StringTie	FALSE	FALSE	TRUE	S003046.l.r.m.c.lib.g	S003046.l.r.m.c.lib	S003046.l.r	S003046	C006065	Q005990	0.26725	23487539	24986370	29989711	34438738	54T1S6B1S53T1S	SN587	Pool0169	dUTP	AD018	29	8.47	393.7	201		OP	2013	IncaDiagnosisDate	11	1	36		In situ only	RIGHT						N0	0	3	50		Tis			None				1923	0	3218	0	1923	0	1924	0	NA	Rest	LumA	LumA	40.3793	2.44096	45.2813	2.28587					LumA	LumA	c065					Positive	Positive	High	G3	Negative	HER2nERp	HER2nERn	Negative
S003047.l.r.m.c.lib.g.k2.a.t	StringTie	TRUE	TRUE	FALSE	S003047.l.r.m.c.lib.g	S003047.l.r.m.c.lib	S003047.l.r	S003047	C006064	Q006015	0.466996	23802489	25076084	31744052	32192454	54T1S6B1S53T1S	SN587	Pool0169	dUTP	AD019	29	7.56	64.45	201		OP	2013	IncaDiagnosisDate	11	1	62		Invasive cancer	LEFT	Positive	100	Positive	Negative	High	N0	0	2	75	19	T1c	0	Lobular	Endo	ERpHER2nLNn	ERpHER2nLNn_Endo	ERpHER2nLNn_Endo_50	1916	0	3218	0	1916	0	1789	0	NA	Rest	LumB	LumB	62.7431	2.0889	67.6451	1.97828	High	High	ChemoEndo	ChemoEndo	LumB	LumB	c085	High	High	ChemoEndo	ChemoEndo	Positive	Positive	High	G3	Negative	HER2nERp	HER2nERn	Negative
S003048.l.r.m.c.lib.g.k2.a.t	StringTie	TRUE	TRUE	FALSE	S003048.l.r.m.c.lib.g	S003048.l.r.m.c.lib	S003048.l.r	S003048	C006072	Q005991	0.325349	25412878	26750175	32892703	36595464	54T1S6B1S53T1S	SN587	Pool0169	dUTP	AD020	29	8.08	161.9	201		OP	2013	IncaDiagnosisDate	22	5	28		Invasive cancer	RIGHT	Positive	90	Positive	Negative	Low	N0	0	2	50	11	T1c	0	Ductal	Endo	ERpHER2nLNn	ERpHER2nLNn_Endo		3125	0	3233	0	3125	0	1854	0	NA	Rest	LumA	LumA	33.7816	2.87078	38.6837	2.72449	Low	Low/Intermediate	Endo	NoCT	LumA	LumA	c035	Low	Low/Intermediate	Endo	NoCT	Positive	Positive	Low	G2	Negative	HER2nERp	HER2nERn	Negative
S003049.l.r.m.c.lib.g.k2.a.t	StringTie	TRUE	TRUE	FALSE	S003049.l.r.m.c.lib.g	S003049.l.r.m.c.lib	S003049.l.r	S003049	C006071	Q005988	0.355323	27926219	29326549	35054293	36001678	54T1S6B1S53T1S	SN587	Pool0170	dUTP	AD019	29	8.64	290.8	201		OP	2013	IncaDiagnosisDate	28	5	21		Invasive cancer	RIGHT	Positive	40	Negative	Positive	High	1to3	1	3	40	25	T2	1	Ductal	ImmuChemoEndo	HER2pERp	HER2pERp_ImmuChemoEndo		3131	0	3239	0	3131	0	1810	0	NA	Rest	Her2	Her2	77.7259	1.47029	82.628	1.39234	High	High	ChemoEndo	ChemoEndo	Her2	Her2	c090	High	High	ChemoEndo	ChemoEndo	Positive	Negative	High	G3	Positive	HER2pERp	HER2pERn	Positive
S003050.l.r.m.c.lib.g.k2.a.t	StringTie	TRUE	TRUE	FALSE	S003050.l.r.m.c.lib.g	S003050.l.r.m.c.lib	S003050.l.r	S003050	C006056	Q006004	0.445859	25021603	26146965	30016939	31497212	54T1S6B1S53T1S	SN587	Pool0169	dUTP	AD022	29	7.96	421.7	201		OP	2013	IncaDiagnosisDate	29	1	45		Invasive cancer	LEFT	Positive		Positive	Negative	Low	SubMicroMet	0	3	70	32	T2	1	Ductal	ChemoEndo	ERpHER2nLNn	ERpHER2nLNn_ChemoEndo	ERpHER2nLNn_ChemoEndo_50	3064	0	3234	0	3064	0	1805	0	NA	Rest	LumB	LumB	61.5848	1.66617	66.4868	1.53268	High	High	ChemoEndo	ChemoEndo	LumB	LumB	c065	High	High	ChemoEndo	ChemoEndo	Positive	Positive	High	G2	Negative	HER2nERp	HER2nERn	Negative
S003051.l.r.m.c.lib.g.k2.a.t	StringTie	FALSE	FALSE	TRUE	S003051.l.r.m.c.lib.g	S003051.l.r.m.c.lib	S003051.l.r	S003051	C006047	Q005992	0.33608	14752313	15580551	18219116	23557559	54T1S6B1S53T1S	SN587	Pool0169	dUTP	AD023	29	7.27689	31.13	202		OP	2013	IncaDiagnosisDate	29	0	83		Invasive cancer	RIGHT	Positive		Positive	Negative	Low			2	50	14	T1c	0	Lobular	ChemoEndo				2727	0	3233	0	2727	0	1804	0	NA	Rest	Normal	LumA	14.1591	3.2889	19.0611	3.11822					Normal	LumA	c005					Positive	Positive	Low	G1	Negative	HER2nERp	HER2nERn	Negative
S003052.l.r.lib.g.k2.a.t	StringTie	TRUE	TRUE	FALSE	S003052.l.r.lib.g	S003052.l.r.lib	S003052.l.r	S003052	C006061	Q005994	0.329832	27225648	29319970	30451805	30782846	75T1S6B75T1S	NS500281	Pool0526	NeoPrep	AD023	246	8.864	528.4	202		OP	2013	IncaDiagnosisDate	19	2			Invasive cancer	RIGHT	Negative	0	Negative	Positive	High	N0	0	3	60	25	T2	1	Ductal	ImmuChemo	HER2pERn	HER2pERn_ImmuChemo		3032	0	3225	0	3032	0	1796	0	NA	Rest	Basal	Basal	63.1087	1.76033	68.0107	1.63716	High	High	ChemoEndo	ChemoEndo	Basal	Basal	c090	High	High	ChemoEndo	ChemoEndo	Negative	Negative	High	G3	Positive	HER2nERp	HER2nERn	Negative
S003052.l.r.m.c.lib.g.k2.a.t	StringTie	FALSE	FALSE	FALSE	S003052.l.r.m.c.lib.g	S003052.l.r.m.c.lib	S003052.l.r	S003052	C006061	Q005994	0.408139	30586622	32299797	36232451	37236226	54T1S6B1S53T1S	SN587	Pool0169	dUTP	AD025	29	8.864	528.4	202		OP	2013	IncaDiagnosisDate	19	2			Invasive cancer	RIGHT	Negative	0	Negative	Positive	High	N0	0	3	60	25	T2	1	Ductal	ImmuChemo	HER2pERn	HER2pERn_ImmuChemo		3032	0	3225	0	3032	0	1796	0	NA	Rest	Basal	Basal	65.0634	1.66145	69.9655	1.53934	High	High	ChemoEndo	ChemoEndo	Basal	Basal	c090	High	High	ChemoEndo	ChemoEndo	Negative	Negative	High	G3	Positive	HER2pERp	HER2nERn	Negative
S003053.l.r.m.c.lib.g.k2.a.t	StringTie	TRUE	TRUE	FALSE	S003053.l.r.m.c.lib.g	S003053.l.r.m.c.lib	S003053.l.r	S003053	C006055	Q006006	0.334346	34438092	36664269	40938451	41834822	54T1S6B1S53T1S	SN587	Pool0175	dUTP	AD001	30	9.31936	704	202		OP	2013	IncaDiagnosisDate	13	1	37		Invasive cancer	LEFT	Negative	5	Negative	Positive	High	4toX	1	3	70	27	T2	1	Other	ImmuChemo	HER2pERn	HER2pERn_ImmuChemo		3079	0	3218	0	3079	0	1789	0	NA	Rest	Basal	Basal	78.4169	1.28641	83.3189	1.20939	High	High	ChemoEndo	ChemoEndo	Basal	Basal	c090	High	High	ChemoEndo	ChemoEndo	Negative	Negative	High	G3	Positive	HER2pERp	HER2pERn	Positive
S003054.l.r.m.c.lib.g.k2.a.t	StringTie	TRUE	TRUE	FALSE	S003054.l.r.m.c.lib.g	S003054.l.r.m.c.lib	S003054.l.r	S003054	C006069	Q005997	0.303061	39964996	42229322	47881694	48789465	54T1S6B1S53T1S	SN587	Pool0175	dUTP	AD002	30	8.90555	36.42	202		OP	2013	IncaDiagnosisDate	14	3	27		Invasive cancer	RIGHT	Positive	100	Positive	Negative	High	1to3	1	2	65	15	T1c	0	Ductal	ChemoEndo	ERpHER2nLNp	ERpHER2nLNp_ChemoEndo	ERpHER2nLNp_ChemoEndo_50	2722	0	3221	0	2722	0	1792	0	NA	Rest	LumA	LumA	33.7739	2.97021	38.676	2.82585	Intermediate	Low/Intermediate	Endo	NoCT	LumA	LumA	c025	Intermediate	Low/Intermediate	Endo	NoCT	Positive	Positive	Low	G1	Negative	HER2nERp	HER2nERn	Negative
S003055.l.r.m.c.lib.g.k2.a.t	StringTie	TRUE	TRUE	FALSE	S003055.l.r.m.c.lib.g	S003055.l.r.m.c.lib	S003055.l.r	S003055	C006054	Q006002	0.302455	29298243	31497547	37784198	39468245	54T1S6B1S53T1S	SN587	Pool0175	dUTP	AD003	30	7.63698	74.57	202		OP	2013	IncaDiagnosisDate	8	1	50		Invasive cancer	RIGHT	Positive	100	Positive	Negative	High	N0	0	2	65	10	T1b	0	Ductal	Endo	ERpHER2nLNn	ERpHER2nLNn_Endo	ERpHER2nLNn_Endo_50	1232	1	1955	1	1232	1	1773	0	NA	Rest	LumA	LumA	13.818	3.22822	18.72	3.0556	Low	Low/Intermediate	None	NoCT	LumA	LumA	c015	Low	Low/Intermediate	None	NoCT	Positive	Positive	Low	G1	Negative	HER2nERp	HER2nERn	Negative
S003056.l.r.m.c.lib.g.k2.a.t	StringTie	TRUE	TRUE	FALSE	S003056.l.r.m.c.lib.g	S003056.l.r.m.c.lib	S003056.l.r	S003056	C006053	Q006000	0.218133	22362303	25530679	27949473	28013843	75T1S6B75T1S	NS500281	Pool0324	TruSeq	AD003	68	6.41722	18.31	202		OP	2012	IncaDiagnosisDate	50	1	70		Invasive cancer	RIGHT	Positive	100	Positive	Negative	Low	N0	0	2	65	17	T1c	0	Lobular	Endo	ERpHER2nLNn	ERpHER2nLNn_Endo	ERpHER2nLNn_Endo_50	3066	0	3255	0	3066	0	1826	0	NA	Rest	LumA	LumA	0.466391	1.56501	2.18412	2.83821	Low	Low/Intermediate	Endo	NoCT	Normal	LumA	c005	Low	Low/Intermediate	Endo	NoCT	Positive	Positive	Low	G1	Negative	HER2nERp	HER2nERn	Negative
S003057.l.r.m.c.lib.g.k2.a.t	StringTie	TRUE	TRUE	FALSE	S003057.l.r.m.c.lib.g	S003057.l.r.m.c.lib	S003057.l.r	S003057	C006060	Q005989	0.322169	33360055	35103992	40473063	41386922	54T1S6B1S53T1S	SN587	Pool0175	dUTP	AD004	30	9.18401	227.1	202		OP	2013	IncaDiagnosisDate	33	2	50		Invasive cancer	LEFT	Positive	100	Positive	Negative	Low	N0	0	2	50	15	T1c	0	Ductal	Endo	ERpHER2nLNn	ERpHER2nLNn_Endo		3100	0	3239	0	3100	0	1933	0	NA	Rest	LumA	LumA	23.4355	2.94391	28.3375	2.77633	Low	Low/Intermediate	Endo	NoCT	LumA	LumA	c015	Low	Low/Intermediate	Endo	NoCT	Positive	Positive	Low	G1	Negative	HER2nERp	HER2nERn	Negative
S003058.l.r.m.c.lib.g.k2.a.t	StringTie	TRUE	TRUE	FALSE	S003058.l.r.m.c.lib.g	S003058.l.r.m.c.lib	S003058.l.r	S003058	C006059	Q006009	0.198111	20407066	21798192	25986271	31035417	54T1S6B1S53T1S	SN587	Pool0175	dUTP	AD005	30	8.51353	152.6	202		OP	2013	IncaDiagnosisDate	29	2	45		Invasive cancer	LEFT	Positive	100	Positive	Negative	Low	N0	0	2	70	19	T1c	0	Ductal	Endo	ERpHER2nLNn	ERpHER2nLNn_Endo	ERpHER2nLNn_Endo_50	1869	0	2261	1	1869	0	1869	0	NA	Rest	LumA	LumA	55.4319	2.07149	60.334	1.93834	Intermediate	Low/Intermediate	Endo	NoCT	LumB	LumB	c070	High	High	ChemoEndo	ChemoEndo	Positive	Positive	High	G3	Positive	HER2nERp	HER2pERn	Negative
S003059.l.r.m.c.lib.g.k2.a.t	StringTie	TRUE	TRUE	FALSE	S003059.l.r.m.c.lib.g	S003059.l.r.m.c.lib	S003059.l.r	S003059	C006067	Q006014	0.297175	27418563	28984310	33750545	37115973	54T1S6B1S53T1S	SN587	Pool0175	dUTP	AD006	30	8.34693	159.5	202		OP	2013	IncaDiagnosisDate	27	3	65		Invasive cancer	LEFT	Positive	80	Positive	Negative	High	N0	0	3	75	11	T1c	0	Ductal	Endo	ERpHER2nLNn	ERpHER2nLNn_Endo	ERpHER2nLNn_Endo_50	3073	0	3234	0	3073	0	1917	0	NA	Rest	Her2	Her2	86.6651	1.14059	91.5672	1.10203	High	High	ChemoEndo	ChemoEndo	Her2	Her2	c090	High	High	ChemoEndo	ChemoEndo	Negative	Negative	High	G3	Negative	HER2nERp	HER2nERn	Negative
S003060.l.r.m.c.lib.g.k2.a.t	StringTie	TRUE	TRUE	FALSE	S003060.l.r.m.c.lib.g	S003060.l.r.m.c.lib	S003060.l.r	S003060	C006066	Q006003	0.26716	33792001	35573686	41913642	44343976	54T1S6B1S53T1S	SN587	Pool0175	dUTP	AD007	30	8.46448	168	202		OP	2013	IncaDiagnosisDate	26	3	51		Invasive cancer	RIGHT	Positive	100	Positive	Negative	Low	N0	0	2	70	25	T2	1	Ductal	Endo	ERpHER2nLNn	ERpHER2nLNn_Endo	ERpHER2nLNn_Endo_50	3087	0	3233	0	3087	0	1881	0	NA	Rest	LumA	LumA	33.1006	2.58875	38.0027	2.42555	Low	Low/Intermediate	Endo	NoCT	LumA	LumA	c050	Intermediate	Low/Intermediate	Endo	NoCT	Positive	Positive	Low	G2	Negative	HER2nERp	HER2nERn	Negative
S003061.l.r.m.c.lib.g.k2.a.t	StringTie	TRUE	TRUE	FALSE	S003061.l.r.m.c.lib.g	S003061.l.r.m.c.lib	S003061.l.r	S003061	C006052	Q005995	0.323579	30377528	31915112	37486748	39081340	54T1S6B1S53T1S	SN587	Pool0175	dUTP	AD009	30	8.36458	117.8	202		OP	2012	IncaDiagnosisDate	49	1	113		Invasive cancer	RIGHT	Positive	100	Positive	Negative	High	4toX	1	2	60	13	T1c	0	Ductal	ChemoEndo	ERpHER2nLNp	ERpHER2nLNp_ChemoEndo	ERpHER2nLNp_ChemoEndo_50	460	0	3254	0	460	0	1825	0	NA	Rest	LumB	LumB	68.7679	1.55813	73.6699	1.44128	High	High	ChemoEndo	ChemoEndo	LumB	Her2	c075	High	High	ChemoEndo	ChemoEndo	Positive	Positive	High	G3	Negative	HER2nERp	HER2nERn	Negative
S003062.l.r.m.c.lib.g.k2.a.t	StringTie	TRUE	FALSE	TRUE	S003062.l.r.m.c.lib.g	S003062.l.r.m.c.lib	S003062.l.r	S003062	C006058	Q005993	0.345105	22870977	25431098	32296717	34955836	54T1S6B1S53T1S	SN587	Pool0175	dUTP	AD010	30	7.83711	31.09	202		CoreBiopsy	2013	IncaDiagnosisDate	0	2	3	Invasive cancer	Invasive cancer	LEFT	Positive	40	Positive	Negative	High			3	60				Ductal	ChemoEndo				679	0	762	1	679	0	762	1	NA	Rest	Basal	Basal	31.9133	2.95158	36.8153	2.80188					Normal	Basal	c005					Negative	Negative	Low	G1	Negative	HER2nERp	HER2nERn	Negative
S003063.l.r.m.c.lib.g.k2.a.t	StringTie	TRUE	TRUE	FALSE	S003063.l.r.m.c.lib.g	S003063.l.r.m.c.lib	S003063.l.r	S003063	C006051	Q006016	0.327281	22635363	24787406	30030340	34509460	54T1S6B1S53T1S	SN587	Pool0175	dUTP	AD011	30	7.94467	125.4	203		OP	2013	IncaDiagnosisDate	8	1	55		Invasive cancer	LEFT	Positive	95	Positive	Negative	Low	N0	0	2	75	15	T1c	0	Lobular	Endo	ERpHER2nLNn	ERpHER2nLNn_Endo	ERpHER2nLNn_Endo_50	1897	0	2357	1	1897	0	1898	0	NA	Rest	LumA	LumA	14.1917	3.27216	19.0937	3.09954	Low	Low/Intermediate	Endo	NoCT	LumA	LumA	c010	Low	Low/Intermediate	Endo	NoCT	Positive	Negative	Low	G2	Negative	HER2nERp	HER2nERn	Negative
S003064.l.r.m.c.lib.g.k2.a.t	StringTie	FALSE	FALSE	FALSE	S003064.l.r.m.c.lib.g	S003064.l.r.m.c.lib	S003064.l.r	S003064	C006106	Q006051	0.31986	28025763	29904912	35556559	38063553	54T1S6B1S53T1S	SN587	Pool0175	dUTP	AD012	30	8.84673	116.6	203		OP	2013	IncaDiagnosisDate	13	1	36		Invasive cancer	LEFT	Positive	100	Positive	Negative	High	4toX	1	3	85	24	T2	1	Ductal	Endo	ERpHER2nLNp	ERpHER2nLNp_Endo	ERpHER2nLNp_Endo_50	1827	0	3218	0	1827	0	1827	0	NA	Rest	LumB	LumB	53.7026	1.94059	58.6046	1.7934	High	High	ChemoEndo	ChemoEndo	LumB	LumB	c070	High	High	ChemoEndo	ChemoEndo	Positive	Positive	High	G3	Negative	HER2nERp	HER2pERn	Negative
S003065.l.r.m.c.lib.g.k2.a.t	StringTie	FALSE	FALSE	FALSE	S003065.l.r.m.c.lib.g	S003065.l.r.m.c.lib	S003065.l.r	S003065	C006106	Q006051	0.340266	45454948	48281167	54234846	54781189	54T1S6B1S53T1S	SN587	Pool0176	dUTP	AD007	30	9.23934	661	203	LN	OP	2013	IncaDiagnosisDate	13	1	36		Invasive cancer	LEFT	Positive	100	Positive	Negative	High	4toX	1	3	85	24	T2	1	Ductal	Endo	ERpHER2nLNp	ERpHER2nLNp_Endo	ERpHER2nLNp_Endo_50	1827	0	3218	0	1827	0	1827	0	NA	Rest	LumB	LumB	53.9934	1.95677	58.8955	1.81201	High	High	ChemoEndo	ChemoEndo	LumB	LumB	c075	High	High	ChemoEndo	ChemoEndo	Positive	Positive	High	G3	Positive	HER2pERp	HER2pERn	Positive
S003066.l.r.m.c.lib.g.k2.a.t	StringTie	TRUE	TRUE	FALSE	S003066.l.r.m.c.lib.g	S003066.l.r.m.c.lib	S003066.l.r	S003066	C006050	Q006005	0.29267	27297760	28869857	34046410	37209899	54T1S6B1S53T1S	SN587	Pool0175	dUTP	AD014	30	9.06256	202.9	203		OP	2013	IncaDiagnosisDate	6	1	44		Invasive cancer	RIGHT	Positive	100	Positive	Negative	Low	N0	0	1	70	16	T1c	0	Ductal	Endo	ERpHER2nLNn	ERpHER2nLNn_Endo	ERpHER2nLNn_Endo_50	1928	0	3211	0	1928	0	1782	0	NA	Rest	LumA	LumA	14.1832	3.2662	19.0853	3.09407	Low	Low/Intermediate	None	NoCT	LumA	LumA	c005	Low	Low/Intermediate	None	NoCT	Positive	Positive	Low	G1	Negative	HER2nERp	HER2nERn	Negative
S003067.l.r.m.c.lib.g.k2.a.t	StringTie	TRUE	TRUE	FALSE	S003067.l.r.m.c.lib.g	S003067.l.r.m.c.lib	S003067.l.r	S003067	C006063	Q006011	0.303025	32553338	34146239	40733007	43146252	54T1S6B1S53T1S	SN587	Pool0175	dUTP	AD015	30	8.20367	58.4	203		OP	2013	IncaDiagnosisDate	17	3	47		Invasive cancer	LEFT	Positive	100	Positive	Negative	Low	1to3	1	1	70	15	T1c	0	Ductal	Endo	ERpHER2nLNp	ERpHER2nLNp_Endo	ERpHER2nLNp_Endo_50	3116	0	3224	0	3116	0	1837	0	NA	Rest	LumA	LumA	23.362	3.20086	28.264	3.04599	Intermediate	Low/Intermediate	Endo	NoCT	LumA	LumA	c020	Intermediate	Low/Intermediate	Endo	NoCT	Positive	Positive	Low	G1	Negative	HER2nERp	HER2nERn	Negative
S003068.l.r.m.c.lib.g.k2.a.t	StringTie	TRUE	TRUE	FALSE	S003068.l.r.m.c.lib.g	S003068.l.r.m.c.lib	S003068.l.r	S003068	C006062	Q005999	0.29211	27623970	29254590	34322233	37623931	54T1S6B1S53T1S	SN587	Pool0175	dUTP	AD018	30	7.78017	51.2	203		OP	2013	IncaDiagnosisDate	32	3	83		Invasive cancer	LEFT	Positive	100	Positive	Negative	High	1to3	1	2	65	13	T1c	0	Ductal	ChemoEndo	ERpHER2nLNp	ERpHER2nLNp_ChemoEndo	ERpHER2nLNp_ChemoEndo_50	3131	0	3239	0	3131	0	1810	0	NA	Rest	LumA	LumA	31.4723	2.91613	36.3744	2.7697	Intermediate	Low/Intermediate	Endo	NoCT	LumA	LumA	c035	Intermediate	Low/Intermediate	Endo	NoCT	Positive	Positive	Low	G2	Negative	HER2nERp	HER2nERn	Negative
S003069.l.r.m.c.lib.g.k2.a.t	StringTie	TRUE	TRUE	FALSE	S003069.l.r.m.c.lib.g	S003069.l.r.m.c.lib	S003069.l.r	S003069	C006049	Q006010	0.308614	25559068	27651652	33251906	34502934	54T1S6B1S53T1S	SN587	Pool0175	dUTP	AD019	30	8.83651	96.07	203		OP	2013	IncaDiagnosisDate	19	1	28		Invasive cancer	RIGHT	Positive	100	Positive	Negative	High	1to3	1	2	70	28	T2	1	Ductal	Endo	ERpHER2nLNp	ERpHER2nLNp_Endo	ERpHER2nLNp_Endo_50	3116	0	3224	0	3116	0	1854	0	NA	Rest	LumA	LumA	43.6306	2.51829	48.5327	2.37749	High	High	ChemoEndo	ChemoEndo	LumA	LumA	c035	Intermediate	Low/Intermediate	Endo	NoCT	Positive	Positive	Low	G1	Negative	HER2nERp	HER2nERn	Negative
S003074.l.r.lib.g.k2.a.t	StringTie	TRUE	TRUE	FALSE	S003074.l.r.lib.g	S003074.l.r.lib	S003074.l.r	S003074	C006025	Q005921	0.30176	33935270	36827047	38530488	38594901	75T1S6B75T1S	NS500281	Pool0423	NeoPrep	AD010	146	8.66594	130.2	203		OP	2013	IncaDiagnosisDate	33	0	54		Invasive cancer	RIGHT	Positive		Positive	Negative	Low			2	50	8	T1b	0	Ductal	None				3071	0	3232	0	3071	0	1803	0	NA	Rest	LumA	LumA	24.0642	2.99239	28.9663	2.83084					LumA	LumA	c015					Positive	Positive	Low	G1	Negative	HER2nERp	HER2nERn	Negative
S003074.l.r.m2.c.lib.g.k2.a.t	StringTie	FALSE	FALSE	FALSE	S003074.l.r.m2.c.lib.g	S003074.l.r.m2.c.lib	S003074.l.r	S003074	C006025	Q005921	0.580686	17117725	18270803	21358675	27465030	54T1S6B1S53T1S	SN587	Pool0178	dUTP	AD027	30	8.66594	130.2	203		OP	2013	IncaDiagnosisDate	33	0	54		Invasive cancer	RIGHT	Positive		Positive	Negative	Low			2	50	8	T1b	0	Ductal	None				3071	0	3232	0	3071	0	1803	0	NA	Rest	LumA	LumA	21.9991	3.02365	26.9012	2.85711					LumA	LumA	c005					Positive	Positive	Low	G1	Negative	HER2nERp	HER2nERn	Negative
S003074.l.r.m3.c.lib.g.k2.a.t	StringTie	FALSE	FALSE	FALSE	S003074.l.r.m3.c.lib.g	S003074.l.r.m3.c.lib	S003074.l.r	S003074	C006025	Q005921	0.269493	28956699	31700047	34684870	34701627	75T1S6B75T1S	NS500281	Pool0371	TruSeq	AD016	99	8.66594	130.2	203		OP	2013	IncaDiagnosisDate	33	0	54		Invasive cancer	RIGHT	Positive		Positive	Negative	Low			2	50	8	T1b	0	Ductal	None				3071	0	3232	0	3071	0	1803	0	NA	Rest	LumA	LumA	27.8397	2.89623	32.7417	2.73555					LumA	LumA	c020					Positive	Positive	Low	G1	Negative	HER2nERp	HER2nERn	Negative
S003074.l.r.m.c.lib.g.k2.a.t	StringTie	FALSE	FALSE	FALSE	S003074.l.r.m.c.lib.g	S003074.l.r.m.c.lib	S003074.l.r	S003074	C006025	Q005921	0.180746	12064589	12924134	15234825	22924075	54T1S6B1S53T1S	SN587	Pool0175	dUTP	AD020	30	8.66594	130.2	203		OP	2013	IncaDiagnosisDate	33	0	54		Invasive cancer	RIGHT	Positive		Positive	Negative	Low			2	50	8	T1b	0	Ductal	None				3071	0	3232	0	3071	0	1803	0	NA	Rest	LumA	LumA	21.8338	3.06578	26.7359	2.90262					LumA	LumA	c005					Positive	Positive	Low	G1	Negative	HER2nERp	HER2nERn	Negative
S003075.l.r.m.c.lib.g.k2.a.t	StringTie	FALSE	FALSE	TRUE	S003075.l.r.m.c.lib.g	S003075.l.r.m.c.lib	S003075.l.r	S003075	C006046	Q005992	0.287649	28551054	30212521	34928686	36785074	54T1S6B1S53T1S	SN587	Pool0175	dUTP	AD021	30	8.71835	163.4	203		OP	2013	IncaDiagnosisDate	29	5	99		Invasive cancer	LEFT	Positive		Positive	Negative	High	1to3	1	2	50	20	T1c	0	Ductal	ChemoEndo	ERpHER2nLNp	ERpHER2nLNp_ChemoEndo		2727	0	3233	0	2727	0	1987	0	NA	Rest	LumA	LumA	41.7631	2.56796	46.6651	2.42526	High	High	ChemoEndo	ChemoEndo	LumA	LumA	c045	High	High	ChemoEndo	ChemoEndo	Positive	Positive	High	G2	Negative	HER2nERp	HER2nERn	Negative
S003076.l.r.m.c.lib.g.k2.a.t	StringTie	FALSE	FALSE	TRUE	S003076.l.r.m.c.lib.g	S003076.l.r.m.c.lib	S003076.l.r	S003076	C006046	Q005992	0.35137	29463407	31331210	37524589	38051783	54T1S6B1S53T1S	SN587	Pool0176	dUTP	AD021	30	8.09164	183.3	203		OP	2013	IncaDiagnosisDate	29	5	99		Invasive cancer	LEFT	Positive		Positive	Negative	High	1to3	1	2	50	20	T1c	0	Ductal	ChemoEndo	ERpHER2nLNp	ERpHER2nLNp_ChemoEndo		2727	0	3233	0	2727	0	1987	0	8	Rest	LumA	LumA	39.0475	2.70917	43.9495	2.56774	Intermediate	Low/Intermediate	Endo	NoCT	LumA	LumA	c050	High	High	ChemoEndo	ChemoEndo	Positive	Positive	High	G3	Negative	HER2pERp	HER2pERn	Positive
S003077.l.r.m.c.lib.g.k2.a.t	StringTie	TRUE	FALSE	TRUE	S003077.l.r.m.c.lib.g	S003077.l.r.m.c.lib	S003077.l.r	S003077	C006043	Q005954	0.294704	35434664	37260995	43272465	43855268	54T1S6B1S53T1S	SN587	Pool0175	dUTP	AD023	30	9.17122	352.8	203		OP	2013	IncaDiagnosisDate	30	5	65		Invasive cancer	LEFT	Positive	100	Positive	Negative	Low			1	65	12	T1c	0	Ductal	Endo				3027	0	3234	0	3027	0	1805	0	NA	Rest	LumA	LumA	36.0242	2.68003	40.9263	2.52842					LumA	LumA	c030					Positive	Positive	Low	G1	Negative	HER2nERp	HER2nERn	Negative
S003078.l.r.m.c.lib.g.k2.a.t	StringTie	TRUE	TRUE	FALSE	S003078.l.r.m.c.lib.g	S003078.l.r.m.c.lib	S003078.l.r	S003078	C006024	Q005948	0.299758	37744043	40080846	45919376	47434371	54T1S6B1S53T1S	SN587	Pool0175	dUTP	AD025	30	9.18994	742.3	204		OP	2013	IncaDiagnosisDate	27	0	55		Invasive cancer	LEFT	Negative		Negative	Negative	High	1to3	1	3	60	25	T2	1	Ductal	Chemo	TNBC	TNBC_Chemo		3118	0	3226	0	3118	0	1797	0	NA	Rest	Basal	Basal	79.2927	1.31038	84.1948	1.23811	High	High	ChemoEndo	ChemoEndo	Basal	Basal	c090	High	High	ChemoEndo	ChemoEndo	Negative	Negative	High	G3	Negative	HER2nERp	HER2nERn	Negative
S003079.l.r.m.c.lib.g.k2.a.t	StringTie	TRUE	TRUE	FALSE	S003079.l.r.m.c.lib.g	S003079.l.r.m.c.lib	S003079.l.r	S003079	C006038	Q005968	0.19317	13247121	14385977	17434063	18508575	54T1S6B1S53T1S	SN587	Pool0176	dUTP	AD001	30	8.362	95.74	204		OP	2013	IncaDiagnosisDate	37	4	50		Invasive cancer	RIGHT	Positive	100	Positive	Negative	Low	N0	0	1	75	9	T1b	0	Ductal	None	ERpHER2nLNn	ERpHER2nLNn_None	ERpHER2nLNn_None_50	3101	0	3240	0	3101	0	1917	0	NA	Rest	LumA	LumA	20.7189	3.04855	25.6209	2.88208	Low	Low/Intermediate	None	NoCT	LumA	LumA	c015	Low	Low/Intermediate	None	NoCT	Positive	Positive	Low	G1	Negative	HER2nERp	HER2nERn	Negative
S003080.l.r.m.c.lib.g.k2.a.t	StringTie	TRUE	TRUE	FALSE	S003080.l.r.m.c.lib.g	S003080.l.r.m.c.lib	S003080.l.r	S003080	C006033	Q005920	0.467381	46130590	48686869	55135081	55486706	54T1S6B1S53T1S	SN587	Pool0176	dUTP	AD002	30	9.24274	366.9	204		OP	2013	IncaDiagnosisDate	33	1	40		Invasive cancer	LEFT	Positive	100	Positive	Negative	High	N0	0	3	50	18	T1c	0	Ductal	ChemoEndo	ERpHER2nLNn	ERpHER2nLNn_ChemoEndo		3094	0	3233	0	3094	0	1804	0	NA	Rest	LumB	LumB	62.0721	1.82019	66.9741	1.70015	High	High	ChemoEndo	ChemoEndo	LumB	LumB	c075	High	High	ChemoEndo	ChemoEndo	Positive	Positive	High	G3	Negative	HER2nERp	HER2nERn	Negative
S003082.l.r.m.c.lib.g.k2.a.t	StringTie	FALSE	FALSE	TRUE	S003082.l.r.m.c.lib.g	S003082.l.r.m.c.lib	S003082.l.r	S003082	C006029	Q005970	0.24736	21464012	23152554	26144724	27348298	54T1S6B1S53T1S	SN587	Pool0176	dUTP	AD003	30	9.0316	459.1	204		OP	2013	IncaDiagnosisDate	11	1	45		Invasive cancer	RIGHT	Positive	95	Positive	Positive	High	4toX	1	3	75	27	T2	1	Ductal_Lobular	ImmuChemoEndo	HER2pERp	HER2pERp_ImmuChemoEndo		1134	0	3166	1	1134	0	1782	0	7	Rest	LumB	LumB	73.4131	1.67306	78.3152	1.58521	High	High	ChemoEndo	ChemoEndo	LumB	Her2	c090	High	High	ChemoEndo	ChemoEndo	Positive	Positive	High	G3	Positive	HER2pERp	HER2pERn	Positive
S003083.l.r.m.c.lib.g.k2.a.t	StringTie	TRUE	TRUE	FALSE	S003083.l.r.m.c.lib.g	S003083.l.r.m.c.lib	S003083.l.r	S003083	C006041	Q005960	0.373614	42564811	45493565	50837371	51312250	54T1S6B1S53T1S	SN587	Pool0176	dUTP	AD004	30	9.30778	466.1	204		OP	2013	IncaDiagnosisDate	21	5	43		Invasive cancer	LEFT	Positive	100	Negative	Negative	High	N0	0	3	70	32	T2	1	Ductal	ChemoEndo	ERpHER2nLNn	ERpHER2nLNn_ChemoEndo	ERpHER2nLNn_ChemoEndo_50	3117	0	3225	0	3117	0	1796	0	NA	Rest	LumB	LumB	83.8519	1.2822	88.754	1.23032	High	High	ChemoEndo	ChemoEndo	LumB	LumB	c090	High	High	ChemoEndo	ChemoEndo	Positive	Negative	High	G3	Positive	HER2nERp	HER2pERn	Negative
S003084.l.r.m.c.lib.g.k2.a.t	StringTie	FALSE	FALSE	TRUE	S003084.l.r.m.c.lib.g	S003084.l.r.m.c.lib	S003084.l.r	S003084	C006039	Q005957	0.348855	45986799	48735974	56677844	57090872	54T1S6B1S53T1S	SN587	Pool0176	dUTP	AD005	30	9.08518	95.56	204		OP	2013	IncaDiagnosisDate	20	5	66		In situ only	RIGHT				Negative		N0	0	2	65		Tis			None				1845	0	3224	0	1845	0	1845	0	NA	Rest	LumA	LumA	33.0325	2.65753	37.9346	2.49664					LumA	LumA	c030					Positive	Positive	Low	G1	Negative	HER2nERp	HER2nERn	Negative
S003085.l.r.m.c.lib.g.k2.a.t	StringTie	TRUE	FALSE	TRUE	S003085.l.r.m.c.lib.g	S003085.l.r.m.c.lib	S003085.l.r	S003085	C006037	Q005908	0.22019	20288910	21685283	25341210	26504856	54T1S6B1S53T1S	SN587	Pool0176	dUTP	AD006	30	7.97829	97.92	204		CoreBiopsy	2013	IncaDiagnosisDate	28	2	8	Invasive cancer		LEFT	Positive	90	Negative			4toX	1		40	30	T2	1	Ductal	ChemoEndo				1859	0	2045	0	1859	0	914	1	NA	Rest	LumA	LumA	47.7205	2.57255	52.6225	2.4385	High	High	ChemoEndo	ChemoEndo	LumA	LumA	c060	High	High	ChemoEndo	ChemoEndo	Positive	Positive	High	G3	Negative	HER2nERp	HER2nERn	Negative
S003087.l.r.m.c.lib.g.k2.a.t	StringTie	TRUE	TRUE	FALSE	S003087.l.r.m.c.lib.g	S003087.l.r.m.c.lib	S003087.l.r	S003087	C006019	Q005916	0.278283	32084861	34029348	39992344	41515691	54T1S6B1S53T1S	SN587	Pool0175	dUTP	AD013	30	8.7871	272.8	204		OP	2013	IncaDiagnosisDate	35	1	75		Invasive cancer	RIGHT	Positive		Positive	Negative	High	1to3	1	3	50	23	T2	1	Ductal	ChemoEndo	ERpHER2nLNp	ERpHER2nLNp_ChemoEndo		3125	0	3233	0	3125	0	1804	0	NA	Rest	LumB	LumB	69.5796	1.6273	74.4817	1.51857	High	High	ChemoEndo	ChemoEndo	LumB	LumB	c085	High	High	ChemoEndo	ChemoEndo	Positive	Positive	High	G3	Negative	HER2nERp	HER2nERn	Negative
S003088.l.r.m.c.lib.g.k2.a.t	StringTie	FALSE	FALSE	TRUE	S003088.l.r.m.c.lib.g	S003088.l.r.m.c.lib	S003088.l.r	S003088	C006018	Q005945	0.233873	23336428	24706289	28313305	29094294	54T1S6B1S53T1S	SN587	Pool0176	dUTP	AD009	30	9.36685	553	204		OP	2013	SamplingDate	0	1	63			LEFT																									0	NA	Rest	LumB	LumB	70.7587	1.54159	75.6607	1.43351					LumB	LumB	c080					Positive	Positive	High	G3	Negative	HER2nERp	HER2nERn	Negative
S003089.l.r.m.c.lib.g.k2.a.t	StringTie	FALSE	FALSE	TRUE	S003089.l.r.m.c.lib.g	S003089.l.r.m.c.lib	S003089.l.r	S003089	C006023	Q005985	0.21171	16571181	17762018	20387834	21344070	54T1S6B1S53T1S	SN587	Pool0176	dUTP	AD010	30	7.46822	310.5	204		OP	2011	IncaDiagnosisDate	517	2	15	Invasive cancer		RIGHT									90					Endo				132	0	2216	1	132	0	2033	0	NA	Rest	LumB	LumB	53.1244	2.08994	58.0265	1.94917					LumB	LumB	c055					Positive	Positive	High	G2	Negative	HER2nERp	HER2nERn	Negative
S003090.l.r.m.c.lib.g.k2.a.t	StringTie	TRUE	FALSE	TRUE	S003090.l.r.m.c.lib.g	S003090.l.r.m.c.lib	S003090.l.r	S003090	C006022	Q005919	0.176053	16500607	17948031	20321861	21315179	54T1S6B1S53T1S	SN587	Pool0176	dUTP	AD011	30	9.21973	405.6	205		OP	2013	IncaDiagnosisDate	15	2	49		Invasive cancer	LEFT	Positive	90	Positive	Negative	Low	N0	0	1	50	16	T1c	0	Ductal	Endo	ERpHER2nLNn	ERpHER2nLNn_Endo		419	0	419	1	419	0	419	0	2	Rest	LumA	LumA	15.8306	3.14472	20.7326	2.97397	Low	Low/Intermediate	None	NoCT	LumA	LumA	c015	Low	Low/Intermediate	None	NoCT	Positive	Positive	Low	G1	Negative	HER2nERp	HER2nERn	Negative
S003091.l.r.m.c.lib.g.k2.a.t	StringTie	TRUE	TRUE	FALSE	S003091.l.r.m.c.lib.g	S003091.l.r.m.c.lib	S003091.l.r	S003091	C006015	Q005975	0.286264	28999948	31192338	36616877	37364847	54T1S6B1S53T1S	SN587	Pool0176	dUTP	AD012	30	7.74788	87.79	205		OP	2013	IncaDiagnosisDate	7	1	60		Invasive cancer	RIGHT	Positive	90	Positive	Negative	High	1to3	1	1	85	28	T2	1	Ductal_Lobular	Endo	ERpHER2nLNp	ERpHER2nLNp_Endo	ERpHER2nLNp_Endo_50	3037	0	3205	0	3037	0	1776	0	NA	Rest	LumA	LumA	9.56193	3.4152	14.464	3.24161	Low	Low/Intermediate	Endo	NoCT	LumA	LumA	c005	Low	Low/Intermediate	Endo	NoCT	Positive	Negative	Low	G1	Negative	HER2nERp	HER2nERn	Negative
S003092.l.r.lib.g.k2.a.t	StringTie	TRUE	TRUE	FALSE	S003092.l.r.lib.g	S003092.l.r.lib	S003092.l.r	S003092	C006014	Q005958	0.285685	38558378	42686892	44390753	44436509	75T1S6B75T1S	NS500281	Pool0434	NeoPrep	AD010	156	8.28193	147.9	205		OP	2013	IncaDiagnosisDate	27	1	39		Invasive cancer	LEFT	Positive	100	Positive	Negative	Low	1to3	1	1	70	15	T1c	0	Ductal	Endo	ERpHER2nLNp	ERpHER2nLNp_Endo	ERpHER2nLNp_Endo_50	1893	0	3225	0	1893	0	1894	0	NA	Rest	LumA	LumA	29.6915	2.87781	34.5935	2.72403	Intermediate	Low/Intermediate	Endo	NoCT	LumA	LumA	c020	Intermediate	Low/Intermediate	Endo	NoCT	Positive	Positive	Low	G1	Negative	HER2nERp	HER2nERn	Negative
S003092.l.r.m2.c.lib.g.k2.a.t	StringTie	FALSE	FALSE	FALSE	S003092.l.r.m2.c.lib.g	S003092.l.r.m2.c.lib	S003092.l.r	S003092	C006014	Q005958	0.237223	29981693	32226028	34618599	34635271	75T1S6B75T1S	NS500281	Pool0427	TruSeq	AD016	149	8.28193	147.9	205		OP	2013	IncaDiagnosisDate	27	1	39		Invasive cancer	LEFT	Positive	100	Positive	Negative	Low	1to3	1	1	70	15	T1c	0	Ductal	Endo	ERpHER2nLNp	ERpHER2nLNp_Endo	ERpHER2nLNp_Endo_50	1893	0	3225	0	1893	0	1894	0	NA	Rest	LumA	LumA	32.7284	2.82727	37.6304	2.67468	Intermediate	Low/Intermediate	Endo	NoCT	LumA	LumA	c025	Intermediate	Low/Intermediate	Endo	NoCT	Positive	Positive	Low	G1	Negative	HER2nERp	HER2nERn	Negative
S003092.l.r.m.c.lib.g.k2.a.t	StringTie	FALSE	FALSE	FALSE	S003092.l.r.m.c.lib.g	S003092.l.r.m.c.lib	S003092.l.r	S003092	C006014	Q005958	0.295791	30561131	32462737	37315300	37918346	54T1S6B1S53T1S	SN587	Pool0176	dUTP	AD013	30	8.28193	147.9	205		OP	2013	IncaDiagnosisDate	27	1	39		Invasive cancer	LEFT	Positive	100	Positive	Negative	Low	1to3	1	1	70	15	T1c	0	Ductal	Endo	ERpHER2nLNp	ERpHER2nLNp_Endo	ERpHER2nLNp_Endo_50	1893	0	3225	0	1893	0	1894	0	NA	Rest	LumA	LumA	28.5123	2.84722	33.4143	2.68471	Intermediate	Low/Intermediate	Endo	NoCT	LumA	LumA	c020	Intermediate	Low/Intermediate	Endo	NoCT	Positive	Positive	Low	G1	Negative	HER2nERp	HER2nERn	Negative
S003093.l.r.m.c.lib.g.k2.a.t	StringTie	TRUE	TRUE	FALSE	S003093.l.r.m.c.lib.g	S003093.l.r.m.c.lib	S003093.l.r	S003093	C006012	Q005949	0.384159	43639464	46384388	54094437	54510105	54T1S6B1S53T1S	SN587	Pool0176	dUTP	AD014	30	8.44532	218.4	205		OP	2013	IncaDiagnosisDate	28	1	33		Invasive cancer	LEFT	Positive	100	Positive	Negative	Low	N0	0	2	65	15	T1c	0	Ductal	Endo	ERpHER2nLNn	ERpHER2nLNn_Endo	ERpHER2nLNn_Endo_50	1834	0	3226	0	1834	0	1834	0	NA	Rest	LumA	LumA	37.9539	2.57023	42.856	2.42166	Low	Low/Intermediate	Endo	NoCT	LumA	LumA	c050	Intermediate	Low/Intermediate	Endo	NoCT	Positive	Positive	Low	G1	Negative	HER2nERp	HER2nERn	Negative
S003094.l.r.m.c.lib.g.k2.a.t	StringTie	TRUE	TRUE	FALSE	S003094.l.r.m.c.lib.g	S003094.l.r.m.c.lib	S003094.l.r	S003094	C006011	Q005974	0.300783	29470845	30794332	39247037	39480245	54T1S6B1S53T1S	SN587	Pool0278	dUTP	AD025	56	8.4	73.41	205		OP	2013	IncaDiagnosisDate	15	1	106		Invasive cancer	RIGHT	Positive	100	Positive	Negative	Low	N0	0	2	80	25	T2	1	Ductal	Endo	ERpHER2nLNn	ERpHER2nLNn_Endo	ERpHER2nLNn_Endo_50	420	0	727	1	420	0	544	0	NA	Rest	LumA	LumA	19.4904	3.02826	24.3925	2.86024	Low	Low/Intermediate	Endo	NoCT	LumA	LumA	c005	Low	Low/Intermediate	Endo	NoCT	Positive	Positive	Low	G1	Negative	HER2nERp	HER2nERn	Negative
S003095.l.r.lib.g.k2.a.t	StringTie	FALSE	FALSE	FALSE	S003095.l.r.lib.g	S003095.l.r.lib	S003095.l.r	S003095	C006027	Q005977	0.3296	27310225	29279669	30325069	30587940	75T1S6B75T1S	NS500281	Pool0527	NeoPrep	AD023	247	8.90597	554.5	205		OP	2013	IncaDiagnosisDate	25	3	27		Invasive cancer	RIGHT	Positive	100	Positive	Negative	High	N0	0	2	85	30	T2	1	Ductal	Endo	ERpHER2nLNn	ERpHER2nLNn_Endo	ERpHER2nLNn_Endo_50	487	1	563	1	487	1	564	1	NA	Rest	LumB	LumB	59.6918	1.75695	64.5938	1.62287	High	High	ChemoEndo	ChemoEndo	LumB	LumB	c060	High	High	ChemoEndo	ChemoEndo	Positive	Negative	High	G3	Negative	HER2nERp	HER2nERn	Negative
S003095.l.r.m2.c.lib.g.k2.a.t	StringTie	TRUE	TRUE	FALSE	S003095.l.r.m2.c.lib.g	S003095.l.r.m2.c.lib	S003095.l.r	S003095	C006027	Q005977	0.259611	32351913	34354323	39107578	43815685	54T1S6B1S53T1S	SN587	Pool0177	dUTP	AD011	30	8.90597	554.5	205		OP	2013	IncaDiagnosisDate	25	3	27		Invasive cancer	RIGHT	Positive	100	Positive	Negative	High	N0	0	2	85	30	T2	1	Ductal	Endo	ERpHER2nLNn	ERpHER2nLNn_Endo	ERpHER2nLNn_Endo_50	487	1	563	1	487	1	564	1	NA	Rest	LumB	LumB	59.0775	1.81849	63.9796	1.6806	High	High	ChemoEndo	ChemoEndo	LumB	LumB	c060	High	High	ChemoEndo	ChemoEndo	Positive	Positive	High	G3	Negative	HER2nERp	HER2nERn	Negative
S003095.l.r.m.c.lib.g.k2.a.t	StringTie	FALSE	FALSE	FALSE	S003095.l.r.m.c.lib.g	S003095.l.r.m.c.lib	S003095.l.r	S003095	C006027	Q005977	0.29398	42121405	45063089	50779768	51764785	54T1S6B1S53T1S	SN587	Pool0176	dUTP	AD015	30	8.90597	554.5	205		OP	2013	IncaDiagnosisDate	25	3	27		Invasive cancer	RIGHT	Positive	100	Positive	Negative	High	N0	0	2	85	30	T2	1	Ductal	Endo	ERpHER2nLNn	ERpHER2nLNn_Endo	ERpHER2nLNn_Endo_50	487	1	563	1	487	1	564	1	NA	Rest	LumB	LumB	58.7275	1.88239	63.6295	1.74773	High	High	ChemoEndo	ChemoEndo	LumB	LumB	c060	High	High	ChemoEndo	ChemoEndo	Positive	Negative	High	G3	Negative	HER2nERp	HER2pERn	Negative
S003096.l.r.m.c.lib.g.k2.a.t	StringTie	TRUE	TRUE	FALSE	S003096.l.r.m.c.lib.g	S003096.l.r.m.c.lib	S003096.l.r	S003096	C006009	Q005967	0.393049	14906872	15792460	19568211	20241298	54T1S6B1S53T1S	SN587	Pool0176	dUTP	AD027	30	8.01301	25.57	205		OP	2013	IncaDiagnosisDate	9	1	105		Invasive cancer	LEFT	Positive	100	Positive	Negative	Low	N0	0	2	75	15	T1c	0	Lobular	Endo	ERpHER2nLNn	ERpHER2nLNn_Endo	ERpHER2nLNn_Endo_50	3018	0	3207	0	3018	0	1835	0	NA	Rest	Basal	Basal	28.1552	2.84775	33.0573	2.68237	Low	Low/Intermediate			Normal	Basal	c005	Low	Low/Intermediate			Negative	Negative	High	G2	Negative	HER2nERp	HER2nERn	Negative
S003097.l.r.lib.g.k2.a.t	StringTie	TRUE	TRUE	FALSE	S003097.l.r.lib.g	S003097.l.r.lib	S003097.l.r	S003097	C006020	Q005966	0.298052	25149567	26451351	27769660	28079778	75T1S6B75T1S	NS500281	Pool0528	NeoPrep	AD023	248	8.48313	117.1	205		OP	2013	IncaDiagnosisDate	15	2	80		Invasive cancer	LEFT	Positive	98	Positive	Negative	High	N0	0	2	75	17	T1c	0	Lobular	Endo	ERpHER2nLNn	ERpHER2nLNn_Endo	ERpHER2nLNn_Endo_50	3025	0	3214	0	3025	0	1785	0	NA	Rest	LumB	LumB	58.7474	1.83384	63.6495	1.69952	Intermediate	Low/Intermediate	Endo	NoCT	LumB	LumB	c075	High	High	ChemoEndo	ChemoEndo	Positive	Positive	High	G3	Negative	HER2nERp	HER2nERn	Negative
S003097.l.r.m.c.lib.g.k2.a.t	StringTie	FALSE	FALSE	FALSE	S003097.l.r.m.c.lib.g	S003097.l.r.m.c.lib	S003097.l.r	S003097	C006020	Q005966	0.580628	57504532	60613637	72079148	72363807	54T1S6B1S53T1S	SN587	Pool0176	dUTP	AD023	30	8.48313	117.1	205		OP	2013	IncaDiagnosisDate	15	2	80		Invasive cancer	LEFT	Positive	98	Positive	Negative	High	N0	0	2	75	17	T1c	0	Lobular	Endo	ERpHER2nLNn	ERpHER2nLNn_Endo	ERpHER2nLNn_Endo_50	3025	0	3214	0	3025	0	1785	0	NA	Rest	LumB	LumB	60.1626	1.83014	65.0646	1.6953	High	High	ChemoEndo	ChemoEndo	LumB	LumB	c070	High	High	ChemoEndo	ChemoEndo	Positive	Positive	High	G3	Negative	HER2nERp	HER2nERn	Negative
S003098.l.r.m.c.lib.g.k2.a.t	StringTie	TRUE	TRUE	FALSE	S003098.l.r.m.c.lib.g	S003098.l.r.m.c.lib	S003098.l.r	S003098	C005998	Q005923	0.256624	26755919	28733130	33572433	34694600	54T1S6B1S53T1S	SN587	Pool0176	dUTP	AD022	30	8.88751	491.2	205		OP	2013	IncaDiagnosisDate	35	0	98		Invasive cancer	LEFT	Negative		Negative	Negative				3	55	15	T1c	0	Ductal	Chemo	TNBC	TNBC_Chemo		3057	0	3227	0	3057	0	1864	0	NA	Rest	Basal	Basal	62.1942	1.68657	67.0962	1.55613					Basal	Basal	c090					Negative	Negative	High	G3	Negative	HER2nERp	HER2nERn	Negative
S003099.l.r.m.c.lib.g.k2.a.t	StringTie	TRUE	FALSE	TRUE	S003099.l.r.m.c.lib.g	S003099.l.r.m.c.lib	S003099.l.r	S003099	C006008	Q005917	0.308424	27684683	29082510	33387562	35235726	54T1S6B1S53T1S	SN587	Pool0175	dUTP	AD022	30	8.71467	237.9	205		OP	2013	IncaDiagnosisDate	22	5	83		Invasive cancer	RIGHT	Positive		Positive	Negative	Low			2	50	11	T1c	0	Ductal	Endo				2248	0	3219	0	2248	0	1790	0	NA	Rest	LumB	LumB	56.463	2.24838	61.3651	2.13509					LumB	LumB	c065					Positive	Positive	High	G3	Negative	HER2nERp	HER2nERn	Negative
S003100.l.r.m.c.lib.g.k2.a.t	StringTie	TRUE	TRUE	FALSE	S003100.l.r.m.c.lib.g	S003100.l.r.m.c.lib	S003100.l.r	S003100	C006004	Q005910	0.181934	15278148	16265104	19207705	27884100	54T1S6B1S53T1S	SN587	Pool0177	dUTP	AD013	30	8.75411	467.2	205		OP	2013	IncaDiagnosisDate	12	1	86		Invasive cancer	LEFT	Positive	90	Positive	Negative	High	N0	0	3	40	30	T2	1	Ductal	ChemoEndo	ERpHER2nLNn	ERpHER2nLNn_ChemoEndo		3121	0	3205	0	3121	0	1815	0	NA	Rest	Her2	Her2	92.5716	1.14168	97.4736	1.1419	High	High	ChemoEndo	ChemoEndo	Her2	Her2	c090	High	High	ChemoEndo	ChemoEndo	Positive	Positive	High	G3	Negative	HER2nERp	HER2nERn	Negative
S003101.l.r.m.c.lib.g.k2.a.t	StringTie	FALSE	FALSE	FALSE	S003101.l.r.m.c.lib.g	S003101.l.r.m.c.lib	S003101.l.r	S003101	C006125	Q006074	0.303086	32795037	34985563	41189152	41817886	54T1S6B1S53T1S	SN587	Pool0176	dUTP	AD019	30	9.06668	227.6	205		OP	2013	IncaDiagnosisDate	22	6	19		Invasive cancer	LEFT	Negative	0	Negative	Negative	High	1to3	1	3	80	19	T1c	0	Ductal	None	TNBC	TNBC_None		661	0	670	1	661	0	670	1	NA	Rest	Basal	Basal	65.0347	1.62953	69.9367	1.50975	High	High	ChemoEndo	ChemoEndo	Basal	Basal	c090	High	High	ChemoEndo	ChemoEndo	Negative	Negative	High	G3	Negative	HER2nERp	HER2nERn	Negative
S003102.l.r.m.c.lib.g.k2.a.t	StringTie	TRUE	TRUE	FALSE	S003102.l.r.m.c.lib.g	S003102.l.r.m.c.lib	S003102.l.r	S003102	C006007	Q005981	0.283346	30749653	32406961	38876694	42286979	54T1S6B1S53T1S	SN587	Pool0177	dUTP	AD008	30	8.48692	145.8	206		OP	2013	IncaDiagnosisDate	36	5			Invasive cancer	LEFT	Positive	100	Positive	Negative	High	N0	0	2	85	12	T1c	0	Lobular	Endo	ERpHER2nLNn	ERpHER2nLNn_Endo	ERpHER2nLNn_Endo_50	3044	0	3221	1	1393	1	1393	1	NA	Rest	LumA	LumA	34.0694	2.84436	38.9714	2.68921	Low	Low/Intermediate	Endo	NoCT	Normal	LumA	c040	Low	Low/Intermediate	Endo	NoCT	Positive	Positive	High	G3	Negative	HER2nERp	HER2nERn	Negative
S003103.l.r.m.c.lib.g.k2.a.t	StringTie	FALSE	FALSE	FALSE	S003103.l.r.m.c.lib.g	S003103.l.r.m.c.lib	S003103.l.r	S003103	C006171	Q006104	0.152154	9926648	10637059	12646906	21736593	54T1S6B1S53T1S	SN587	Pool0177	dUTP	AD007	30	8.24634	114.9	206		OP	2013	IncaDiagnosisDate	37	6	25		Invasive cancer	RIGHT	Positive	100	Positive	Negative	Low	4toX	1	2	60	23	T2	1	Lobular	Endo	ERpHER2nLNp	ERpHER2nLNp_Endo	ERpHER2nLNp_Endo_50	3096	0	3235	0	3096	0	1892	0	NA	Rest	LumA	LumA	17.5413	3.16648	22.4434	2.99598	High	High	ChemoEndo	ChemoEndo	LumA	LumA	c015	High	High	ChemoEndo	ChemoEndo	Positive	Positive	Low	G2	Negative	HER2nERp	HER2nERn	Negative
S003104.l.r.m.c.lib.g.k2.a.t	StringTie	TRUE	TRUE	FALSE	S003104.l.r.m.c.lib.g	S003104.l.r.m.c.lib	S003104.l.r	S003104	C006006	Q005906	0.197398	15499830	16692751	20427809	30431448	54T1S6B1S53T1S	SN587	Pool0177	dUTP	AD006	30	7.92653	45.13	206		CoreBiopsy	2013	IncaDiagnosisDate	3	5	30	Invasive cancer		LEFT	Negative	10	Positive	Negative	High	1to3	1		35	13	T1c	0	Ductal	ChemoEndo				1967	0	3200	0	1967	0	1771	0	NA	Rest	Basal	Basal	58.5116	1.93873	63.4137	1.80517	High	High	ChemoEndo	ChemoEndo	Basal	Basal	c070	High	High	ChemoEndo	ChemoEndo	Negative	Negative	High	G3	Negative	HER2nERp	HER2nERn	Negative
S003105.l.r.m.c.lib.g.k2.a.t	StringTie	TRUE	TRUE	FALSE	S003105.l.r.m.c.lib.g	S003105.l.r.m.c.lib	S003105.l.r	S003105	C005992	Q005913	0.299278	29355511	31051755	35595262	37040483	54T1S6B1S53T1S	SN587	Pool0177	dUTP	AD005	30	9.03883	607.3	206		OP	2013	IncaDiagnosisDate	30	1	30		Invasive cancer	LEFT	Positive		Positive	Positive	High	N0	0	3	45	19	T1c	0	Ductal	ImmuChemoEndo	HER2pERp	HER2pERp_ImmuChemoEndo		2194	1	3221	0	2186	1	1792	0	NA	Rest	Her2	Her2	67.7109	1.80078	72.6129	1.69406	High	High	ChemoEndo	ChemoEndo	Her2	Her2	c090	High	High	ChemoEndo	ChemoEndo	Positive	Positive	High	G3	Positive	HER2pERp	HER2pERn	Positive
S003106.l.r.m.c.lib.g.k2.a.t	StringTie	TRUE	TRUE	FALSE	S003106.l.r.m.c.lib.g	S003106.l.r.m.c.lib	S003106.l.r	S003106	C005983	Q005909	0.301548	30355142	32175528	37317703	39607426	54T1S6B1S53T1S	SN587	Pool0177	dUTP	AD004	30	8.67349	574.9	206		OP	2013	IncaDiagnosisDate	24	0	45		Invasive cancer	RIGHT	Negative		Negative	Negative	High	1to3	1	3	40	35	T2	1	Ductal	Chemo	TNBC	TNBC_Chemo		1261	0	1308	1	1261	0	1309	1	NA	Rest	Basal	Basal	56.2273	2.07398	61.1293	1.94128	High	High	ChemoEndo	ChemoEndo	Basal	Basal	c055	High	High	ChemoEndo	ChemoEndo	Negative	Negative	High	G2	Negative	HER2nERp	HER2nERn	Negative
S003107.l.r.m.c.lib.g.k2.a.t	StringTie	TRUE	TRUE	FALSE	S003107.l.r.m.c.lib.g	S003107.l.r.m.c.lib	S003107.l.r	S003107	C005997	Q005924	0.308373	34983056	37237015	43993038	46560492	54T1S6B1S53T1S	SN587	Pool0177	dUTP	AD003	30	8.16451	324.3	206		OP	2013	IncaDiagnosisDate	20	2	55		Invasive cancer	RIGHT	Positive	99	Negative	Positive	High	N0	0	3	55	30	T2	1	Lobular	ImmuChemoEndo	HER2pERp	HER2pERp_ImmuChemoEndo		3135	0	3212	0	3135	0	1783	0	NA	Rest	unclassified	unclassified	54.2241	2.35316	59.1261	2.2333	Intermediate	Low/Intermediate			Normal	Her2	c065	High	High	ChemoEndo	ChemoEndo	Positive	Negative	High	G3	Positive	HER2pERp	HER2pERn	Positive
S003108.l.r.m.c.lib.g.k2.a.t	StringTie	TRUE	TRUE	FALSE	S003108.l.r.m.c.lib.g	S003108.l.r.m.c.lib	S003108.l.r	S003108	C005991	Q005943	0.296706	29973079	31614738	37977560	40471233	54T1S6B1S53T1S	SN587	Pool0177	dUTP	AD002	30	8.32784	228.4	206		OP	2013	IncaDiagnosisDate	16	1	25		Invasive cancer	LEFT	Positive	90	Positive	Negative	High	4toX	1	3	60	38	T2	1	Ductal	ChemoEndo	ERpHER2nLNp	ERpHER2nLNp_ChemoEndo	ERpHER2nLNp_ChemoEndo_50	911	1	935	1	911	1	912	1	NA	Rest	LumB	LumB	83.9581	1.24157	88.8601	1.1916	High	High	ChemoEndo	ChemoEndo	LumB	LumB	c090	High	High	ChemoEndo	ChemoEndo	Positive	Positive	High	G3	Positive	HER2nERp	HER2nERn	Negative
S003109.l.r.m.c.lib.g.k2.a.t	StringTie	TRUE	TRUE	FALSE	S003109.l.r.m.c.lib.g	S003109.l.r.m.c.lib	S003109.l.r	S003109	C005996	Q005938	0.326665	27702963	29526639	37023161	39079616	54T1S6B1S53T1S	SN587	Pool0177	dUTP	AD016	30	8.18393	57.73	206		OP	2013	IncaDiagnosisDate	6	2	58		Invasive cancer	LEFT	Positive	100	Negative	Negative	Low	N0	0	2	60	11	T1c	0	Lobular	Endo	ERpHER2nLNn	ERpHER2nLNn_Endo	ERpHER2nLNn_Endo_50	3029	0	3198	0	3029	0	1769	0	NA	Rest	Basal	Basal	66.5358	1.81857	71.4379	1.70894	High	High	ChemoEndo	ChemoEndo	Her2	Her2	c065	High	High	ChemoEndo	ChemoEndo	Positive	Negative	High	G3	Negative	HER2nERp	HER2nERn	Negative
S003110.l.r.m.c.lib.g.k2.a.t	StringTie	TRUE	TRUE	FALSE	S003110.l.r.m.c.lib.g	S003110.l.r.m.c.lib	S003110.l.r	S003110	C005990	Q005980	0.271776	35663608	37871371	45648197	47992546	54T1S6B1S53T1S	SN587	Pool0177	dUTP	AD015	30	8.63602	341.2	206		OP	2013	IncaDiagnosisDate	26	1	28		Invasive cancer	LEFT	Positive	100	Positive	Negative	High	N0	0	3	85	25	T2	1	Ductal	Endo	ERpHER2nLNn	ERpHER2nLNn_Endo	ERpHER2nLNn_Endo_50	2530	0	3217	0	2530	0	1788	0	NA	Rest	LumB	LumB	68.0358	1.69298	72.9379	1.58403	High	High	ChemoEndo	ChemoEndo	LumB	LumB	c090	High	High	ChemoEndo	ChemoEndo	Positive	Negative	High	G3	Positive	HER2nERp	HER2nERn	Negative
S003111.l.r.m.c.lib.g.k2.a.t	StringTie	TRUE	TRUE	FALSE	S003111.l.r.m.c.lib.g	S003111.l.r.m.c.lib	S003111.l.r	S003111	C005995	Q005976	0.290361	33748833	35835136	43494805	45416965	54T1S6B1S53T1S	SN587	Pool0177	dUTP	AD014	30	8.41971	72.55	206		OP	2013	IncaDiagnosisDate	21	2	20		Invasive cancer	RIGHT	Positive	100	Positive	Negative	Low	N0	0	1	85	11	T1c	0	Ductal	Endo	ERpHER2nLNn	ERpHER2nLNn_Endo	ERpHER2nLNn_Endo_50	1921	0	1921	1	1921	0	1835	0	NA	Rest	LumA	LumA	9.26479	3.37361	14.1668	3.19906	Low	Low/Intermediate	None	NoCT	LumA	LumA	c005	Low	Low/Intermediate	None	NoCT	Positive	Positive	Low	G1	Negative	HER2nERp	HER2nERn	Negative
S003112.l.r.m.c.lib.g.k2.a.t	StringTie	TRUE	TRUE	FALSE	S003112.l.r.m.c.lib.g	S003112.l.r.m.c.lib	S003112.l.r	S003112	C005994	Q005927	0.451422	26840001	28259679	32119138	33423732	54T1S6B1S53T1S	SN587	Pool0280	dUTP	AD011	57	7.41219	21.01	206		OP	2013	IncaDiagnosisDate	22	2	65		Invasive cancer	RIGHT	Positive	100	Positive	Negative	Low	N0	0	3	55	15	T1c	0	Ductal	Endo	ERpHER2nLNn	ERpHER2nLNn_Endo	ERpHER2nLNn_Endo_50	3025	0	3214	0	3025	0	1785	0	NA	Norm15	Normal	LumA	0.573533	1.70961	2.68573	2.96205	Low	Low/Intermediate	Endo	NoCT	Normal	LumA	c005	Low	Low/Intermediate	Endo	NoCT	Positive	Positive	Low	G1	Negative	HER2nERp	HER2nERn	Negative
S003113.l.r.m.c.lib.g.k2.a.t	StringTie	FALSE	FALSE	TRUE	S003113.l.r.m.c.lib.g	S003113.l.r.m.c.lib	S003113.l.r	S003113	C005989	Q005971	0.27624	14350633	15769345	18647242	19311748	54T1S6B1S53T1S	SN587	Pool0176	dUTP	AD020	30	6.32756	26.72	206		OP	2013	IncaDiagnosisDate	0	1	82		Invasive cancer	LEFT	Positive	90	Positive	Negative		4toX	1	3	75	15	T1c	0	Ductal	ChemoEndo	ERpHER2nLNp	ERpHER2nLNp_ChemoEndo	ERpHER2nLNp_ChemoEndo_50	1870	0	2829	1	1870	0	1871	0	NA	Rest	LumB	LumB	60.701	1.8254	65.603	1.69773	High	High	ChemoEndo	ChemoEndo	LumA	LumB	c050	High	High	ChemoEndo	ChemoEndo	Positive	Positive	High	G3	Negative	HER2nERp	HER2nERn	Negative
S003114.l.r.m.c.lib.g.k2.a.t	StringTie	FALSE	FALSE	TRUE	S003114.l.r.m.c.lib.g	S003114.l.r.m.c.lib	S003114.l.r	S003114	C005989	Q005971	0.253597	24892741	26432662	30018584	31824452	54T1S6B1S53T1S	SN587	Pool0177	dUTP	AD012	30	9.06921	613.7	207	LN	OP	2013	IncaDiagnosisDate	0	1	82		Invasive cancer	LEFT	Positive	90	Positive	Negative		4toX	1	3	75	15	T1c	0	Ductal	ChemoEndo	ERpHER2nLNp	ERpHER2nLNp_ChemoEndo	ERpHER2nLNp_ChemoEndo_50	1870	0	2829	1	1870	0	1871	0	10	Rest	LumB	LumB	55.4974	1.85632	60.3994	1.71391	High	High	ChemoEndo	ChemoEndo	LumB	LumB	c065	High	High	ChemoEndo	ChemoEndo	Positive	Positive	High	G2	Negative	HER2nERp	HER2pERn	Negative
S003115.l.r.m.c.lib.g.k2.a.t	StringTie	FALSE	FALSE	TRUE	S003115.l.r.m.c.lib.g	S003115.l.r.m.c.lib	S003115.l.r	S003115	C005988	Q005982	0.574617	46377910	49189965	55222048	55607579	54T1S6B1S53T1S	SN587	Pool0176	dUTP	AD025	30	8.37481	738.5	207		OP	2013	IncaDiagnosisDate	23	1	55		Invasive cancer	RIGHT	Positive	100	Positive	Negative	High	1to3	1	2	90	30	T2	1	Ductal	Endo	ERpHER2nLNp	ERpHER2nLNp_Endo	ERpHER2nLNp_Endo_50	408	0	1862	1	408	0	1862	0	NA	Rest	LumB	LumB	53.6764	1.94376	58.5784	1.79497	High	High	ChemoEndo	ChemoEndo	LumB	LumB	c055	High	High	ChemoEndo	ChemoEndo	Positive	Positive	Low	G2	Negative	HER2nERp	HER2nERn	Negative
S003116.l.r.m.c.lib.g.k2.a.t	StringTie	FALSE	FALSE	TRUE	S003116.l.r.m.c.lib.g	S003116.l.r.m.c.lib	S003116.l.r	S003116	C005988	Q005982	0.367623	28981976	30581927	34892045	36973398	54T1S6B1S53T1S	SN587	Pool0177	dUTP	AD010	30	7.74615	935.7	207	LN	OP	2013	IncaDiagnosisDate	23	1	55		Invasive cancer	RIGHT	Positive	100	Positive	Negative	High	1to3	1	2	90	30	T2	1	Ductal	Endo	ERpHER2nLNp	ERpHER2nLNp_Endo	ERpHER2nLNp_Endo_50	408	0	1862	1	408	0	1862	0	19	Rest	LumB	LumB	60.4918	1.72225	65.3938	1.58589	High	High	ChemoEndo	ChemoEndo	LumB	LumB	c065	High	High	ChemoEndo	ChemoEndo	Positive	Positive	High	G3	Negative	HER2nERp	HER2nERn	Negative
S003117.l.r.m.c.lib.g.k2.a.t	StringTie	TRUE	TRUE	FALSE	S003117.l.r.m.c.lib.g	S003117.l.r.m.c.lib	S003117.l.r	S003117	C005987	Q005983	0.303607	26224419	27947451	32357720	37141825	54T1S6B1S53T1S	SN587	Pool0177	dUTP	AD018	30	8.56491	386.8	207		OP	2013	IncaDiagnosisDate	13	1	39		Invasive cancer	LEFT	Positive	100	Positive	Negative	High	1to3	1	3	90	24	T2	1	Ductal	Endo	ERpHER2nLNp	ERpHER2nLNp_Endo	ERpHER2nLNp_Endo_50	397	0	427	1	397	0	397	0	NA	Rest	LumA	LumA	47.0561	2.20284	51.9581	2.04854	High	High	ChemoEndo	ChemoEndo	LumB	LumB	c050	High	High	ChemoEndo	ChemoEndo	Positive	Positive	High	G3	Negative	HER2pERp	HER2nERn	Positive
S003118.l.r.m.c.lib.g.k2.a.t	StringTie	FALSE	FALSE	TRUE	S003118.l.r.m.c.lib.g	S003118.l.r.m.c.lib	S003118.l.r	S003118	C007354	Q007344	0.377703	25732306	27235070	32017177	35214059	54T1S6B1S53T1S	SN587	Pool0177	dUTP	AD019	30	8.48599	306.7	207		OP	2013	IncaDiagnosisDate	8	1	25		Invasive cancer	RIGHT	Positive	95	Positive	Negative	Low	N0	0	1	50	18	T1c	0	Ductal	Endo	ERpHER2nLNn	ERpHER2nLNn_Endo		1938	0	3199	0	1938	0	1770	0	2	Rest	LumA	LumA	44.5054	2.38559	49.4074	2.24198	Intermediate	Low/Intermediate	Endo	NoCT	LumA	LumA	c040	Low	Low/Intermediate	None	NoCT	Positive	Positive	High	G2	Negative	HER2nERp	HER2nERn	Negative
S003119.l.r.m.c.lib.g.k2.a.t	StringTie	TRUE	TRUE	FALSE	S003119.l.r.m.c.lib.g	S003119.l.r.m.c.lib	S003119.l.r	S003119	C006000	Q005956	0.197033	15705140	16746635	21075187	29120857	54T1S6B1S53T1S	SN587	Pool0177	dUTP	AD020	30	8.15102	53.68	207		OP	2013	IncaDiagnosisDate	19	3	130		Invasive cancer	RIGHT	Positive	100	Positive	Negative	Low	1to3	1	1	65	12	T1c	0	Ductal	Endo	ERpHER2nLNp	ERpHER2nLNp_Endo	ERpHER2nLNp_Endo_50	3104	0	3212	0	3104	0	1881	0	NA	Rest	LumA	LumA	19.78	3.05611	24.682	2.88688	Intermediate	Low/Intermediate	Endo	NoCT	LumA	LumA	c020	Intermediate	Low/Intermediate	Endo	NoCT	Positive	Positive	Low	G1	Negative	HER2nERp	HER2nERn	Negative
S003120.l.r.m.c.lib.g.k2.a.t	StringTie	FALSE	FALSE	TRUE	S003120.l.r.m.c.lib.g	S003120.l.r.m.c.lib	S003120.l.r	S003120	C006547	Q006540	0.345565	24031355	25894939	31055642	33226245	54T1S6B1S53T1S	SN587	Pool0177	dUTP	AD021	30	7.6935	48.91	207		OP	2012	IncaDiagnosisDate	180	0	50	Invasive cancer		LEFT									60					ImmuChemo				3174	0	3365	0	3174	0	1936	0	NA	Rest	Normal	LumA	2.56835	2.97356	6.86571	3.51907					Normal	Basal	c005					Negative	Negative	Low	G1	Negative	HER2nERp	HER2nERn	Negative
S003121.l.r.m.c.lib.g.k2.a.t	StringTie	TRUE	TRUE	FALSE	S003121.l.r.m.c.lib.g	S003121.l.r.m.c.lib	S003121.l.r	S003121	C005974	Q005965	0.286112	25014878	27015856	33114976	36240906	54T1S6B1S53T1S	SN587	Pool0177	dUTP	AD022	30	8.23356	95.09	207		OP	2013	IncaDiagnosisDate	40	0	44		Invasive cancer	RIGHT	Negative	0	Negative	Negative	High	N0	0	3	70	17	T1c	0	Ductal	Chemo	TNBC	TNBC_Chemo		3117	0	3225	0	3117	0	1922	0	NA	Rest	Her2	Her2	52.4774	2.52248	57.3795	2.40951	Intermediate	Low/Intermediate	ChemoEndo	ChemoEndo	Normal	Basal	c055	Intermediate	Low/Intermediate	ChemoEndo	ChemoEndo	Negative	Negative	High	G3	Negative	HER2nERp	HER2nERn	Negative
S003122.l.r.m.c.lib.g.k2.a.t	StringTie	TRUE	FALSE	TRUE	S003122.l.r.m.c.lib.g	S003122.l.r.m.c.lib	S003122.l.r	S003122	C005980	Q005926	0.314994	28184461	29703542	36643808	37390687	54T1S6B1S53T1S	SN587	Pool0177	dUTP	AD023	30	8.6052	126.2	207		OP	2013	IncaDiagnosisDate	32	1	52		Invasive cancer	LEFT	Positive		Positive	Negative	Low			2	55	25	T2	1	Ductal_Lobular	Endo				1883	1	3218	0	1883	1	1789	0	NA	Rest	LumA	LumA	33.6081	2.5687	38.5101	2.404					LumA	LumA	c005					Positive	Positive	Low	G1	Negative	HER2nERp	HER2nERn	Negative
S003123.l.r.m.c.lib.g.k2.a.t	StringTie	TRUE	FALSE	TRUE	S003123.l.r.m.c.lib.g	S003123.l.r.m.c.lib	S003123.l.r	S003123	C005979	Q005963	0.30159	30075731	31960570	40647194	44580622	54T1S6B1S53T1S	SN587	Pool0177	dUTP	AD025	30	6.46147	24.61	207		OP	2012	IncaDiagnosisDate	83	1	41		Invasive cancer	RIGHT	Positive	100	Positive	Negative	Low	N0	0		70	5	T1a	0		None	ERpHER2nLNn	ERpHER2nLNn_None	ERpHER2nLNn_None_50	833	0	3269	0	833	0	2023	0	NA	Norm15	Normal	LumA	2.62323	2.96547	6.9805	3.47039	Low	Low/Intermediate	None	NoCT	LumA	LumA	c005	Low	Low/Intermediate	None	NoCT	Positive	Positive	Low	G1	Negative	HER2nERp	HER2nERn	Negative
S003124.l.r.m.c.lib.g.k2.a.t	StringTie	TRUE	TRUE	FALSE	S003124.l.r.m.c.lib.g	S003124.l.r.m.c.lib	S003124.l.r	S003124	C005978	Q005959	0.351052	31893776	33943009	40278017	41775211	54T1S6B1S53T1S	SN587	Pool0178	dUTP	AD008	30	8.34743	354.9	207		OP	2013	IncaDiagnosisDate	18	1	17		Invasive cancer	LEFT	Positive	100	Positive	Negative	High	N0	0	3	70	15	T1c	0	Ductal	ChemoEndo	ERpHER2nLNn	ERpHER2nLNn_ChemoEndo	ERpHER2nLNn_ChemoEndo_50	2951	0	3204	0	2951	0	1775	0	NA	Rest	LumB	LumB	58.1617	1.77486	63.0637	1.635	Intermediate	Low/Intermediate	Endo	NoCT	LumB	LumB	c075	High	High	ChemoEndo	ChemoEndo	Positive	Positive	High	G3	Negative	HER2nERp	HER2nERn	Negative
S003125.l.r.m.c.lib.g.k2.a.t	StringTie	TRUE	TRUE	FALSE	S003125.l.r.m.c.lib.g	S003125.l.r.m.c.lib	S003125.l.r	S003125	C005977	Q005905	0.380768	28131400	29788013	38635549	39536054	54T1S6B1S53T1S	SN587	Pool0178	dUTP	AD007	30	8.30991	91.73	207		OP	2013	IncaDiagnosisDate	25	1	24		Invasive cancer	RIGHT	Positive	100	Positive	Negative	High	N0	0	2	35	30	T2	1	Lobular	ChemoEndo	ERpHER2nLNn	ERpHER2nLNn_ChemoEndo		3072	0	3211	0	3072	0	1845	0	NA	Rest	LumA	LumA	42.1691	2.49434	47.0711	2.34771	Intermediate	Low/Intermediate	Endo	NoCT	LumA	LumA	c030	Low	Low/Intermediate	Endo	NoCT	Positive	Positive	High	G2	Negative	HER2nERp	HER2nERn	Negative
S003126.l.r.m.c.lib.g.k2.a.t	StringTie	TRUE	TRUE	FALSE	S003126.l.r.m.c.lib.g	S003126.l.r.m.c.lib	S003126.l.r	S003126	C005963	Q005979	0.315154	25894948	27608576	33698576	37981225	54T1S6B1S53T1S	SN587	Pool0178	dUTP	AD006	30	8.14977	121.9	208		OP	2013	IncaDiagnosisDate	36	0	44		Invasive cancer	RIGHT	Positive		Positive	Negative	Low	1to3	1	2	85	17	T1c	0	Ductal	Endo	ERpHER2nLNp	ERpHER2nLNp_Endo	ERpHER2nLNp_Endo_50	2250	0	2354	1	2250	0	1790	0	NA	Rest	LumA	LumA	44.248	2.22805	49.1501	2.07339	High	High	ChemoEndo	ChemoEndo	LumA	LumA	c050	High	High	ChemoEndo	ChemoEndo	Positive	Positive	Low	G1	Negative	HER2nERp	HER2nERn	Negative
S003127.l.r.m.c.lib.g.k2.a.t	StringTie	TRUE	FALSE	TRUE	S003127.l.r.m.c.lib.g	S003127.l.r.m.c.lib	S003127.l.r	S003127	C005962	Q005978	0.324731	28517589	30238925	35937887	37685762	54T1S6B1S53T1S	SN587	Pool0178	dUTP	AD005	30	8.36517	45.82	208		OP	2013	IncaDiagnosisDate	36	0	90		Invasive cancer	RIGHT	Positive		Positive	Negative	Low			1	85	20	T1c	0	Other	None				2247	0	3219	0	2247	0	1790	0	NA	Rest	LumA	LumA	28.4869	2.97801	33.389	2.82403					LumA	LumA	c025					Positive	Positive	Low	G1	Negative	HER2nERp	HER2nERn	Negative
S003128.l.r.m.c.lib.g.k2.a.t	StringTie	TRUE	TRUE	FALSE	S003128.l.r.m.c.lib.g	S003128.l.r.m.c.lib	S003128.l.r	S003128	C005970	Q005904	0.354436	21658715	24016688	28440560	29605150	54T1S6B1S53T1S	SN587	Pool0178	dUTP	AD004	30	8.67213	879.5	208		OP	2013	IncaDiagnosisDate	29	1	40		Invasive cancer	LEFT	Negative		Negative	Positive	High	N0	0	3	35	23	T2	1	Ductal	ImmuChemo	HER2pERn	HER2pERn_ImmuChemo		3052	0	3213	0	3052	0	1863	0	NA	Rest	Her2	Her2	85.4791	1.13762	90.3812	1.08777	High	High	ChemoEndo	ChemoEndo	Her2	Her2	c090	High	High	ChemoEndo	ChemoEndo	Negative	Negative	High	G3	Positive	HER2pERp	HER2pERn	Positive
S003129.l.r.m.c.lib.g.k2.a.t	StringTie	TRUE	TRUE	FALSE	S003129.l.r.m.c.lib.g	S003129.l.r.m.c.lib	S003129.l.r	S003129	C005969	Q005911	0.553715	26730817	28433168	35035850	36087379	54T1S6B1S53T1S	SN587	Pool0178	dUTP	AD003	30	8.17279	81.17	208		OP	2013	IncaDiagnosisDate	26	1	75		Invasive cancer	RIGHT	Positive		Positive	Negative	High	1to3	1	3	45	17	T1c	0	Ductal	ChemoEndo	ERpHER2nLNp	ERpHER2nLNp_ChemoEndo		3102	0	3210	0	3102	0	1781	0	NA	Rest	LumA	LumA	37.2308	2.85911	42.1328	2.71935	Intermediate	Low/Intermediate	Endo	NoCT	LumA	LumA	c030	Intermediate	Low/Intermediate	Endo	NoCT	Positive	Positive	Low	G2	Negative	HER2nERp	HER2nERn	Negative
S003130.l.r.m.c.lib.g.k2.a.t	StringTie	TRUE	TRUE	FALSE	S003130.l.r.m.c.lib.g	S003130.l.r.m.c.lib	S003130.l.r	S003130	C005968	Q005951	0.320448	32199740	34107172	41892885	43067339	54T1S6B1S53T1S	SN587	Pool0178	dUTP	AD002	30	8.91928	231.7	208		OP	2013	IncaDiagnosisDate	28	1	71		Invasive cancer	RIGHT	Positive	100	Positive	Negative	Low	N0	0	1	65	12	T1c	0	Ductal	Endo	ERpHER2nLNn	ERpHER2nLNn_Endo	ERpHER2nLNn_Endo_50	3021	0	3212	0	3021	0	1783	0	NA	Rest	LumA	LumA	43.3597	2.40494	48.2617	2.25688	Intermediate	Low/Intermediate	Endo	NoCT	LumA	LumA	c060	Intermediate	Low/Intermediate	Endo	NoCT	Positive	Positive	High	G2	Negative	HER2nERp	HER2nERn	Negative
S003131.l.r.m.c.lib.g.k2.a.t	StringTie	TRUE	TRUE	FALSE	S003131.l.r.m.c.lib.g	S003131.l.r.m.c.lib	S003131.l.r	S003131	C005967	Q005922	0.227162	26777560	28452248	32869311	35951070	54T1S6B1S53T1S	SN587	Pool0178	dUTP	AD016	30	8.70353	162.3	208		OP	2013	IncaDiagnosisDate	27	1			Invasive cancer	LEFT	Negative	0	Negative	Negative	High	N0	0	2	55	15	T1c	0	Ductal	Chemo	TNBC	TNBC_Chemo		221	1	231	1	221	1	232	1	NA	Rest	Basal	Basal	64.2291	1.66181	69.1311	1.54014	High	High	ChemoEndo	ChemoEndo	Basal	Basal	c090	High	High	ChemoEndo	ChemoEndo	Negative	Negative	High	G3	Negative	HER2nERp	HER2nERn	Negative
S003132.l.r.m.c.lib.g.k2.a.t	StringTie	TRUE	TRUE	FALSE	S003132.l.r.m.c.lib.g	S003132.l.r.m.c.lib	S003132.l.r	S003132	C005973	Q005972	0.346728	31863029	35108168	41264627	44034261	54T1S6B1S53T1S	SN587	Pool0178	dUTP	AD015	30	8.00135	34.66	208		OP	2013	IncaDiagnosisDate	35	2	65		Invasive cancer	LEFT	Positive	100	Positive	Positive	High	N0	0	3	75	28	T2	1	Ductal	ImmuChemoEndo	HER2pERp	HER2pERp_ImmuChemoEndo		3112	0	3220	0	3112	0	1791	0	NA	Norm15	Normal	LumA	21.4917	3.04917	26.3938	2.88375	Low	Low/Intermediate	Endo	NoCT	Normal	LumA	c005	Low	Low/Intermediate	Endo	NoCT	Positive	Positive	Low	G2	Negative	HER2nERp	HER2nERn	Negative
S003133.l.r.m.c.lib.g.k2.a.t	StringTie	TRUE	TRUE	FALSE	S003133.l.r.m.c.lib.g	S003133.l.r.m.c.lib	S003133.l.r	S003133	C005966	Q005984	0.295439	27015062	28813398	33807145	35868343	54T1S6B1S53T1S	SN587	Pool0178	dUTP	AD014	30	6.72531	22.47	208		OP	2013	IncaDiagnosisDate	27	1			Invasive cancer	LEFT	Positive	100	Positive	Negative	Low	4toX	1	2	90	20	T1c	0	Lobular	Endo	ERpHER2nLNp	ERpHER2nLNp_Endo	ERpHER2nLNp_Endo_50	2751	0	2751	1	2751	0	1782	0	NA	Rest	LumA	LumA	27.7973	2.85098	32.6994	2.68979	High	High	ChemoEndo	ChemoEndo	LumA	LumA	c030	High	High	ChemoEndo	ChemoEndo	Positive	Positive	Low	G2	Negative	HER2pERp	HER2pERn	Positive
S003134.l.r.m.c.lib.g.k2.a.t	StringTie	TRUE	TRUE	FALSE	S003134.l.r.m.c.lib.g	S003134.l.r.m.c.lib	S003134.l.r	S003134	C005965	Q005914	0.262125	25465598	26812809	32245722	36144357	54T1S6B1S53T1S	SN587	Pool0178	dUTP	AD013	30	7.75704	85.31	208		OP	2013	IncaDiagnosisDate	-7	1	60		Invasive cancer	RIGHT	Positive	90	Positive	Negative	Low	N0	0	1	50	8	T1b	0	Ductal	None	ERpHER2nLNn	ERpHER2nLNn_None		3038	0	3177	0	3038	0	1748	0	NA	Rest	LumA	LumA	14.062	3.23464	18.964	3.06251	Low	Low/Intermediate	None	NoCT	LumA	LumA	c005	Low	Low/Intermediate	None	NoCT	Positive	Positive	Low	G1	Negative	HER2nERp	HER2nERn	Negative
S003135.l.r.m.c.lib.g.k2.a.t	StringTie	FALSE	FALSE	FALSE	S003135.l.r.m.c.lib.g	S003135.l.r.m.c.lib	S003135.l.r	S003135	C006573	Q006536	0.24441	29308692	31324571	37165935	39394367	54T1S6B1S53T1S	SN587	Pool0178	dUTP	AD012	30	7.56089	116.6	208		OP	2012	IncaDiagnosisDate	153	1	36	Invasive cancer		RIGHT	Positive	100	Positive	Negative		1to3	1		50	15	T1c	0	Ductal	ChemoEndo	ERpHER2nLNp	ERpHER2nLNp_ChemoEndo		1988	0	3337	0	1988	0	1908	0	NA	Rest	LumA	LumA	33.5016	2.92329	38.4037	2.78075	Intermediate	Low/Intermediate	Endo	NoCT	LumA	LumA	c020	Intermediate	Low/Intermediate	Endo	NoCT	Positive	Positive	Low	G1	Negative	HER2nERp	HER2nERn	Negative
S003136.l.r.m.c.lib.g.k2.a.t	StringTie	TRUE	TRUE	FALSE	S003136.l.r.m.c.lib.g	S003136.l.r.m.c.lib	S003136.l.r	S003136	C005976	Q005950	0.30775	30780008	32975431	41740625	42191059	54T1S6B1S53T1S	SN587	Pool0178	dUTP	AD011	30	8.703	147.3	208		OP	2013	IncaDiagnosisDate	39	3	50		Invasive cancer	LEFT	Positive	100	Positive	Negative	High	N0	0	2	65	22	T2	1	Ductal	ChemoEndo	ERpHER2nLNn	ERpHER2nLNn_ChemoEndo	ERpHER2nLNn_ChemoEndo_50	3117	0	3225	0	3117	0	1796	0	NA	Rest	LumB	LumB	51.7139	2.00523	56.616	1.85882	Intermediate	Low/Intermediate	ChemoEndo	ChemoEndo	LumA	LumB	c050	Intermediate	Low/Intermediate	ChemoEndo	ChemoEndo	Positive	Positive	High	G2	Negative	HER2nERp	HER2nERn	Negative
S003137.l.r.m.c.lib.g.k2.a.t	StringTie	TRUE	FALSE	TRUE	S003137.l.r.m.c.lib.g	S003137.l.r.m.c.lib	S003137.l.r	S003137	C005971	Q005944	0.353309	28125079	29780194	38168695	41899517	54T1S6B1S53T1S	SN587	Pool0178	dUTP	AD010	30	8.28114	111.6	208		OP	2013	IncaDiagnosisDate	19	2	165		Invasive cancer	LEFT	Positive	100	Positive	Positive	Low	N0	0	2	60	1	T1mi	0	Ductal	None	HER2pERp			1832	0	3204	0	1832	0	1832	0	14	Rest	Normal	LumA	10.0681	3.46979	14.9701	3.29701	Low	Low/Intermediate			Normal	Basal	c005	Low	Low/Intermediate			Positive	Negative	Low	G1	Positive	HER2pERp	HER2pERn	Positive
S003138.l.r.m.c.lib.g.k2.a.t	StringTie	TRUE	TRUE	FALSE	S003138.l.r.m.c.lib.g	S003138.l.r.m.c.lib	S003138.l.r	S003138	C005961	Q005903	0.500801	30556032	32478874	38825278	39421486	54T1S6B1S53T1S	SN587	Pool0178	dUTP	AD025	30	8.62992	311.6	209		OP	2013	IncaDiagnosisDate	16	14			Invasive cancer	RIGHT	Positive	100	Positive	Negative	Low	N0	0	1	75	10	T1b	0	Other	None	ERpHER2nLNn	ERpHER2nLNn_None	ERpHER2nLNn_None_50	3105	0	3213	0	3105	0	1833	0	NA	Rest	LumA	LumA	13.6997	3.26627	18.6017	3.09443	Low	Low/Intermediate	None	NoCT	LumA	LumA	c005	Low	Low/Intermediate	None	NoCT	Positive	Positive	Low	G1	Negative	HER2nERp	HER2nERn	Negative
S003172.l.r.m.c.lib.g.k2.a.t	StringTie	FALSE	FALSE	TRUE	S003172.l.r.m.c.lib.g	S003172.l.r.m.c.lib	S003172.l.r	S003172	C006563	Q006530	0.515672	27135135	28536159	34657619	35162181	54T1S6B1S53T1S	SN587	Pool0178	dUTP	AD023	30	7.47649	252.2	209		OP	2012	IncaDiagnosisDate	159	0				RIGHT									40					Chemo				2324	0	3337	0	2324	0	1908	0	NA	Rest	Basal	Basal	74.0707	1.3734	78.9728	1.27813					Basal	Basal	c090					Negative	Negative	High	G3	Positive	HER2nERp	HER2nERn	Negative
S003173.l.r.m.c.lib.g.k2.a.t	StringTie	TRUE	TRUE	FALSE	S003173.l.r.m.c.lib.g	S003173.l.r.m.c.lib	S003173.l.r	S003173	C005943	Q005866	0.266468	28887798	31012568	39346523	41217226	54T1S6B1S53T1S	SN587	Pool0178	dUTP	AD022	30	8.30586	88.78	209		OP	2013	IncaDiagnosisDate	18	1	47		Invasive cancer	LEFT	Positive	100	Positive	Negative	High	N0	0	1	45	15	T1c	0	Ductal	Endo	ERpHER2nLNn	ERpHER2nLNn_Endo		2372	0	2372	1	2372	0	1768	0	NA	Rest	LumA	LumA	35.1599	2.65145	40.0619	2.49575	Low	Low/Intermediate	None	NoCT	LumA	LumA	c040	Low	Low/Intermediate	None	NoCT	Positive	Positive	High	G3	Negative	HER2nERp	HER2nERn	Negative
S003175.l2.r.lib.g.k2.a.t	StringTie	TRUE	TRUE	FALSE	S003175.l2.r.lib.g	S003175.l2.r.lib	S003175.l2.r	S003175	C005942	Q005875	0.353518	33614901	36146583	37914766	38233052	75T1S6B75T1S	NB501986	Pool0518	NeoPrep	AD025	238	7.48071	8.76	428		OP	2013	IncaDiagnosisDate	18	1	32		Invasive cancer	LEFT	Positive	95	Positive	Negative	Low	4toX	1	2	65	80	T3	1	Lobular	ChemoEndo	ERpHER2nLNp	ERpHER2nLNp_ChemoEndo	ERpHER2nLNp_ChemoEndo_50	2153	0	3197	0	2153	0	1768	0	NA	Rest	LumA	LumA	10.2007	3.38192	15.1027	3.20986	High	High			Normal	LumA	c005	High	High			Positive	Positive	Low	G1	Negative	HER2nERp	HER2nERn	Negative
S003176.l.r.m.c.lib.g.k2.a.t	StringTie	TRUE	TRUE	FALSE	S003176.l.r.m.c.lib.g	S003176.l.r.m.c.lib	S003176.l.r	S003176	C005950	Q005885	0.317392	26887491	28593594	34349693	35916414	54T1S6B1S53T1S	SN587	Pool0178	dUTP	AD021	30	8.97855	589.1	209		OP	2013	IncaDiagnosisDate	56	5	57		Invasive cancer	RIGHT	Positive	100	Positive	Negative	High	1to3	1	3	80	15	T1c	0	Ductal	Endo	ERpHER2nLNp	ERpHER2nLNp_Endo	ERpHER2nLNp_Endo_50	3131	0	3239	0	3131	0	1810	0	NA	Rest	LumB	LumB	66.1227	1.61094	71.0248	1.49539	High	High	ChemoEndo	ChemoEndo	LumB	LumB	c075	High	High	ChemoEndo	ChemoEndo	Positive	Positive	High	G3	Negative	HER2nERp	HER2nERn	Negative
S003177.l.r.m.c.lib.g.k2.a.t	StringTie	TRUE	TRUE	FALSE	S003177.l.r.m.c.lib.g	S003177.l.r.m.c.lib	S003177.l.r	S003177	C005960	Q005901	0.336069	35970330	38256811	44324900	46593599	54T1S6B1S53T1S	SN587	Pool0178	dUTP	AD020	30	8.76254	611.7	209		OP	2013	IncaDiagnosisDate	36	0	65		Invasive cancer	RIGHT	Negative	5	Negative	Negative	High	1to3	1	3	80	25	T2	1	Ductal	None	TNBC	TNBC_None		834	1	859	1	834	1	860	1	NA	Rest	Basal	Basal	77.4345	1.47983	82.3365	1.40265	High	High	ChemoEndo	ChemoEndo	Basal	Basal	c090	High	High	ChemoEndo	ChemoEndo	Negative	Negative	High	G3	Negative	HER2nERp	HER2nERn	Negative
S003178.l.r.m.c.lib.g.k2.a.t	StringTie	TRUE	TRUE	FALSE	S003178.l.r.m.c.lib.g	S003178.l.r.m.c.lib	S003178.l.r	S003178	C005934	Q005888	0.297639	28577450	30216195	35537555	35912709	54T1S6B1S53T1S	SN587	Pool0178	dUTP	AD019	30	8.66219	371.5	209		OP	2013	IncaDiagnosisDate	35	2	60		Invasive cancer	LEFT	Positive	100	Negative	Negative	Low	1to3	1	2	85	20	T1c	0	Ductal	Endo	ERpHER2nLNp	ERpHER2nLNp_Endo	ERpHER2nLNp_Endo_50	3105	0	3213	0	3105	0	1784	0	NA	Rest	LumB	LumB	69.7341	1.53462	74.6361	1.42071	High	High	ChemoEndo	ChemoEndo	LumB	LumB	c070	High	High	ChemoEndo	ChemoEndo	Positive	Negative	High	G3	Negative	HER2nERp	HER2nERn	Negative
S003179.l.r.m.c.lib.g.k2.a.t	StringTie	FALSE	FALSE	TRUE	S003179.l.r.m.c.lib.g	S003179.l.r.m.c.lib	S003179.l.r	S003179	C005933	Q005867	0.279969	15539380	16304080	19126311	21471375	54T1S6B1S53T1S	SN587	Pool0191	dUTP	AD001	32	9.23608	274.6	209		OP	2013	IncaDiagnosisDate	29	1	29		Invasive cancer	LEFT	Positive	100	Positive	Negative	Low	SubMicroMet	0	2	45	19	T1c	0	Ductal	ChemoEndo	ERpHER2nLNn	ERpHER2nLNn_ChemoEndo		2999	0	3206	0	2999	0	1777	0	2	Rest	LumA	LumA	46.053	2.49743	50.955	2.36223	Intermediate	Low/Intermediate	Endo	NoCT	LumA	LumA	c055	Intermediate	Low/Intermediate	Endo	NoCT	Positive	Positive	High	G2	Positive	HER2nERp	HER2nERn	Negative
S003180.l.r.m.c.lib.g.k2.a.t	StringTie	TRUE	FALSE	TRUE	S003180.l.r.m.c.lib.g	S003180.l.r.m.c.lib	S003180.l.r	S003180	C005931	Q005887	0.308941	19932993	20938804	26584768	27562123	54T1S6B1S53T1S	SN587	Pool0191	dUTP	AD002	32	7.65763	101.3	209		OP	2013	IncaDiagnosisDate	35	1	55		Invasive cancer	RIGHT	Positive		Positive	Negative	Low			3	85	11	T1c	0	Ductal	Endo				1912	0	2449	1	1912	0	1966	0	NA	Rest	LumA	LumA	28.4583	3.04749	33.3604	2.89892					LumA	LumA	c020					Positive	Positive	Low	G1	Negative	HER2nERp	HER2nERn	Negative
S003181.l.r.m.c.lib.g.k2.a.t	StringTie	FALSE	FALSE	TRUE	S003181.l.r.m.c.lib.g	S003181.l.r.m.c.lib	S003181.l.r	S003181	C005932	Q005867	0.244803	17463010	18467125	22068923	27296077	54T1S6B1S53T1S	SN587	Pool0191	dUTP	AD003	32	8.07606	51.68	209		OP	2013	IncaDiagnosisDate	29	1	34		Invasive cancer	RIGHT	Positive	100	Positive	Negative	High	N0	0	1	45	30	T2	1	Ductal	ChemoEndo	ERpHER2nLNn	ERpHER2nLNn_ChemoEndo		2999	0	3206	0	2999	0	1777	0	2	Rest	LumA	LumA	13.6943	3.20363	18.5963	3.03201	Low	Low/Intermediate	Endo	NoCT	LumA	LumA	c005	Low	Low/Intermediate	Endo	NoCT	Positive	Positive	Low	G1	Negative	HER2nERp	HER2pERn	Negative
S003182.l.r.m.c.lib.g.k2.a.t	StringTie	FALSE	FALSE	FALSE	S003182.l.r.m.c.lib.g	S003182.l.r.m.c.lib	S003182.l.r	S003182	C005937	Q005872	0.107917	6771666	7303746	9143771	10000843	54T1S6B1S53T1S	SN587	Pool0192	dUTP	AD012	32	8.14493	83.87	209		OP	2013	IncaDiagnosisDate	18	2	45		Invasive cancer	LEFT	Positive	90	Positive	Negative	High	N0	0	2	60	11	T1c	0	Ductal	ChemoEndo	ERpHER2nLNn	ERpHER2nLNn_ChemoEndo	ERpHER2nLNn_ChemoEndo_50	3004	0	3196	0	3004	0	1767	0	NA	Rest	LumA	LumA	15.4067	3.20758	20.3087	3.03557	Low	Low/Intermediate	Endo	NoCT	Normal	LumA	c005	Low	Low/Intermediate	Endo	NoCT	Positive	Positive	Low	G1	Negative	HER2nERp	HER2nERn	Negative
S003183.l.r.m2.c.lib.g.k2.a.t	StringTie	TRUE	TRUE	FALSE	S003183.l.r.m2.c.lib.g	S003183.l.r.m2.c.lib	S003183.l.r	S003183	C005936	Q005881	0.210807	19997683	21346632	26918482	29217304	54T1S6B1S53T1S	SN587	Pool0192	dUTP	AD007	32	8.59174	287.2	210		OP	2013	IncaDiagnosisDate	12	2	55		Invasive cancer	LEFT	Negative	0	Negative	Negative	Low	N0	0	2	70	15	T1c	0	Ductal	Chemo	TNBC	TNBC_Chemo		1554	0	1554	1	1554	0	1372	0	NA	Rest	Normal	LumA	24.0777	3.06694	28.9798	2.90485	Low	Low/Intermediate	Endo	NoCT	Normal	Her2	c010	Low	Low/Intermediate			Negative	Negative	Low	G2	Positive	HER2nERp	HER2nERn	Negative
S003184.l.r.m.c.lib.g.k2.a.t	StringTie	FALSE	FALSE	FALSE	S003184.l.r.m.c.lib.g	S003184.l.r.m.c.lib	S003184.l.r	S003184	C005935	Q005879	0.188862	9248488	9720351	11815281	16818180	54T1S6B1S53T1S	SN587	Pool0191	dUTP	AD006	32	7.7002	213.9	210		OP	2013	IncaDiagnosisDate	22	2			Invasive cancer	LEFT	Positive	100	Negative	Positive	High	1to3	1	3	70	20	T1c	0	Lobular	ImmuChemoEndo	HER2pERp	HER2pERp_ImmuChemoEndo		2087	0	3200	0	2087	0	1771	0	NA	Rest	LumB	LumB	84.6068	1.21867	89.5088	1.1729	High	High	ChemoEndo	ChemoEndo	Her2	Her2	c090	High	High	ChemoEndo	ChemoEndo	Positive	Negative	High	G3	Positive	HER2pERp	HER2pERn	Positive
S003185.l.r.m.c.lib.g.k2.a.t	StringTie	TRUE	TRUE	FALSE	S003185.l.r.m.c.lib.g	S003185.l.r.m.c.lib	S003185.l.r	S003185	C005930	Q005876	0.455381	57814577	60419725	72504100	80439146	54T1S6B1S53T1S	SN587	Pool0191	dUTP	AD007	32	8.47986	213.5	210		OP	2013	IncaDiagnosisDate	21	1	55		Invasive cancer	RIGHT	Positive	100	Positive	Negative	Low	1to3	1	2	65	12	T1c	0	Ductal	Endo	ERpHER2nLNp	ERpHER2nLNp_Endo	ERpHER2nLNp_Endo_50	3059	0	3198	0	3059	0	1769	0	NA	Rest	LumA	LumA	32.377	2.97017	37.279	2.8242	Intermediate	Low/Intermediate	Endo	NoCT	LumA	LumA	c020	Intermediate	Low/Intermediate	Endo	NoCT	Positive	Positive	Low	G1	Negative	HER2nERp	HER2nERn	Negative
S003186.l.r.m.c.lib.g.k2.a.t	StringTie	TRUE	TRUE	FALSE	S003186.l.r.m.c.lib.g	S003186.l.r.m.c.lib	S003186.l.r	S003186	C005929	Q005874	0.201969	20523751	21687788	24993030	27854220	54T1S6B1S53T1S	SN587	Pool0191	dUTP	AD009	32	8.83983	309.2	210		OP	2013	IncaDiagnosisDate	20	1	125		Invasive cancer	RIGHT	Positive	100	Positive	Negative	High	N0	0	2	60	15	T1c	0	Ductal	ChemoEndo	ERpHER2nLNn	ERpHER2nLNn_ChemoEndo	ERpHER2nLNn_ChemoEndo_50	3058	0	3197	0	3058	0	1881	0	NA	Rest	LumB	LumB	58.4383	1.79101	63.3403	1.65191	Intermediate	Low/Intermediate	Endo	NoCT	LumB	LumB	c065	High	High	ChemoEndo	ChemoEndo	Positive	Positive	High	G2	Negative	HER2nERp	HER2nERn	Negative
S003187.l.r.m.c.lib.g.k2.a.t	StringTie	TRUE	TRUE	FALSE	S003187.l.r.m.c.lib.g	S003187.l.r.m.c.lib	S003187.l.r	S003187	C005954	Q005892	0.243863	18306523	19291765	21880466	26575301	54T1S6B1S53T1S	SN587	Pool0191	dUTP	AD010	32	8.79457	349.5	210		OP	2013	IncaDiagnosisDate	33	8	50		Invasive cancer	RIGHT	Positive	100	Positive	Negative	Low	N0	0	2	55	17	T1c	0	Ductal	Endo	ERpHER2nLNn	ERpHER2nLNn_Endo	ERpHER2nLNn_Endo_50	3071	0	3217	0	3071	0	1879	0	NA	Rest	LumA	LumA	37.198	2.55935	42.1001	2.40229	Low	Low/Intermediate	Endo	NoCT	LumA	LumA	c060	Intermediate	Low/Intermediate	Endo	NoCT	Positive	Positive	High	G2	Negative	HER2nERp	HER2nERn	Negative
S003188.l.r.m.c.lib.g.k2.a.t	StringTie	TRUE	TRUE	FALSE	S003188.l.r.m.c.lib.g	S003188.l.r.m.c.lib	S003188.l.r	S003188	C005928	Q005873	0.301771	35492561	37934963	44610807	63839397	54T1S6B1S53T1S	SN587	Pool0191	dUTP	AD011	32	7.04425	30.68	210		OP	2013	IncaDiagnosisDate	6	1	22		Invasive cancer	LEFT	Positive	100	Positive	Negative	High	1to3	1	2	60	35	T2	1	Other	ChemoEndo	ERpHER2nLNp	ERpHER2nLNp_ChemoEndo	ERpHER2nLNp_ChemoEndo_50	1998	0	3183	0	1998	0	1754	0	NA	Rest	LumA	LumA	24.3991	2.93283	29.3012	2.76559	Intermediate	Low/Intermediate	Endo	NoCT	LumA	LumA	c040	High	High	ChemoEndo	ChemoEndo	Positive	Positive	High	G3	Positive	HER2pERp	HER2pERn	Positive
S003189.l.r.m.c.lib.g.k2.a.t	StringTie	TRUE	TRUE	FALSE	S003189.l.r.m.c.lib.g	S003189.l.r.m.c.lib	S003189.l.r	S003189	C005927	Q005878	0.281666	18735260	19794783	23708390	27779424	54T1S6B1S53T1S	SN587	Pool0191	dUTP	AD012	32	6.8049	50.37	210		OP	2013	IncaDiagnosisDate	23	1	50		Invasive cancer	LEFT	Positive	100	Positive	Negative	Low	N0	0	1	70	13	T1c	0	Other	Endo	ERpHER2nLNn	ERpHER2nLNn_Endo	ERpHER2nLNn_Endo_50	3011	0	3200	0	3011	0	1837	0	NA	Rest	LumA	LumA	18.8486	3.11062	23.7507	2.94041	Low	Low/Intermediate	None	NoCT	LumA	LumA	c005	Low	Low/Intermediate	None	NoCT	Positive	Positive	Low	G1	Negative	HER2nERp	HER2nERn	Negative
S003190.l.r.m.c.lib.g.k2.a.t	StringTie	TRUE	TRUE	FALSE	S003190.l.r.m.c.lib.g	S003190.l.r.m.c.lib	S003190.l.r	S003190	C005926	Q005869	0.177941	20725121	22031572	26300754	31907188	54T1S6B1S53T1S	SN587	Pool0191	dUTP	AD013	32	8.54263	395.6	210		OP	2013	IncaDiagnosisDate	27	1	40		Invasive cancer	RIGHT	Positive	100	Positive	Negative	High	N0	0	3	55	22	T2	1	Ductal	ChemoEndo	ERpHER2nLNn	ERpHER2nLNn_ChemoEndo	ERpHER2nLNn_ChemoEndo_50	2547	1	3204	0	2547	1	1775	0	NA	Rest	LumB	LumB	71.8377	1.54885	76.7398	1.4416	High	High	ChemoEndo	ChemoEndo	LumB	LumB	c090	High	High	ChemoEndo	ChemoEndo	Positive	Positive	High	G3	Negative	HER2nERp	HER2nERn	Negative
S003191.l.r.m2.c.lib.g.k2.a.t	StringTie	FALSE	FALSE	TRUE	S003191.l.r.m2.c.lib.g	S003191.l.r.m2.c.lib	S003191.l.r	S003191	C005938	Q005890	0.308182	28059650	29408780	34846083	35118161	54T1S6B1S53T1S	SN587	Pool0284	dUTP	AD023	58	7.43949	193	210		OP	2013	IncaDiagnosisDate	22	2	75			LEFT	Positive	100	Negative	Negative		4toX	1		90				Ductal	Endo	ERpHER2nLNp	ERpHER2nLNp_Endo	ERpHER2nLNp_Endo_50	436	0	529	1	436	0	530	1	NA	Rest	LumA	LumA	44.153	2.53584	49.055	2.40081					LumA	LumA	c055					Positive	Negative	High	G3	Negative	HER2nERp	HER2nERn	Negative
S003192.l.r.m.c.lib.g.k2.a.t	StringTie	TRUE	TRUE	FALSE	S003192.l.r.m.c.lib.g	S003192.l.r.m.c.lib	S003192.l.r	S003192	C005939	Q005868	0.20109	16128020	17176170	21187340	27118046	54T1S6B1S53T1S	SN587	Pool0191	dUTP	AD015	32	8.2384	216.2	210		OP	2013	IncaDiagnosisDate	20	2	125		Invasive cancer	RIGHT	Positive	100	Negative	Negative	High	N0	0	3	55	14	T1c	0	Ductal	ChemoEndo	ERpHER2nLNn	ERpHER2nLNn_ChemoEndo	ERpHER2nLNn_ChemoEndo_50	3090	0	3198	0	3090	0	1769	0	NA	Rest	LumB	LumB	89.8752	1.1795	94.7772	1.16159	High	High	ChemoEndo	ChemoEndo	Her2	LumB	c090	High	High	ChemoEndo	ChemoEndo	Positive	Negative	High	G3	Negative	HER2nERp	HER2nERn	Negative
S003206.l.r.m.c.lib.g.k2.a.t	StringTie	TRUE	TRUE	FALSE	S003206.l.r.m.c.lib.g	S003206.l.r.m.c.lib	S003206.l.r	S003206	C005959	Q005896	0.319383	31124539	33100088	39160488	48500201	54T1S6B1S53T1S	SN587	Pool0191	dUTP	AD018	32	6.49488	25.07	210		OP	2013	IncaDiagnosisDate	43	5	147		Invasive cancer	LEFT	Positive		Positive	Negative		1to3	1	1	65	16	T1c	0	Ductal	Endo	ERpHER2nLNp	ERpHER2nLNp_Endo	ERpHER2nLNp_Endo_50	3111	0	3219	0	3111	0	1790	0	NA	Rest	LumA	LumA	45.8422	2.3431	50.7442	2.19757	High	High	ChemoEndo	ChemoEndo	LumA	LumA	c030	Intermediate	Low/Intermediate	Endo	NoCT	Positive	Positive	Low	G2	Negative	HER2nERp	HER2nERn	Negative
S003207.l.r.m.c.lib.g.k2.a.t	StringTie	FALSE	FALSE	TRUE	S003207.l.r.m.c.lib.g	S003207.l.r.m.c.lib	S003207.l.r	S003207	C005921	Q005864	0.346084	32787208	35394112	41551948	43887570	54T1S6B1S53T1S	SN587	Pool0191	dUTP	AD019	32	7.92339	116	210		OP	2013	IncaDiagnosisDate	21	5	89		In situ only	RIGHT						N0	0	3	75		Tis			None				2168	0	3197	0	2168	0	1768	0	NA	Rest	Normal	LumA	17.6088	3.18922	22.5109	3.02124					Normal	LumA	c010					Positive	Negative	Low	G2	Negative	HER2nERp	HER2nERn	Negative
S003208.l.r.m.c.lib.g.k2.a.t	StringTie	FALSE	FALSE	FALSE	S003208.l.r.m.c.lib.g	S003208.l.r.m.c.lib	S003208.l.r	S003208	C005918	Q005838	0.158881	9684680	10390633	12449017	26328234	54T1S6B1S53T1S	SN587	Pool0191	dUTP	AD020	32	7.46907	58.1	211		OP	2013	IncaDiagnosisDate	13	1	63		Invasive cancer	LEFT	Positive	100	Positive		High	1to3	1	2	45	30	T2	1	Ductal	ChemoEndo				2333	0	3185	0	2333	0	1756	0	NA	Rest	LumA	LumA	24.7304	2.8946	29.6324	2.72688	Intermediate	Low/Intermediate	Endo	NoCT	LumA	LumA	c040	High	High	ChemoEndo	ChemoEndo	Positive	Positive	High	G2	Negative	HER2nERp	HER2nERn	Negative
S003209.l.r.m.c.lib.g.k2.a.t	StringTie	TRUE	TRUE	FALSE	S003209.l.r.m.c.lib.g	S003209.l.r.m.c.lib	S003209.l.r	S003209	C005920	Q005863	0.329997	18585092	19738967	23075578	26155806	54T1S6B1S53T1S	SN587	Pool0191	dUTP	AD021	32	6.25105	49.6	211		OP	2013	IncaDiagnosisDate	30	5	60		Invasive cancer	LEFT	Positive	100	Positive	Negative	Low	1to3	1	2	70	8	T1b	0	Lobular	Endo	ERpHER2nLNp	ERpHER2nLNp_Endo	ERpHER2nLNp_Endo_50	782	0	1501	1	782	0	1318	0	NA	Rest	LumA	LumA	6.73654	3.46236	11.6382	3.29043	Low	Low/Intermediate	None	NoCT	LumA	LumA	c005	Low	Low/Intermediate	None	NoCT	Positive	Positive	Low	G1	Negative	HER2nERp	HER2nERn	Negative
S003210.l.r.m.c.lib.g.k2.a.t	StringTie	FALSE	FALSE	TRUE	S003210.l.r.m.c.lib.g	S003210.l.r.m.c.lib	S003210.l.r	S003210	C005915	Q005855	0.365281	47872627	50308393	57993296	63864727	54T1S6B1S53T1S	SN587	Pool0191	dUTP	AD022	32	8.69643	299.8	211		OP	2013	SamplingDate	0	0	38			RIGHT																									0	NA	Rest	Her2	Her2	70.3482	1.84614	75.2503	1.75222					Her2	Her2	c090					Negative	Negative	High	G3	Positive	HER2pERp	HER2pERn	Positive
S003211.l.r.m.c.lib.g.k2.a.t	StringTie	FALSE	FALSE	TRUE	S003211.l.r.m.c.lib.g	S003211.l.r.m.c.lib	S003211.l.r	S003211	C005914	Q005860	0.218341	24580033	25971663	31489692	38815197	54T1S6B1S53T1S	SN587	Pool0191	dUTP	AD023	32	7.93092	127.1	211		OP	2013	IncaDiagnosisDate	18	1	57			LEFT									85		T4									893	1			894	1	NA	Rest	LumB	LumB	79.0133	1.40088	83.9153	1.32919					LumB	LumB	c090					Positive	Negative	High	G3	Negative	HER2nERp	HER2nERn	Negative
S003212.l.r.m.c.lib.g.k2.a.t	StringTie	TRUE	TRUE	FALSE	S003212.l.r.m.c.lib.g	S003212.l.r.m.c.lib	S003212.l.r	S003212	C005913	Q005853	0.272227	24413461	25570577	32464349	37349030	54T1S6B1S53T1S	SN587	Pool0191	dUTP	AD025	32	8.63476	148.6	211		OP	2013	IncaDiagnosisDate	14	1	42		Invasive cancer	LEFT	Positive	100	Positive	Negative	Low	N0	0	1	70	15	T1c	0	Ductal	None	ERpHER2nLNn	ERpHER2nLNn_None	ERpHER2nLNn_None_50	1843	0	3186	0	1843	0	1843	0	NA	Rest	LumA	LumA	1.22922	2.37964	4.69447	3.34621	Low	Low/Intermediate	None	NoCT	LumA	LumA	c005	Low	Low/Intermediate	None	NoCT	Positive	Positive	Low	G1	Negative	HER2nERp	HER2pERn	Negative
S003213.l.r.m.c.lib.g.k2.a.t	StringTie	TRUE	TRUE	FALSE	S003213.l.r.m.c.lib.g	S003213.l.r.m.c.lib	S003213.l.r	S003213	C005919	Q005839	0.335288	28167115	31081561	34169570	34306251	75T1S6B75T1S	NS500281	Pool0324	TruSeq	AD004	68	6.43661	17.69	211		OP	2013	IncaDiagnosisDate	21	5	95		Invasive cancer	RIGHT	Positive	100	Positive	Negative	Low	1to3	1	1	50	20	T1c	0	Ductal	ChemoEndo	ERpHER2nLNp	ERpHER2nLNp_ChemoEndo		2296	0	2296	1	2296	0	1768	0	NA	Rest	LumA	LumA	31.0475	2.64291	35.9495	2.47606	Intermediate	Low/Intermediate	Endo	NoCT	LumA	LumA	c025	Intermediate	Low/Intermediate	Endo	NoCT	Positive	Positive	Low	G1	Negative	HER2nERp	HER2nERn	Negative
S003214.l.r.m.c.lib.g.k2.a.t	StringTie	TRUE	FALSE	TRUE	S003214.l.r.m.c.lib.g	S003214.l.r.m.c.lib	S003214.l.r	S003214	C005904	Q005840	0.453049	49818072	52513182	62355989	62515397	54T1S6B1S53T1S	SN587	Pool0192	dUTP	AD001	32	7.8832	114.5	211		OP	2013	IncaDiagnosisDate	36	1	75		Invasive cancer	RIGHT	Positive		Positive	Negative	High			2	50	19	T1c	0	Ductal	Endo				2219	0	3206	0	2219	0	1777	0	NA	Rest	LumB	LumB	53.3555	2.58277	58.2575	2.46949					LumB	LumB	c070					Positive	Positive	High	G3	Negative	HER2nERp	HER2nERn	Negative
S003215.l.r.m.c.lib.g.k2.a.t	StringTie	TRUE	FALSE	TRUE	S003215.l.r.m.c.lib.g	S003215.l.r.m.c.lib	S003215.l.r	S003215	C005895	Q005841	0.345329	99548810	105637439	127010017	134510672	54T1S6B1S53T1S	SN587	Pool0192	dUTP	AD002	32	7.7431	83.9	211		OP	2013	IncaDiagnosisDate	24	0	73		Invasive cancer	RIGHT	Positive		Positive	Negative	Low			2	55	17	T1c	0	Lobular	Endo				2383	0	3193	0	2383	0	1947	0	NA	Rest	LumA	LumA	28.6879	2.88015	33.59	2.71767					LumA	LumA	c040					Positive	Positive	High	G2	Negative	HER2nERp	HER2nERn	Negative
S003216.l.r.m.c.lib.g.k2.a.t	StringTie	TRUE	TRUE	FALSE	S003216.l.r.m.c.lib.g	S003216.l.r.m.c.lib	S003216.l.r	S003216	C005909	Q005856	0.159099	13039371	14142858	16803165	18936586	54T1S6B1S53T1S	SN587	Pool0192	dUTP	AD003	32	7.23958	52.01	211		OP	2013	IncaDiagnosisDate	6	2	44		Invasive cancer	RIGHT	Positive	100	Positive	Negative	Low	N0	0	2	75	15	T1c	0	Lobular	Endo	ERpHER2nLNn	ERpHER2nLNn_Endo	ERpHER2nLNn_Endo_50	2310	0	3177	0	2310	0	1748	0	NA	Norm15	LumA	LumA	11.0559	3.32958	15.9579	3.15532	Low	Low/Intermediate	Endo	NoCT	LumA	LumA	c005	Low	Low/Intermediate	Endo	NoCT	Positive	Positive	Low	G1	Negative	HER2nERp	HER2nERn	Negative
S003217.l.r.m.c.lib.g.k2.a.t	StringTie	TRUE	TRUE	FALSE	S003217.l.r.m.c.lib.g	S003217.l.r.m.c.lib	S003217.l.r	S003217	C005908	Q005850	0.27939	26134300	27801700	32414059	34494624	54T1S6B1S53T1S	SN587	Pool0192	dUTP	AD004	32	7.03479	62.01	211		OP	2013	IncaDiagnosisDate	13	2	65		Invasive cancer	RIGHT	Positive	100	Positive	Negative	Low	N0	0	1	65	12	T1c	0	Ductal	Endo	ERpHER2nLNn	ERpHER2nLNn_Endo	ERpHER2nLNn_Endo_50	3008	0	3184	0	3008	0	1755	0	NA	Rest	LumA	LumA	13.099	3.27551	18.001	3.10346	Low	Low/Intermediate	None	NoCT	LumA	LumA	c010	Low	Low/Intermediate	None	NoCT	Positive	Negative	Low	G1	Negative	HER2nERp	HER2nERn	Negative
S003218.l.r.m.c.lib.g.k2.a.t	StringTie	TRUE	TRUE	FALSE	S003218.l.r.m.c.lib.g	S003218.l.r.m.c.lib	S003218.l.r	S003218	C005903	Q005845	0.256621	33118181	35159761	42483714	45188286	54T1S6B1S53T1S	SN587	Pool0192	dUTP	AD005	32	7.09252	42.02	211		OP	2013	IncaDiagnosisDate	-12	1	32		Invasive cancer	LEFT	Positive	100	Positive	Negative	Low	N0	0	2	60	16	T1c	0	Ductal	Endo	ERpHER2nLNn	ERpHER2nLNn_Endo	ERpHER2nLNn_Endo_50	2969	0	3158	0	2969	0	1827	0	NA	Rest	LumA	LumA	10.5985	3.38377	15.5006	3.20941	Low	Low/Intermediate	Endo	NoCT	LumA	LumA	c005	Low	Low/Intermediate	Endo	NoCT	Positive	Positive	Low	G1	Negative	HER2nERp	HER2nERn	Negative
S003219.l.r.m.c.lib.g.k2.a.t	StringTie	FALSE	FALSE	TRUE	S003219.l.r.m.c.lib.g	S003219.l.r.m.c.lib	S003219.l.r	S003219	C005907	Q005852	0.229064	22644587	24147304	30670101	33148949	54T1S6B1S53T1S	SN587	Pool0192	dUTP	AD006	32	7.74927	126.7	211		OP	2013	SamplingDate	0	2	44			LEFT																									0	NA	Rest	LumA	LumA	37.257	2.89612	42.159	2.75626					LumB	LumA	c040					Positive	Positive	Low	G2	Negative	HER2pERp	HER2pERn	Positive
S003220.l.r.m.c.lib.g.k2.a.t	StringTie	FALSE	FALSE	FALSE	S003220.l.r.m.c.lib.g	S003220.l.r.m.c.lib	S003220.l.r	S003220	C005906	Q005857	0.163803	7887544	8395411	10246712	11102795	54T1S6B1S53T1S	SN587	Pool0192	dUTP	AD009	32	6.44414	111.1	212		OP	2013	IncaDiagnosisDate	25	2	46		Invasive cancer	RIGHT	Positive	90	Positive	Negative	Low	N0	0	2	75	12	T1c	0	Ductal	Endo	ERpHER2nLNn	ERpHER2nLNn_Endo	ERpHER2nLNn_Endo_50	1908	0	3196	0	1908	0	1767	0	NA	Rest	LumA	LumA	42.877	2.2994	47.779	2.14375	Intermediate	Low/Intermediate	Endo	NoCT	LumA	LumA	c035	Low	Low/Intermediate	Endo	NoCT	Positive	Positive	Low	G1	Negative	HER2nERp	HER2nERn	Negative
S003221.l.r.lib.g.k2.a.t	StringTie	FALSE	FALSE	FALSE	S003221.l.r.lib.g	S003221.l.r.lib	S003221.l.r	S003221	C005917	Q005846	0.462136	21580853	22571906	23611429	23716286	75T1S6B75T1S	NS500281	Pool0529	NeoPrep	AD020	249	6.13122	143.4	212		OP	2013	IncaDiagnosisDate	27	3	47		Invasive cancer	RIGHT	Positive	100	Positive	Positive	High	N0	0	3	65	14	T1c	0	Ductal	ImmuChemoEndo	HER2pERp	HER2pERp_ImmuChemoEndo		2103	0	3199	0	2103	0	1770	0	NA	Rest	LumA	LumA	45.6172	2.95707	50.5193	2.83601	Intermediate	Low/Intermediate	Endo	NoCT	Her2	Her2	c065	High	High	ChemoEndo	ChemoEndo	Positive	Positive	High	G3	Positive	HER2pERp	HER2pERn	Positive
S003221.l.r.m.c.lib.g.k2.a.t	StringTie	TRUE	TRUE	FALSE	S003221.l.r.m.c.lib.g	S003221.l.r.m.c.lib	S003221.l.r	S003221	C005917	Q005846	0.35168	24165398	25476524	29802240	32437032	54T1S6B1S53T1S	SN587	Pool0192	dUTP	AD010	32	6.13122	143.4	212		OP	2013	IncaDiagnosisDate	27	3	47		Invasive cancer	RIGHT	Positive	100	Positive	Positive	High	N0	0	3	65	14	T1c	0	Ductal	ImmuChemoEndo	HER2pERp	HER2pERp_ImmuChemoEndo		2103	0	3199	0	2103	0	1770	0	NA	Rest	LumA	LumA	46.0073	2.59542	50.9094	2.46402	Intermediate	Low/Intermediate	Endo	NoCT	Her2	Her2	c055	Intermediate	Low/Intermediate	Endo	NoCT	Positive	Positive	High	G3	Positive	HER2pERp	HER2pERn	Positive
S003222.l.r.m.c.lib.g.k2.a.t	StringTie	FALSE	FALSE	TRUE	S003222.l.r.m.c.lib.g	S003222.l.r.m.c.lib	S003222.l.r	S003222	C005952	Q005898	0.164717	12588235	13481175	15412106	16523076	54T1S6B1S53T1S	SN587	Pool0192	dUTP	AD011	32	8.19132	757.8	212		OP	2013	IncaDiagnosisDate	37	9	40		Invasive cancer	LEFT	Positive	50	Positive	Positive	High	1to3	1	3	70	27	T2	1	Ductal	ImmuChemoEndo	HER2pERp	HER2pERp_ImmuChemoEndo		1913	0	3214	0	1913	0	1785	0	11	Rest	Her2	Her2	71.8182	1.44122	76.7203	1.33509	High	High	ChemoEndo	ChemoEndo	Her2	Her2	c090	High	High	ChemoEndo	ChemoEndo	Negative	Negative	High	G3	Positive	HER2pERp	HER2pERn	Positive
S003223.l.r.m.c.lib.g.k2.a.t	StringTie	FALSE	FALSE	TRUE	S003223.l.r.m.c.lib.g	S003223.l.r.m.c.lib	S003223.l.r	S003223	C005952	Q005898	0.224451	18055819	19094354	21834165	26077979	54T1S6B1S53T1S	SN587	Pool0191	dUTP	AD004	32	7.99796	559.3	212		OP	2013	IncaDiagnosisDate	37	9	40		Invasive cancer	LEFT	Positive	50	Positive	Positive	High	1to3	1	3	70	27	T2	1	Ductal	ImmuChemoEndo	HER2pERp	HER2pERp_ImmuChemoEndo		1913	0	3214	0	1913	0	1785	0	NA	Rest	Her2	Her2	62.5471	1.85423	67.4492	1.73654	High	High	ChemoEndo	ChemoEndo	Her2	Her2	c085	High	High	ChemoEndo	ChemoEndo	Negative	Negative	High	G3	Positive	HER2pERp	HER2pERn	Positive
S003224.l.r.m.c.lib.g.k2.a.t	StringTie	TRUE	TRUE	FALSE	S003224.l.r.m.c.lib.g	S003224.l.r.m.c.lib	S003224.l.r	S003224	C005951	Q005894	0.184497	10849035	11505782	13883160	15138048	54T1S6B1S53T1S	SN587	Pool0192	dUTP	AD013	32	6.56124	43.55	212		OP	2013	IncaDiagnosisDate	28	9	40		Invasive cancer	LEFT	Positive	100	Positive	Negative	Low	N0	0	2	65	14	T1c	0	Lobular	Endo	ERpHER2nLNn	ERpHER2nLNn_Endo	ERpHER2nLNn_Endo_50	1251	0	1604	1	1251	0	1422	0	NA	Rest	Normal	LumA	4.40564	3.35861	9.13525	3.46101	Low	Low/Intermediate	Endo	NoCT	Normal	LumA	c005	Low	Low/Intermediate	Endo	NoCT	Positive	Positive	Low	G1	Negative	HER2nERp	HER2nERn	Negative
S003225.l.r.m.c.lib.g.k2.a.t	StringTie	TRUE	TRUE	FALSE	S003225.l.r.m.c.lib.g	S003225.l.r.m.c.lib	S003225.l.r	S003225	C005916	Q005851	0.202175	20190484	21644176	25633876	27028986	54T1S6B1S53T1S	SN587	Pool0192	dUTP	AD014	32	8.37538	191.4	212		OP	2013	IncaDiagnosisDate	33	4	53		Invasive cancer	LEFT	Positive	100	Positive	Negative	Low	N0	0	2	70	8	T1b	0	Ductal	None	ERpHER2nLNn	ERpHER2nLNn_None	ERpHER2nLNn_None_50	518	0	2525	1	518	0	1776	0	NA	Rest	LumA	LumA	23.3819	2.95521	28.2839	2.78689	Low	Low/Intermediate	None	NoCT	LumA	LumA	c030	Low	Low/Intermediate	None	NoCT	Positive	Positive	Low	G1	Negative	HER2nERp	HER2nERn	Negative
S003226.l.r.m.c.lib.g.k2.a.t	StringTie	FALSE	FALSE	FALSE	S003226.l.r.m.c.lib.g	S003226.l.r.m.c.lib	S003226.l.r	S003226	C005902	Q005861	0.140676	9107383	9703196	12029241	12986892	54T1S6B1S53T1S	SN587	Pool0192	dUTP	AD015	32	7.80038	74.03	212		OP	2013	IncaDiagnosisDate	21	2	35		Invasive cancer	RIGHT	Positive	100	Positive	Negative	Low			2	85	22	T2	1	Lobular	Endo				1870	0	2323	1	1870	0	1871	0	NA	Rest	LumA	LumA	13.5252	3.25436	18.4273	3.08132					LumA	LumA	c005					Positive	Positive	Low	G1	Negative	HER2nERp	HER2nERn	Negative
S003227.l.r.m.c.lib.g.k2.a.t	StringTie	TRUE	TRUE	FALSE	S003227.l.r.m.c.lib.g	S003227.l.r.m.c.lib	S003227.l.r	S003227	C005901	Q005859	0.194448	25621327	27397729	32563044	36320229	54T1S6B1S53T1S	SN587	Pool0192	dUTP	AD027	32	8.81389	332.9	212		OP	2013	IncaDiagnosisDate	15	2	30		Invasive cancer	RIGHT	Positive	100	Positive	Negative	High	1to3	1	2	85	19	T1c	0	Ductal	Endo	ERpHER2nLNp	ERpHER2nLNp_Endo	ERpHER2nLNp_Endo_50	761	0	1738	1	761	0	1555	0	NA	Rest	LumA	LumA	36.3763	2.95966	41.2783	2.82006	Intermediate	Low/Intermediate	Endo	NoCT	LumA	LumA	c030	Intermediate	Low/Intermediate	Endo	NoCT	Positive	Positive	Low	G2	Negative	HER2nERp	HER2nERn	Negative
S003228.l.r.m.c.lib.g.k2.a.t	StringTie	TRUE	FALSE	TRUE	S003228.l.r.m.c.lib.g	S003228.l.r.m.c.lib	S003228.l.r	S003228	C005900	Q005854	0.286834	35441548	37663694	43656766	48788915	54T1S6B1S53T1S	SN587	Pool0192	dUTP	AD025	32	6.36996	37.52	212		OP	2013	IncaDiagnosisDate	6	2	28		Invasive cancer	RIGHT	Negative	0	Positive	Negative	High	1to3	1	2	70	13	T1c	0	Ductal	ChemoEndo				788	0	3176	0	788	0	1747	0	17	Rest	Basal	Basal	29.4291	2.72303	34.3311	2.55588	Intermediate	Low/Intermediate	ChemoEndo	ChemoEndo	Normal	Basal	c015	Low	Low/Intermediate			Negative	Negative	Low	G2	Negative	HER2nERp	HER2nERn	Negative
S003229.l.r.m.c.lib.g.k2.a.t	StringTie	TRUE	TRUE	FALSE	S003229.l.r.m.c.lib.g	S003229.l.r.m.c.lib	S003229.l.r	S003229	C005912	Q005837	0.334941	57845684	61091473	75176077	78059805	54T1S6B1S53T1S	SN587	Pool0192	dUTP	AD023	32	8.33316	199.6	212		OP	2013	IncaDiagnosisDate	48	4	60		Invasive cancer	RIGHT	Positive	70	Positive	Positive	High	N0	0	3	45	21	T2	1	Ductal	ImmuChemoEndo	HER2pERp	HER2pERp_ImmuChemoEndo		3112	0	3220	0	3112	0	1791	0	NA	Rest	Her2	Her2	71.5955	1.78384	76.4976	1.6934	High	High	ChemoEndo	ChemoEndo	Her2	Her2	c085	High	High	ChemoEndo	ChemoEndo	Positive	Negative	High	G3	Positive	HER2pERp	HER2pERn	Positive
S003230.l.r.m.c.lib.g.k2.a.t	StringTie	TRUE	TRUE	FALSE	S003230.l.r.m.c.lib.g	S003230.l.r.m.c.lib	S003230.l.r	S003230	C005896	Q005842	0.217473	38715123	41060950	52130605	55514448	54T1S6B1S53T1S	SN587	Pool0192	dUTP	AD022	32	7.4213	95.21	212		CoreBiopsy	2013	IncaDiagnosisDate	45	1	21	Invasive cancer		LEFT	Positive	100	Positive	Negative		1to3	1		55	11	T1c	0	Ductal	ChemoEndo	ERpHER2nLNp	ERpHER2nLNp_ChemoEndo	ERpHER2nLNp_ChemoEndo_50	3106	0	3214	0	3106	0	1785	0	NA	Rest	LumA	LumA	37.3308	2.77556	42.2329	2.63195	Intermediate	Low/Intermediate	Endo	NoCT	LumA	LumA	c020	Intermediate	Low/Intermediate	Endo	NoCT	Positive	Positive	Low	G1	Negative	HER2nERp	HER2nERn	Negative
S003239.l.r.m.c.lib.g.k2.a.t	StringTie	TRUE	TRUE	FALSE	S003239.l.r.m.c.lib.g	S003239.l.r.m.c.lib	S003239.l.r	S003239	C005881	Q005822	0.258431	40400178	42742436	54402493	57676598	54T1S6B1S53T1S	SN587	Pool0192	dUTP	AD021	32	7.5183	67.66	212		CoreBiopsy	2013	IncaDiagnosisDate	33	1	18	Invasive cancer		RIGHT	Positive	100	Positive	Negative	Low	4toX	1		35	3	T1a	0	Ductal	ChemoEndo	ERpHER2nLNp	ERpHER2nLNp_ChemoEndo		3090	0	3198	0	3090	0	1769	0	NA	Rest	unclassified	unclassified	54.6071	2.2464	59.5092	2.11485	High	High	Endo	NoCT	Normal	LumB	c070	High	High	Endo	NoCT	Positive	Positive	High	G3	Negative	HER2nERp	HER2nERn	Negative
S003240.l.r.m.c.lib.g.k2.a.t	StringTie	TRUE	FALSE	TRUE	S003240.l.r.m.c.lib.g	S003240.l.r.m.c.lib	S003240.l.r	S003240	C005889	Q005831	0.159546	12871374	13652202	16792949	18842552	54T1S6B1S53T1S	SN587	Pool0192	dUTP	AD020	32	8.54039	211.3	213		OP	2013	IncaDiagnosisDate	42	5	77		Invasive cancer	RIGHT	Positive		Positive	Negative				1	70	45	T2	1	Ductal	Endo				1861	0	3211	0	1861	0	1782	0	NA	Rest	LumA	LumA	13.0113	3.26188	17.9134	3.08992					LumA	LumA	c005					Positive	Positive	Low	G1	Negative	HER2nERp	HER2nERn	Negative
S003241.l.r.m.c.lib.g.k2.a.t	StringTie	TRUE	TRUE	FALSE	S003241.l.r.m.c.lib.g	S003241.l.r.m.c.lib	S003241.l.r	S003241	C005888	Q005827	0.447122	27629794	29007740	36685020	36992906	54T1S6B1S53T1S	SN587	Pool0278	dUTP	AD023	56	6.6	112.1	213		OP	2013	IncaDiagnosisDate	22	5	50		Invasive cancer	RIGHT	Positive		Positive	Negative	High	4toX	1	2	55	35	T2	1	Ductal	ChemoEndo	ERpHER2nLNp	ERpHER2nLNp_ChemoEndo	ERpHER2nLNp_ChemoEndo_50	3083	0	3191	0	3083	0	1762	0	NA	Rest	LumB	LumB	49.1819	2.08877	54.084	1.93632	High	High	ChemoEndo	ChemoEndo	LumB	LumB	c050	High	High	ChemoEndo	ChemoEndo	Positive	Positive	High	G3	Negative	HER2nERp	HER2nERn	Negative
S003242.l2.r.m2.c.lib.g.k2.a.t	StringTie	FALSE	FALSE	FALSE	S003242.l2.r.m2.c.lib.g	S003242.l2.r.m2.c.lib	S003242.l2.r	S003242	C005880	Q005835	0.360831	34144083	37234694	48824461	49316697	75T1S6B75T1S	NS500281	Pool0300	dUTP	AD023	62	9.08508	136.1	422		OP	2013	IncaDiagnosisDate	18	1	55		Invasive cancer	LEFT	Negative	0	Negative	Negative	High	N0	0	2	85	34	T2	1	Other	None	TNBC	TNBC_None		2183	0	3183	0	2183	0	1754	0	NA	Rest	Basal	Basal	29.1399	2.8488	34.0419	2.68502	Low	Low/Intermediate			Normal	Basal	c005	Low	Low/Intermediate			Negative	Negative	Low	G2	Negative	HER2nERp	HER2nERn	Negative
S003242.l2.r.m.c.lib.g.k2.a.t	StringTie	TRUE	FALSE	FALSE	S003242.l2.r.m.c.lib.g	S003242.l2.r.m.c.lib	S003242.l2.r	S003242	C005880	Q005835	0.37312	24620775	26522322	34836991	35103211	54T1S6B1S53T1S	SN587	Pool0291	dUTP	AD012	60	9.08508	136.1	422		OP	2013	IncaDiagnosisDate	18	1	55		Invasive cancer	LEFT	Negative	0	Negative	Negative	High	N0	0	2	85	34	T2	1	Other	None	TNBC	TNBC_None		2183	0	3183	0	2183	0	1754	0	NA	Rest	Basal	Basal	31.7529	2.72951	36.6549	2.56588	Low	Low/Intermediate			Normal	Basal	c005	Low	Low/Intermediate			Negative	Negative	Low	G2	Negative	HER2nERp	HER2nERn	Negative
S003243.l.r.m.c.lib.g.k2.a.t	StringTie	TRUE	TRUE	FALSE	S003243.l.r.m.c.lib.g	S003243.l.r.m.c.lib	S003243.l.r	S003243	C005879	Q005836	0.193828	19578219	20754201	27635049	31007078	54T1S6B1S53T1S	SN587	Pool0193	dUTP	AD008	32	7.89261	86.84	213		OP	2013	IncaDiagnosisDate	10	1	48		Invasive cancer	LEFT	Positive	90	Positive	Negative	High	N0	0	2	95	24	T2	1	Ductal	Endo	ERpHER2nLNn	ERpHER2nLNn_Endo	ERpHER2nLNn_Endo_50	1107	0	1107	1	1107	0	924	0	NA	Rest	LumA	LumA	45.8013	2.27422	50.7033	2.1255	Intermediate	Low/Intermediate	Endo	NoCT	LumA	LumA	c060	High	High	ChemoEndo	ChemoEndo	Positive	Positive	High	G2	Negative	HER2nERp	HER2nERn	Negative
S003244.l.r.m.c.lib.g.k2.a.t	StringTie	TRUE	TRUE	FALSE	S003244.l.r.m.c.lib.g	S003244.l.r.m.c.lib	S003244.l.r	S003244	C005893	Q005826	0.190047	11263757	12025616	14670365	16411125	54T1S6B1S53T1S	SN587	Pool0193	dUTP	AD007	32	7.30101	57.45	213		OP	2012	IncaDiagnosisDate	97	8	17		Invasive cancer	RIGHT	Positive	100	Positive	Negative	High	1to3	1	2	55	16	T1c	0	Lobular	ChemoEndo	ERpHER2nLNp	ERpHER2nLNp_ChemoEndo	ERpHER2nLNp_ChemoEndo_50	2372	0	3269	0	2372	0	1840	0	NA	Norm15	Normal	LumA	2.65315	2.95187	7.02916	3.44674	Low	Low/Intermediate	Endo	NoCT	Normal	LumA	c005	Low	Low/Intermediate	Endo	NoCT	Positive	Positive	Low	G1	Negative	HER2nERp	HER2nERn	Negative
S003245.l.r.m.c.lib.g.k2.a.t	StringTie	FALSE	FALSE	TRUE	S003245.l.r.m.c.lib.g	S003245.l.r.m.c.lib	S003245.l.r	S003245	C005890	Q005823	0.186623	14849218	15917059	19630089	21981459	54T1S6B1S53T1S	SN587	Pool0193	dUTP	AD006	32	8.10671	194.2	213		OP	2012	IncaDiagnosisDate	209	6	28	Invasive cancer		LEFT									40					Endo				2008	0	3379	0	2008	0	2133	0	NA	Rest	LumA	LumA	20.0185	3.12305	24.9206	2.95587					LumA	LumA	c005					Positive	Positive	Low	G1	Negative	HER2nERp	HER2nERn	Negative
S003246.l.r.m.c.lib.g.k2.a.t	StringTie	TRUE	TRUE	FALSE	S003246.l.r.m.c.lib.g	S003246.l.r.m.c.lib	S003246.l.r	S003246	C005887	Q005829	0.265241	34380090	36569442	46840369	50172744	54T1S6B1S53T1S	SN587	Pool0193	dUTP	AD005	32	6.92819	25.87	213		OP	2013	IncaDiagnosisDate	22	5	30		Invasive cancer	LEFT	Positive	100	Positive	Negative	Low	N0	0	2	65	17	T1c	0	Lobular	Endo	ERpHER2nLNn	ERpHER2nLNn_Endo	ERpHER2nLNn_Endo_50	3002	0	3191	0	3002	0	1762	0	NA	Norm15	Normal	LumA	0.851734	2.05187	3.72357	3.17253	Low	Low/Intermediate	Endo	NoCT	Normal	LumA	c005	Low	Low/Intermediate	Endo	NoCT	Positive	Positive	Low	G1	Negative	HER2nERp	HER2nERn	Negative
S003247.l.r.m.c.lib.g.k2.a.t	StringTie	TRUE	TRUE	FALSE	S003247.l.r.m.c.lib.g	S003247.l.r.m.c.lib	S003247.l.r	S003247	C005876	Q005785	0.170963	19888254	21065200	25536421	27921237	54T1S6B1S53T1S	SN587	Pool0193	dUTP	AD004	32	8.93211	394.9	213		OP	2013	IncaDiagnosisDate	27	1	55		Invasive cancer	RIGHT	Positive	100	Positive	Negative	Low	N0	0	1	50	10	T1b	0	Ductal	None	ERpHER2nLNn	ERpHER2nLNn_None		3053	0	3192	0	3053	0	1763	0	NA	Rest	LumA	LumA	39.6351	2.36283	44.5371	2.20123	Low	Low/Intermediate	None	NoCT	LumA	LumA	c035	Low	Low/Intermediate	None	NoCT	Positive	Positive	Low	G1	Negative	HER2nERp	HER2nERn	Negative
S003249.l.r.m.c.lib.g.k2.a.t	StringTie	TRUE	TRUE	FALSE	S003249.l.r.m.c.lib.g	S003249.l.r.m.c.lib	S003249.l.r	S003249	C005874	Q005800	0.218527	31058551	33321952	42321090	45945563	54T1S6B1S53T1S	SN587	Pool0193	dUTP	AD003	32	7.93575	125.5	213		OP	2013	IncaDiagnosisDate	18	1	34		Invasive cancer	LEFT	Positive	100	Positive	Negative	High	4toX	1	2	65	14	T1c	0	Ductal	ChemoEndo	ERpHER2nLNp	ERpHER2nLNp_ChemoEndo	ERpHER2nLNp_ChemoEndo_50	364	0	3183	0	364	0	1754	0	NA	Rest	LumA	LumA	21.9668	3.0132	26.8689	2.84263	High	High	ChemoEndo	ChemoEndo	LumA	LumA	c020	High	High	ChemoEndo	ChemoEndo	Positive	Positive	Low	G1	Negative	HER2nERp	HER2nERn	Negative
S003250.l2.r.m2.c.lib.g.k2.a.t	StringTie	TRUE	FALSE	FALSE	S003250.l2.r.m2.c.lib.g	S003250.l2.r.m2.c.lib	S003250.l2.r	S003250	C005873	Q005801	0.327598	31665441	34337829	46492462	47663011	75T1S6B75T1S	NS500281	Pool0300	dUTP	AD025	62	7.96241	54.39	422		OP	2013	IncaDiagnosisDate	11	1	53		Invasive cancer	LEFT	Positive	100	Positive	Negative	Low	N0	0	2	65	12	T1c	0	Ductal	Endo	ERpHER2nLNn	ERpHER2nLNn_Endo	ERpHER2nLNn_Endo_50	1858	0	3176	0	1858	0	1859	0	NA	Rest	LumA	LumA	19.5915	3.06367	24.4935	2.89438	Low	Low/Intermediate	Endo	NoCT	LumA	LumA	c010	Low	Low/Intermediate	Endo	NoCT	Positive	Positive	Low	G1	Negative	HER2nERp	HER2nERn	Negative
S003250.l2.r.m.c.lib.g.k2.a.t	StringTie	FALSE	FALSE	FALSE	S003250.l2.r.m.c.lib.g	S003250.l2.r.m.c.lib	S003250.l2.r	S003250	C005873	Q005801	0.392218	29313954	31384591	42045212	42251838	54T1S6B1S53T1S	SN587	Pool0291	dUTP	AD011	60	7.96241	54.39	422		OP	2013	IncaDiagnosisDate	11	1	53		Invasive cancer	LEFT	Positive	100	Positive	Negative	Low	N0	0	2	65	12	T1c	0	Ductal	Endo	ERpHER2nLNn	ERpHER2nLNn_Endo	ERpHER2nLNn_Endo_50	1858	0	3176	0	1858	0	1859	0	NA	Rest	LumA	LumA	21.3826	3.02234	26.2847	2.85576	Low	Low/Intermediate	Endo	NoCT	LumA	LumA	c005	Low	Low/Intermediate	Endo	NoCT	Positive	Positive	Low	G1	Negative	HER2nERp	HER2nERn	Negative
S003250.l.r.m.c.lib.g.k2.a.t	StringTie	FALSE	FALSE	FALSE	S003250.l.r.m.c.lib.g	S003250.l.r.m.c.lib	S003250.l.r	S003250	C005873	Q005801	0.22208	28734992	32288361	35717558	35782487	75T1S6B75T1S	NS500281	Pool0332	TruSeq	AD012	72	8.4	10.85	213		OP	2013	IncaDiagnosisDate	11	1	53		Invasive cancer	LEFT	Positive	100	Positive	Negative	Low	N0	0	2	65	12	T1c	0	Ductal	Endo	ERpHER2nLNn	ERpHER2nLNn_Endo	ERpHER2nLNn_Endo_50	1858	0	3176	0	1858	0	1859	0	NA	Rest	LumA	LumA	12.2334	3.31756	17.1355	3.14871	Low	Low/Intermediate	Endo	NoCT	LumA	LumA	c005	Low	Low/Intermediate	Endo	NoCT	Positive	Negative	Low	G1	Negative	HER2nERp	HER2nERn	Negative
S003251.l.r.m.c.lib.g.k2.a.t	StringTie	FALSE	FALSE	TRUE	S003251.l.r.m.c.lib.g	S003251.l.r.m.c.lib	S003251.l.r	S003251	C005872	Q005808	0.278613	47165076	49690214	62373479	65658123	54T1S6B1S53T1S	SN587	Pool0193	dUTP	AD002	32	8.18255	205.6	213		OP	2013	SamplingDate	0	1	39			RIGHT																									0	NA	Rest	LumA	LumA	49.4257	2.42877	54.3278	2.29665					LumA	LumA	c030					Positive	Negative	Low	G2	Negative	HER2nERp	HER2nERn	Negative
S003252.l.r.m.c.lib.g.k2.a.t	StringTie	FALSE	FALSE	TRUE	S003252.l.r.m.c.lib.g	S003252.l.r.m.c.lib	S003252.l.r	S003252	C005944	Q005871	0.191455	15281687	16345465	20161494	21861206	54T1S6B1S53T1S	SN587	Pool0193	dUTP	AD016	32	6.88725	43.76	214		OP	2013	IncaDiagnosisDate	32	1			Invasive cancer	RIGHT	Positive	100	Positive	Negative	Low	N0	0	2	55	11	T1c	0	Lobular	Endo	ERpHER2nLNn	ERpHER2nLNn_Endo	ERpHER2nLNn_Endo_50	1895	0	3197	0	1895	0	1896	0	9	Rest	LumA	LumA	5.12503	3.36823	9.92859	3.36911	Low	Low/Intermediate	Endo	NoCT	LumA	LumA	c005	Low	Low/Intermediate	Endo	NoCT	Positive	Negative	Low	G1	Negative	HER2nERp	HER2nERn	Negative
S003253.l.r.m.c.lib.g.k2.a.t	StringTie	TRUE	FALSE	TRUE	S003253.l.r.m.c.lib.g	S003253.l.r.m.c.lib	S003253.l.r	S003253	C005885	Q005832	0.28199	36002576	40182207	43478045	43572391	75T1S6B75T1S	NS500281	Pool0332	TruSeq	AD013	72	8.1	10.59	214		CoreBiopsy	2013	IncaDiagnosisDate	0	5	10	Invasive cancer		RIGHT	Negative	0	Positive	Negative	High				70	0	T1mi	0	Ductal	ChemoEndo				508	0	3169	0	508	0	1740	0	NA	Rest	Basal	Basal	40.6442	2.37182	45.5462	2.21266					Basal	Basal	c005					Negative	Negative	Low	G1	Negative	HER2nERp	HER2nERn	Negative
S003254.l.r.m.c.lib.g.k2.a.t	StringTie	TRUE	TRUE	FALSE	S003254.l.r.m.c.lib.g	S003254.l.r.m.c.lib	S003254.l.r	S003254	C005884	Q005830	0.232719	20986389	22255889	29401629	32156090	54T1S6B1S53T1S	SN587	Pool0193	dUTP	AD015	32	7.85367	153.2	214		OP	2013	IncaDiagnosisDate	29	5	65		Invasive cancer	RIGHT	Positive	100	Negative	Negative	High	N0	0	2	65	22	T2	1	Lobular	ChemoEndo	ERpHER2nLNn	ERpHER2nLNn_ChemoEndo	ERpHER2nLNn_ChemoEndo_50	2214	0	3178	1	2214	0	1769	0	NA	Rest	LumB	LumB	76.3201	1.56182	81.2221	1.47653	High	High	ChemoEndo	ChemoEndo	LumB	LumB	c085	High	High	ChemoEndo	ChemoEndo	Positive	Negative	High	G3	Negative	HER2pERp	HER2nERn	Positive
S003255.l.r.m.c.lib.g.k2.a.t	StringTie	TRUE	TRUE	FALSE	S003255.l.r.m.c.lib.g	S003255.l.r.m.c.lib	S003255.l.r	S003255	C005883	Q005828	0.202671	20556180	21953121	27946930	30590775	54T1S6B1S53T1S	SN587	Pool0193	dUTP	AD014	32	6.29635	60.13	214		OP	2013	IncaDiagnosisDate	23	5	46		Invasive cancer	RIGHT	Positive	95	Positive	Negative	Low	1to3	1	2	60	22	T2	1	Ductal_Lobular	Endo	ERpHER2nLNp	ERpHER2nLNp_Endo	ERpHER2nLNp_Endo_50	3084	0	3192	0	3084	0	1851	0	NA	Rest	LumA	LumA	3.17975	3.09238	7.69049	3.43935	Low	Low/Intermediate	Endo	NoCT	LumA	LumA	c005	Low	Low/Intermediate	Endo	NoCT	Positive	Positive	Low	G1	Negative	HER2nERp	HER2pERn	Negative
S003256.l.r.m.c.lib.g.k2.a.t	StringTie	TRUE	TRUE	FALSE	S003256.l.r.m.c.lib.g	S003256.l.r.m.c.lib	S003256.l.r	S003256	C005882	Q005833	0.282165	24755807	26664550	32430969	35613539	54T1S6B1S53T1S	SN587	Pool0193	dUTP	AD013	32	7.32331	132.5	214		OP	2013	IncaDiagnosisDate	13	5	36		Invasive cancer	LEFT	Negative	1	Negative	Negative	High	N0	0	3	70	20	T1c	0	Ductal	Chemo	TNBC	TNBC_Chemo		3048	0	3182	0	1227	1	1228	1	NA	Rest	Her2	unclassified	41.1061	2.62732	46.0082	2.48581	Intermediate	Low/Intermediate			Normal	Her2	c030	Low	Low/Intermediate			Negative	Negative	High	G3	Negative	HER2nERp	HER2nERn	Negative
S003257.l.r.m2.c.lib.g.k2.a.t	StringTie	TRUE	FALSE	FALSE	S003257.l.r.m2.c.lib.g	S003257.l.r.m2.c.lib	S003257.l.r	S003257	C005854	Q005803	0.193102	17173576	18220934	23750523	26139560	54T1S6B1S53T1S	SN587	Pool0194	dUTP	AD016	32	8.37367	281.9	214		OP	2013	IncaDiagnosisDate	36	0	77		Invasive cancer	RIGHT	Positive	100	Positive	Negative	High	1to3	1	3	70	22	T2	1	Ductal	ChemoEndo	ERpHER2nLNp	ERpHER2nLNp_ChemoEndo	ERpHER2nLNp_ChemoEndo_50	2172	0	3198	0	2172	0	1769	0	NA	Rest	LumB	LumB	76.0238	1.44218	80.9259	1.35688	High	High	ChemoEndo	ChemoEndo	LumB	LumB	c085	High	High	ChemoEndo	ChemoEndo	Positive	Negative	High	G3	Negative	HER2nERp	HER2nERn	Negative
S003257.l.r.m.c.lib.g.k2.a.t	StringTie	FALSE	FALSE	FALSE	S003257.l.r.m.c.lib.g	S003257.l.r.m.c.lib	S003257.l.r	S003257	C005854	Q005803	0.351699	50006039	52973831	64572753	67821516	54T1S6B1S53T1S	SN587	Pool0193	dUTP	AD012	32	8.37367	281.9	214		OP	2013	IncaDiagnosisDate	36	0	77		Invasive cancer	RIGHT	Positive	100	Positive	Negative	High	1to3	1	3	70	22	T2	1	Ductal	ChemoEndo	ERpHER2nLNp	ERpHER2nLNp_ChemoEndo	ERpHER2nLNp_ChemoEndo_50	2172	0	3198	0	2172	0	1769	0	NA	Rest	LumB	LumB	74.8914	1.57393	79.7934	1.49032	High	High	ChemoEndo	ChemoEndo	LumB	LumB	c085	High	High	ChemoEndo	ChemoEndo	Positive	Negative	High	G3	Negative	HER2nERp	HER2nERn	Negative
S003258.l.r.m.c.lib.g.k2.a.t	StringTie	TRUE	TRUE	FALSE	S003258.l.r.m.c.lib.g	S003258.l.r.m.c.lib	S003258.l.r	S003258	C005853	Q005784	0.240661	33889601	36592958	49016721	51907232	54T1S6B1S53T1S	SN587	Pool0193	dUTP	AD011	32	8.16729	78.98	214		OP	2013	IncaDiagnosisDate	44	0	78		Invasive cancer	LEFT	Positive		Positive	Negative	Low	N0	0	1	45	19	T1c	0	Lobular	Endo	ERpHER2nLNn	ERpHER2nLNn_Endo		3098	0	3206	0	3098	0	1777	0	NA	Rest	LumA	LumA	14.5267	3.22419	19.4288	3.05177	Low	Low/Intermediate	None	NoCT	LumA	LumA	c010	Low	Low/Intermediate	None	NoCT	Positive	Positive	Low	G1	Negative	HER2nERp	HER2pERn	Negative
S003259.l.r.m.c.lib.g.k2.a.t	StringTie	TRUE	TRUE	FALSE	S003259.l.r.m.c.lib.g	S003259.l.r.m.c.lib	S003259.l.r	S003259	C005852	Q005797	0.247801	30578217	32796356	41432220	45529069	54T1S6B1S53T1S	SN587	Pool0193	dUTP	AD010	32	7.50872	189.4	214		OP	2013	IncaDiagnosisDate	29	0	69		Invasive cancer	LEFT	Positive	100	Positive	Negative	High	N0	0	3	65	14	T1c	0	Ductal	ChemoEndo	ERpHER2nLNn	ERpHER2nLNn_ChemoEndo	ERpHER2nLNn_ChemoEndo_50	3083	0	3191	0	3083	0	1762	0	NA	Rest	LumB	LumB	74.905	1.46848	79.807	1.37584	High	High	ChemoEndo	ChemoEndo	LumB	LumB	c070	High	High	ChemoEndo	ChemoEndo	Positive	Negative	High	G3	Negative	HER2nERp	HER2nERn	Negative
S003260.l.r.m2.c.lib.g.k2.a.t	StringTie	TRUE	TRUE	FALSE	S003260.l.r.m2.c.lib.g	S003260.l.r.m2.c.lib	S003260.l.r	S003260	C005851	Q005786	0.461761	16261228	17310949	20219416	20470654	54T1S6B1S53T1S	SN587	Pool0284	dUTP	AD022	58	7.35488	407.3	214		OP	2013	IncaDiagnosisDate	28	0	110		Invasive cancer	RIGHT	Negative		Negative	Negative	High	1to3	1	3	50	35	T2	1	Ductal	Chemo	TNBC	TNBC_Chemo		3020	0	3190	0	3020	0	1842	0	NA	Rest	Her2	Her2	87.037	1.14538	91.9391	1.11301	High	High	ChemoEndo	ChemoEndo	Her2	Her2	c090	High	High	ChemoEndo	ChemoEndo	Negative	Negative	High	G3	Negative	HER2nERp	HER2nERn	Negative
S003261.l.r.m.c.lib.g.k2.a.t	StringTie	TRUE	TRUE	FALSE	S003261.l.r.m.c.lib.g	S003261.l.r.m.c.lib	S003261.l.r	S003261	C005869	Q005791	0.410135	66752586	70171906	90922771	93899884	54T1S6B1S53T1S	SN587	Pool0193	dUTP	AD019	32	7.64259	89.22	214		OP	2013	IncaDiagnosisDate	19	2	55		Invasive cancer	RIGHT	Positive	100	Positive	Negative	High	N0	0	2	55	23	T2	1	Lobular	Endo	ERpHER2nLNn	ERpHER2nLNn_Endo	ERpHER2nLNn_Endo_50	3001	0	3183	0	3001	0	1754	0	NA	Rest	LumA	LumA	21.1537	3.00696	26.0557	2.83836	Low	Low/Intermediate	Endo	NoCT	LumA	LumA	c025	Low	Low/Intermediate	Endo	NoCT	Positive	Positive	High	G2	Negative	HER2nERp	HER2pERn	Negative
S003262.l.r.m.c.lib.g.k2.a.t	StringTie	TRUE	TRUE	FALSE	S003262.l.r.m.c.lib.g	S003262.l.r.m.c.lib	S003262.l.r	S003262	C005868	Q005792	0.164952	15368513	16356041	20779751	22706597	54T1S6B1S53T1S	SN587	Pool0193	dUTP	AD020	32	7.72562	67.27	214		OP	2013	IncaDiagnosisDate	8	2	60		Invasive cancer	RIGHT	Positive	100	Positive	Negative	Low	1to3	1	1	60	14	T1c	0	Ductal	Endo	ERpHER2nLNp	ERpHER2nLNp_Endo	ERpHER2nLNp_Endo_50	3088	0	3172	0	3088	0	1743	0	NA	Rest	LumA	LumA	6.77896	3.45447	11.6709	3.30017	Low	Low/Intermediate	None	NoCT	LumA	LumA	c005	Low	Low/Intermediate	None	NoCT	Positive	Negative	Low	G1	Negative	HER2nERp	HER2nERn	Negative
S003263.l.r.m.c.lib.g.k2.a.t	StringTie	FALSE	FALSE	TRUE	S003263.l.r.m.c.lib.g	S003263.l.r.m.c.lib	S003263.l.r	S003263	C005861	Q005811	0.208923	14371339	15380712	19580884	21683190	54T1S6B1S53T1S	SN587	Pool0193	dUTP	AD021	32	7.28508	48.7	214		OP	2013	SamplingDate	0	1	30			RIGHT																									0	NA	Rest	LumA	LumA	23.6378	3.03155	28.5398	2.86737					LumA	LumA	c040					Positive	Positive	Low	G2	Negative	HER2nERp	HER2nERn	Negative
S003264.l.r.m.c.lib.g.k2.a.t	StringTie	TRUE	TRUE	FALSE	S003264.l.r.m.c.lib.g	S003264.l.r.m.c.lib	S003264.l.r	S003264	C005878	Q005813	0.208392	16338300	17380199	20937341	22778338	54T1S6B1S53T1S	SN587	Pool0193	dUTP	AD022	32	8.51989	299.4	215		OP	2013	IncaDiagnosisDate	32	3	19		Invasive cancer	RIGHT	Negative	0	Negative	Positive	High	N0	0	3	75	12	T1c	0	Ductal	ImmuChemo	HER2pERn	HER2pERn_ImmuChemo		2555	0	3197	0	2555	0	1768	0	NA	Rest	Her2	Her2	81.3635	1.28237	86.2655	1.21958	High	High	ChemoEndo	ChemoEndo	Her2	Her2	c090	High	High	ChemoEndo	ChemoEndo	Negative	Negative	High	G3	Positive	HER2pERp	HER2pERn	Positive
S003265.l.r.m.c.lib.g.k2.a.t	StringTie	TRUE	TRUE	FALSE	S003265.l.r.m.c.lib.g	S003265.l.r.m.c.lib	S003265.l.r	S003265	C005860	Q005793	0.243064	18162784	19576298	25510050	27675802	54T1S6B1S53T1S	SN587	Pool0194	dUTP	AD022	32	7.33844	85.02	215		OP	2013	IncaDiagnosisDate	28	1			Invasive cancer	LEFT	Negative	0	Negative	Positive	High	1to3	1	3	60	11	T1c	0	Ductal	ImmuChemo	HER2pERn	HER2pERn_ImmuChemo		1835	0	3191	0	1835	0	1762	0	NA	Rest	Her2	Her2	63.2187	1.75812	68.1207	1.63358	High	High	ChemoEndo	ChemoEndo	Her2	Her2	c075	High	High	ChemoEndo	ChemoEndo	Negative	Negative	High	G3	Positive	HER2pERp	HER2pERn	Positive
S003266.l.r.m.c.lib.g.k2.a.t	StringTie	TRUE	TRUE	FALSE	S003266.l.r.m.c.lib.g	S003266.l.r.m.c.lib	S003266.l.r	S003266	C005867	Q005812	0.445583	22366614	23892628	32718904	32985176	54T1S6B1S53T1S	SN587	Pool0278	dUTP	AD022	56	8.3	60.41	215		CoreBiopsy	2013	IncaDiagnosisDate	0	2	5	Invasive cancer		RIGHT	Negative	0	Negative	Negative	High	N0	0		70				Ductal	Chemo	TNBC	TNBC_Chemo		2793	0	3164	0	2793	0	1735	0	NA	Rest	unclassified	unclassified	28.5035	2.82068	33.4055	2.65563					Normal	Basal	c005					Negative	Negative	Low	G1	Negative	HER2nERp	HER2nERn	Negative
S003267.l.r.m.c.lib.g.k2.a.t	StringTie	FALSE	FALSE	TRUE	S003267.l.r.m.c.lib.g	S003267.l.r.m.c.lib	S003267.l.r	S003267	C005866	Q005820	0.244869	28836781	30392382	40341518	44564003	54T1S6B1S53T1S	SN587	Pool0193	dUTP	AD025	32	8.07699	165	215		CoreBiopsy	2013	IncaDiagnosisDate	-6	2	1		In situ only	RIGHT						N0	0	2	85		Tis			None				70	0	3158	0	70	0	1729	0	NA	Norm15	LumA	LumA	10.9969	3.33262	15.899	3.15902					LumA	LumA	c005					Positive	Positive	Low	G1	Negative	HER2nERp	HER2nERn	Negative
S003268.l.r.m.c.lib.g.k2.a.t	StringTie	TRUE	TRUE	FALSE	S003268.l.r.m.c.lib.g	S003268.l.r.m.c.lib	S003268.l.r	S003268	C005865	Q005804	0.317391	40206013	42763706	54282543	55587023	54T1S6B1S53T1S	SN587	Pool0194	dUTP	AD008	32	7.53764	138.3	215		OP	2013	IncaDiagnosisDate	28	2	45		Invasive cancer	LEFT	Positive	100	Positive	Negative	High	N0	0	2	70	9	T1b	0	Ductal	None	ERpHER2nLNn	ERpHER2nLNn_None	ERpHER2nLNn_None_50	3053	0	3192	0	3053	0	1763	0	NA	Rest	Her2	Her2	72.7885	1.47312	77.6906	1.3678	High	High	Endo	NoCT	LumB	LumB	c080	High	High	Endo	NoCT	Positive	Positive	High	G3	Negative	HER2nERp	HER2nERn	Negative
S003269.l.r.m.c.lib.g.k2.a.t	StringTie	TRUE	TRUE	FALSE	S003269.l.r.m.c.lib.g	S003269.l.r.m.c.lib	S003269.l.r	S003269	C005864	Q005787	0.209046	21618918	23043855	27703578	30066006	54T1S6B1S53T1S	SN587	Pool0194	dUTP	AD007	32	7.97269	189	215		OP	2013	IncaDiagnosisDate	-8	2	65		Invasive cancer	LEFT	Positive	100	Positive	Negative	Low	N0	0	2	50	10	T1b	0	Ductal	None	ERpHER2nLNn	ERpHER2nLNn_None		3017	0	3156	0	3017	0	1727	0	NA	Rest	LumA	LumA	27.2945	2.89291	32.1965	2.72889	Low	Low/Intermediate	None	NoCT	LumA	LumA	c025	Low	Low/Intermediate	None	NoCT	Positive	Positive	Low	G2	Negative	HER2nERp	HER2nERn	Negative
S003270.l.r.m.c.lib.g.k2.a.t	StringTie	TRUE	TRUE	FALSE	S003270.l.r.m.c.lib.g	S003270.l.r.m.c.lib	S003270.l.r	S003270	C005858	Q005821	0.212145	28910069	30776383	39171082	42251778	54T1S6B1S53T1S	SN587	Pool0194	dUTP	AD006	32	8.83087	338.5	215		OP	2013	IncaDiagnosisDate	13	1	58		Invasive cancer	LEFT	Positive	100	Positive	Negative	High	N0	0	2	95	13	T1c	0	Ductal	Endo	ERpHER2nLNn	ERpHER2nLNn_Endo	ERpHER2nLNn_Endo_50	383	0	925	1	383	0	743	0	NA	Rest	LumB	LumB	49.8394	2.00774	54.7414	1.85678	Intermediate	Low/Intermediate	Endo	NoCT	LumB	LumB	c055	Intermediate	Low/Intermediate	Endo	NoCT	Positive	Positive	Low	G2	Negative	HER2nERp	HER2nERn	Negative
S003271.l.r.m.c.lib.g.k2.a.t	StringTie	TRUE	TRUE	FALSE	S003271.l.r.m.c.lib.g	S003271.l.r.m.c.lib	S003271.l.r	S003271	C005857	Q005816	0.292889	36383143	38716925	49043257	51181238	54T1S6B1S53T1S	SN587	Pool0194	dUTP	AD005	32	7.06594	42.95	215		OP	2013	IncaDiagnosisDate	7	1	23		Invasive cancer	RIGHT	Positive	100	Positive	Negative	High	SubMicroMet	0	2	75	29	T2	1	Lobular	Endo	ERpHER2nLNn	ERpHER2nLNn_Endo	ERpHER2nLNn_Endo_50	2149	0	2173	1	901	1	902	1	NA	Rest	LumA	LumA	22.7166	2.93059	27.6186	2.76371	Low	Low/Intermediate	Endo	NoCT	Normal	LumA	c005	Low	Low/Intermediate	Endo	NoCT	Positive	Positive	High	G2	Negative	HER2nERp	HER2nERn	Negative
S003272.l.r.lib.g.k2.a.t	StringTie	TRUE	TRUE	FALSE	S003272.l.r.lib.g	S003272.l.r.lib	S003272.l.r	S003272	C005863	Q005783	0.271089	33213104	35937662	37682356	37738032	75T1S6B75T1S	NS500281	Pool0423	NeoPrep	AD020	146	6.91479	46.08	215		OP	2013	IncaDiagnosisDate	40	2			Invasive cancer	LEFT	Positive	95	Positive	Positive	High	N0	0	2	35	18	T1c	0	Ductal	ImmuChemoEndo	HER2pERp	HER2pERp_ImmuChemoEndo		3096	0	3204	0	3096	0	1775	0	NA	Rest	LumA	LumA	57.1175	2.45374	62.0195	2.34103	Intermediate	Low/Intermediate	Endo	NoCT	Her2	Her2	c065	High	High	ChemoEndo	ChemoEndo	Positive	Positive	High	G3	Positive	HER2pERp	HER2pERn	Positive
S003272.l.r.m2.c.lib.g.k2.a.t	StringTie	FALSE	FALSE	FALSE	S003272.l.r.m2.c.lib.g	S003272.l.r.m2.c.lib	S003272.l.r	S003272	C005863	Q005783	0.322885	29440210	31757122	34323912	34358210	75T1S6B75T1S	NS500281	Pool0374	TruSeq	AD027	102	6.91479	46.08	215		OP	2013	IncaDiagnosisDate	40	2			Invasive cancer	LEFT	Positive	95	Positive	Positive	High	N0	0	2	35	18	T1c	0	Ductal	ImmuChemoEndo	HER2pERp	HER2pERp_ImmuChemoEndo		3096	0	3204	0	3096	0	1775	0	NA	Rest	LumB	LumB	65.5549	2.53743	70.4569	2.45727	High	High	ChemoEndo	ChemoEndo	Her2	Her2	c065	High	High	ChemoEndo	ChemoEndo	Positive	Positive	High	G2	Positive	HER2pERp	HER2pERn	Positive
S003272.l.r.m.c.lib.g.k2.a.t	StringTie	FALSE	FALSE	FALSE	S003272.l.r.m.c.lib.g	S003272.l.r.m.c.lib	S003272.l.r	S003272	C005863	Q005783	0.218205	25350936	27084751	33810038	36788246	54T1S6B1S53T1S	SN587	Pool0194	dUTP	AD004	32	6.91479	46.08	215		OP	2013	IncaDiagnosisDate	40	2			Invasive cancer	LEFT	Positive	95	Positive	Positive	High	N0	0	2	35	18	T1c	0	Ductal	ImmuChemoEndo	HER2pERp	HER2pERp_ImmuChemoEndo		3096	0	3204	0	3096	0	1775	0	NA	Rest	LumA	LumA	49.7721	2.67415	54.6741	2.55845	Intermediate	Low/Intermediate	Endo	NoCT	Her2	Her2	c055	Intermediate	Low/Intermediate	Endo	NoCT	Positive	Positive	High	G3	Positive	HER2pERp	HER2pERn	Positive
S003273.l.r.m.c.lib.g.k2.a.t	StringTie	TRUE	TRUE	FALSE	S003273.l.r.m.c.lib.g	S003273.l.r.m.c.lib	S003273.l.r	S003273	C005856	Q005810	0.171383	13395732	14474777	19000147	21626274	54T1S6B1S53T1S	SN587	Pool0194	dUTP	AD003	32	7.88218	149.3	215		OP	2013	IncaDiagnosisDate	27	1	70		Invasive cancer	LEFT	Positive	95	Positive	Negative	High	N0	0	3	70	20	T1c	0	Ductal	ChemoEndo	ERpHER2nLNn	ERpHER2nLNn_ChemoEndo	ERpHER2nLNn_ChemoEndo_50	2854	1	2905	1	2854	1	1761	0	NA	Rest	LumB	LumB	62.136	1.69941	67.038	1.56772	High	High	ChemoEndo	ChemoEndo	LumB	LumB	c065	High	High	ChemoEndo	ChemoEndo	Positive	Negative	High	G3	Negative	HER2nERp	HER2nERn	Negative
S003274.l.r.m.c.lib.g.k2.a.t	StringTie	TRUE	TRUE	FALSE	S003274.l.r.m.c.lib.g	S003274.l.r.m.c.lib	S003274.l.r	S003274	C005855	Q005782	0.364275	29065335	32022686	41344714	43376597	54T1S6B1S53T1S	SN587	Pool0194	dUTP	AD002	32	8.45347	468.9	215		OP	2013	IncaDiagnosisDate	40	1	65		Invasive cancer	RIGHT	Negative	0	Negative	Negative	High	N0	0	3	35	13	T1c	0	Other	Chemo	TNBC	TNBC_Chemo		3095	0	3203	0	3095	0	1774	0	NA	Rest	Basal	Basal	68.9076	1.55657	73.8096	1.44675	High	High	ChemoEndo	ChemoEndo	Basal	Basal	c090	High	High	ChemoEndo	ChemoEndo	Negative	Negative	High	G3	Negative	HER2nERp	HER2nERn	Negative
S003275.l.r.m2.c.lib.g.k2.a.t	StringTie	TRUE	TRUE	FALSE	S003275.l.r.m2.c.lib.g	S003275.l.r.m2.c.lib	S003275.l.r	S003275	C005846	Q005807	0.278248	37019527	39359999	46608717	46892965	54T1S6B1S53T1S	SN587	Pool0294	dUTP	AD004	60	8.16723	194.5	215		OP	2013	IncaDiagnosisDate	12	1			Invasive cancer	LEFT	Positive	100	Positive	Negative	High	N0	0	2	70	19	T1c	0	Ductal	Endo	ERpHER2nLNn	ERpHER2nLNn_Endo	ERpHER2nLNn_Endo_50	460	1	3170	0	460	1	461	1	NA	Rest	LumB	LumB	65.0289	1.68002	69.931	1.55871	High	High	ChemoEndo	ChemoEndo	LumB	LumB	c070	High	High	ChemoEndo	ChemoEndo	Positive	Positive	High	G2	Negative	HER2nERp	HER2nERn	Negative
S003276.l.r.m.c.lib.g.k2.a.t	StringTie	TRUE	FALSE	TRUE	S003276.l.r.m.c.lib.g	S003276.l.r.m.c.lib	S003276.l.r	S003276	C005850	Q005817	0.206529	18081371	19217665	24594902	26665618	54T1S6B1S53T1S	SN587	Pool0194	dUTP	AD014	32	8.56713	215.6	216		OP	2013	IncaDiagnosisDate	27	5	25		Invasive cancer	LEFT	Positive	100	Positive	Negative	High	1to3	1	3	75	21	T2	1	Lobular	ChemoEndo	ERpHER2nLNp	ERpHER2nLNp_ChemoEndo	ERpHER2nLNp_ChemoEndo_50	2728	0	3189	0	2728	0	1943	0	12	Rest	Her2	Her2	59.1627	2.50278	64.0647	2.40339	High	High	ChemoEndo	ChemoEndo	Her2	Her2	c070	High	High	ChemoEndo	ChemoEndo	Positive	Positive	High	G3	Positive	HER2pERp	HER2pERn	Positive
S003278.l2.r.m.c.lib.g.k2.a.t	StringTie	TRUE	TRUE	FALSE	S003278.l2.r.m.c.lib.g	S003278.l2.r.m.c.lib	S003278.l2.r	S003278	C005844	Q005805	0.199385	14905245	16126186	17283810	17329492	75T1S6B75T1S	NS500281	Pool0312	TruSeq	AD014	67	7.39247	12.24	422		OP	2013	IncaDiagnosisDate	18	1	15		Invasive cancer	RIGHT	Positive	100	Positive	Negative	High	N0	0	2	70	19	T1c	0	Ductal	ChemoEndo	ERpHER2nLNn	ERpHER2nLNn_ChemoEndo	ERpHER2nLNn_ChemoEndo_50	2938	0	3176	0	2938	0	1747	0	NA	Norm15	Normal	LumA	0.250166	1.03775	1.0208	2.22659	Low	Low/Intermediate	Endo	NoCT	Normal	Basal	c005	Low	Low/Intermediate			Positive	Positive	Low	G1	Negative	HER2nERp	HER2nERn	Negative
S003279.l2.r.n.m.c.lib.g.k2.a.t	StringTie	TRUE	TRUE	FALSE	S003279.l2.r.n.m.c.lib.g	S003279.l2.r.n.m.c.lib	S003279.l2.r	S003279	C005843	Q005809	0.243413	28126564	30185929	33122330	33124184	75T1S6B75T1S	NS500281	Pool0578	TruSeq	AD015	292	8.25311	116.4	787		OP	2013	IncaDiagnosisDate	26	1	60		Invasive cancer	LEFT	Positive	100	Positive	Negative	High	1to3	1	2	70	20	T1c	0	Ductal	ChemoEndo	ERpHER2nLNp	ERpHER2nLNp_ChemoEndo	ERpHER2nLNp_ChemoEndo_50	3045	0	3184	0	3045	0	1755	0	NA	Rest	LumA	LumA	35.472	2.78271	40.3741	2.63913	Intermediate	Low/Intermediate	Endo	NoCT	LumA	LumA	c040	Intermediate	Low/Intermediate	Endo	NoCT	Positive	Positive	Low	G1	Negative	HER2nERp	HER2nERn	Negative
S003280.l2.r.n.m.c.lib.g.k2.a.t	StringTie	TRUE	TRUE	FALSE	S003280.l2.r.n.m.c.lib.g	S003280.l2.r.n.m.c.lib	S003280.l2.r	S003280	C005842	Q005794	0.252641	27511534	29133830	31545137	31559855	75T1S6B75T1S	NB501986	Pool0579	TruSeq	AD018	293	8.60068	122.9	787		OP	2013	IncaDiagnosisDate	26	1	35		Invasive cancer	LEFT	Positive	80	Positive	Negative	High	N0	0	3	60	20	T1c	0	Ductal	ChemoEndo	ERpHER2nLNn	ERpHER2nLNn_ChemoEndo	ERpHER2nLNn_ChemoEndo_50	3045	0	3184	0	3045	0	1755	0	NA	Rest	unclassified	unclassified	54.6193	2.12289	59.5214	1.99456	Intermediate	Low/Intermediate			Normal	Her2	c065	High	High	ChemoEndo	ChemoEndo	Positive	Positive	High	G2	Negative	HER2nERp	HER2nERn	Negative
S003281.l.r.m.c.lib.g.k2.a.t	StringTie	FALSE	FALSE	TRUE	S003281.l.r.m.c.lib.g	S003281.l.r.m.c.lib	S003281.l.r	S003281	C005841	Q005798	0.211506	34976766	37774868	48608330	51719456	54T1S6B1S53T1S	SN587	Pool0194	dUTP	AD011	32	7.88342	98.15	216		OP	2013	IncaDiagnosisDate	27	1			In situ only	LEFT						N0	0	2	65		Tis			None				1848	0	3185	0	1848	0	1848	0	NA	Rest	LumA	LumA	46.8408	2.29343	51.7429	2.14483					LumA	LumA	c030					Positive	Positive	Low	G1	Negative	HER2nERp	HER2nERn	Negative
S003282.l.r.m.c.lib.g.k2.a.t	StringTie	TRUE	TRUE	FALSE	S003282.l.r.m.c.lib.g	S003282.l.r.m.c.lib	S003282.l.r	S003282	C005847	Q005819	0.174648	10386519	10959885	13848334	15259026	54T1S6B1S53T1S	SN587	Pool0194	dUTP	AD010	32	8.40032	162.3	216		OP	2013	IncaDiagnosisDate	30	5	65		Invasive cancer	LEFT	Positive	100	Positive	Negative	High	N0	0	2	80	18	T1c	0	Ductal	Endo	ERpHER2nLNn	ERpHER2nLNn_Endo	ERpHER2nLNn_Endo_50	3003	0	3192	0	3003	0	1763	0	NA	Rest	LumA	LumA	34.2875	2.63823	39.1895	2.47574	Low	Low/Intermediate	Endo	NoCT	Normal	LumA	c050	Intermediate	Low/Intermediate	Endo	NoCT	Positive	Negative	High	G3	Negative	HER2nERp	HER2pERn	Negative
S003289.l2.r.n.m.c.lib.g.k.a.t	StringTie	TRUE	TRUE	FALSE	S003289.l2.r.n.m.c.lib.g	S003289.l2.r.n.m.c.lib	S003289.l2.r	S003289	C005840	Q005788	0.269641	23193719	25117863	27634994	27642071	75T1S6B75T1S	NS500281	Pool0617	TruSeq	AD022	323	8.3927	202.2	841		OP	2013	IncaDiagnosisDate	54	0	102		Invasive cancer	LEFT	Positive	100	Positive	Negative	High	4toX	1	3	50	20	T1c	0	Ductal	ChemoEndo	ERpHER2nLNp	ERpHER2nLNp_ChemoEndo		2785	1	3211	0	2785	1	1782	0	NA	Rest	LumB	LumB	60.1776	1.81006	65.0796	1.67601	High	High	ChemoEndo	ChemoEndo	LumB	LumB	c070	High	High	ChemoEndo	ChemoEndo	Positive	Positive	High	G3	Negative	HER2nERp	HER2nERn	Negative
S003290.l2.r.m.c.lib.g.k2.a.t	StringTie	FALSE	FALSE	FALSE	S003290.l2.r.m.c.lib.g	S003290.l2.r.m.c.lib	S003290.l2.r	S003290	C005840	Q005788	0.467358	20883823	23185546	25072726	25082806	75T1S6B75T1S	NS500281	Pool0620	TruSeq	AD002	325	8.00936	2.765	787	LN	OP	2013	IncaDiagnosisDate	54	0	97		Invasive cancer	LEFT	Positive	100	Positive	Negative	High	4toX	1	3	50	20	T1c	0	Ductal	ChemoEndo	ERpHER2nLNp	ERpHER2nLNp_ChemoEndo		2785	1	3211	0	2785	1	1782	0	NA	Norm15	Normal	LumA	7.7981	3.48318	12.7001	3.30864	High	High	ChemoEndo	ChemoEndo	Normal	Basal	c005	High	High	ChemoEndo	ChemoEndo	Negative	Negative	Low	G1	Negative	HER2nERp	HER2nERn	Negative
S003291.l.r.m.c.lib.g.k2.a.t	StringTie	TRUE	TRUE	FALSE	S003291.l.r.m.c.lib.g	S003291.l.r.m.c.lib	S003291.l.r	S003291	C005838	Q005781	0.241526	37404521	40042184	48928442	51992931	54T1S6B1S53T1S	SN587	Pool0194	dUTP	AD021	32	7.74933	122.5	216		CoreBiopsy	2013	IncaDiagnosisDate	21	0	12	Invasive cancer		RIGHT	Positive	95	Positive	Positive	High	1to3	1		30	7	T1b	0	Ductal	ImmuChemoEndo	HER2pERp	HER2pERp_ImmuChemoEndo		3069	0	3177	0	3069	0	1748	0	NA	Rest	LumB	LumB	59.7281	1.79831	64.6301	1.66347	High	High	Endo	NoCT	LumB	LumB	c065	High	High	Endo	NoCT	Positive	Positive	High	G2	Negative	HER2nERp	HER2pERn	Negative
S003300.l.r.m.c.lib.g.k2.a.t	StringTie	TRUE	TRUE	FALSE	S003300.l.r.m.c.lib.g	S003300.l.r.m.c.lib	S003300.l.r	S003300	C005827	Q005777	0.211804	17146059	17995601	22135044	24045386	54T1S6B1S53T1S	SN587	Pool0194	dUTP	AD020	32	7.72213	97.54	217		OP	2013	IncaDiagnosisDate	28	1			Invasive cancer	LEFT	Positive		Positive	Negative	Low	N0	0	2	80	11	T1c	0	Ductal	Endo	ERpHER2nLNn	ERpHER2nLNn_Endo	ERpHER2nLNn_Endo_50	2992	0	3184	0	2992	0	1755	0	NA	Rest	LumA	LumA	38.0184	2.65546	42.9205	2.50416	Low	Low/Intermediate	Endo	NoCT	LumA	LumA	c020	Low	Low/Intermediate	Endo	NoCT	Positive	Positive	Low	G1	Negative	HER2nERp	HER2nERn	Negative
S003301.l.r.m.c.lib.g.k2.a.t	StringTie	TRUE	TRUE	FALSE	S003301.l.r.m.c.lib.g	S003301.l.r.m.c.lib	S003301.l.r	S003301	C005826	Q005764	0.375643	72945884	77183715	90090452	95563195	54T1S6B1S53T1S	SN587	Pool0194	dUTP	AD019	32	8.40649	406.7	217		OP	2013	IncaDiagnosisDate	29	1			Invasive cancer	LEFT	Positive		Positive	Negative	High	N0	0	3	50	18	T1c	0	Ductal_Lobular	ChemoEndo	ERpHER2nLNn	ERpHER2nLNn_ChemoEndo		3015	0	3185	0	3015	0	1756	0	NA	Rest	LumA	LumA	34.8678	2.75671	39.7699	2.604	Low	Low/Intermediate	Endo	NoCT	LumA	LumA	c040	Low	Low/Intermediate	Endo	NoCT	Positive	Positive	High	G2	Negative	HER2nERp	HER2nERn	Negative
S003302.l.r.m.c.lib.g.k2.a.t	StringTie	TRUE	TRUE	FALSE	S003302.l.r.m.c.lib.g	S003302.l.r.m.c.lib	S003302.l.r	S003302	C005832	Q005771	0.250073	30919121	32805803	39109655	39795954	54T1S6B1S53T1S	SN587	Pool0179	dUTP	AD001	31	8.4598	189.3	217		OP	2013	IncaDiagnosisDate	19	2			Invasive cancer	LEFT	Positive	100	Negative	Negative	High	N0	0	3	65	30	T2	1	Other	Endo	ERpHER2nLNn	ERpHER2nLNn_Endo	ERpHER2nLNn_Endo_50	1008	1	1091	1	1008	1	1091	1	NA	Rest	LumB	LumB	57.4027	1.83282	62.3048	1.69314	High	High	ChemoEndo	ChemoEndo	LumB	LumB	c065	High	High	ChemoEndo	ChemoEndo	Positive	Negative	High	G2	Negative	HER2nERp	HER2nERn	Negative
S003303.l.r.lib.g.k2.a.t	StringTie	FALSE	FALSE	FALSE	S003303.l.r.lib.g	S003303.l.r.lib	S003303.l.r	S003303	C005830	Q005779	0.288405	15886333	16775727	17384892	17556616	75T1S6B75T1S	NS500281	Pool0529	NeoPrep	AD025	249	7.22556	125.5	217		OP	2013	IncaDiagnosisDate	14	2	17		Invasive cancer	LEFT	Negative	5	Negative	Negative	High	N0	0	3	80	15	T1c	0	Ductal	None	TNBC	TNBC_None		2979	0	3171	0	2979	0	1742	0	NA	Rest	Basal	Basal	45.3054	2.16995	50.2075	2.01597	Intermediate	Low/Intermediate	ChemoEndo	ChemoEndo	Basal	Basal	c050	Intermediate	Low/Intermediate	ChemoEndo	ChemoEndo	Negative	Negative	High	G3	Negative	HER2nERp	HER2nERn	Negative
S003303.l.r.m.c.lib.g.k2.a.t	StringTie	TRUE	TRUE	FALSE	S003303.l.r.m.c.lib.g	S003303.l.r.m.c.lib	S003303.l.r	S003303	C005830	Q005779	0.343398	31393057	33481793	40853888	41206742	54T1S6B1S53T1S	SN587	Pool0179	dUTP	AD002	31	7.22556	125.5	217		OP	2013	IncaDiagnosisDate	14	2	17		Invasive cancer	LEFT	Negative	5	Negative	Negative	High	N0	0	3	80	15	T1c	0	Ductal	None	TNBC	TNBC_None		2979	0	3171	0	2979	0	1742	0	NA	Rest	Basal	Basal	43.9453	2.32007	48.8474	2.16551	Intermediate	Low/Intermediate	ChemoEndo	ChemoEndo	Basal	Basal	c040	Low	Low/Intermediate			Negative	Negative	High	G3	Negative	HER2nERp	HER2nERn	Negative
S003304.l.r.m.c.lib.g.k2.a.t	StringTie	TRUE	TRUE	FALSE	S003304.l.r.m.c.lib.g	S003304.l.r.m.c.lib	S003304.l.r	S003304	C005828	Q005776	0.271015	27975845	30072116	38753660	40075577	54T1S6B1S53T1S	SN587	Pool0179	dUTP	AD003	31	8.14285	113.6	217		OP	2013	IncaDiagnosisDate	27	2	35		Invasive cancer	LEFT	Negative	0	Negative	Negative	High	4toX	1	2	80	40	T2	1	Ductal	None	TNBC	TNBC_None		397	1	1626	1	397	1	1444	0	NA	Rest	Her2	Her2	65.292	2.15713	70.194	2.06012	High	High	ChemoEndo	ChemoEndo	Her2	Her2	c070	High	High	ChemoEndo	ChemoEndo	Negative	Negative	High	G3	Negative	HER2nERp	HER2nERn	Negative
S003305.l.r.m.c.lib.g.k2.a.t	StringTie	TRUE	TRUE	FALSE	S003305.l.r.m.c.lib.g	S003305.l.r.m.c.lib	S003305.l.r	S003305	C005829	Q005765	0.320847	32036807	33988450	42094158	42472251	54T1S6B1S53T1S	SN587	Pool0179	dUTP	AD004	31	7.63354	30.14	217		CoreBiopsy	2013	IncaDiagnosisDate	7	2	20		Invasive cancer	LEFT	Positive	100	Positive	Negative	Low	1to3	1	2	50	25	T2	1	Other	ChemoEndo	ERpHER2nLNp	ERpHER2nLNp_ChemoEndo		776	1	2195	1	776	1	1735	0	NA	Rest	LumA	LumA	43.3476	2.52837	48.2496	2.3899	High	High	ChemoEndo	ChemoEndo	LumA	LumA	c055	High	High	ChemoEndo	ChemoEndo	Positive	Positive	Low	G2	Negative	HER2nERp	HER2nERn	Negative
S003306.l.r.m.c.lib.g.k2.a.t	StringTie	TRUE	TRUE	FALSE	S003306.l.r.m.c.lib.g	S003306.l.r.m.c.lib	S003306.l.r	S003306	C005837	Q005769	0.288827	29474445	31289675	39240152	39956358	54T1S6B1S53T1S	SN587	Pool0179	dUTP	AD005	31	7.26215	109.3	217		OP	2013	IncaDiagnosisDate	24	8	70		Invasive cancer	RIGHT	Positive	100	Positive	Negative	Low	N0	0	2	55	12	T1c	0	Ductal	Endo	ERpHER2nLNn	ERpHER2nLNn_Endo	ERpHER2nLNn_Endo_50	3004	0	3187	0	3004	0	1758	0	NA	Rest	LumA	LumA	24.1462	2.99568	29.0483	2.8285	Low	Low/Intermediate	Endo	NoCT	LumA	LumA	c040	Low	Low/Intermediate	Endo	NoCT	Positive	Positive	Low	G2	Negative	HER2nERp	HER2nERn	Negative
S003307.l.r.m.c.lib.g.k2.a.t	StringTie	TRUE	TRUE	FALSE	S003307.l.r.m.c.lib.g	S003307.l.r.m.c.lib	S003307.l.r	S003307	C005836	Q005780	0.39618	36310854	38504618	43785068	44597182	54T1S6B1S53T1S	SN587	Pool0179	dUTP	AD006	31	8.19527	577.6	217		OP	2013	IncaDiagnosisDate	28	8	38		Invasive cancer	LEFT	Positive	100	Negative	Negative	High	N0	0	3	85	40	T2	1	Lobular	Endo	ERpHER2nLNn	ERpHER2nLNn_Endo	ERpHER2nLNn_Endo_50	3030	0	3191	0	3030	0	1762	0	NA	Rest	LumB	LumB	74.1626	1.34546	79.0646	1.24781	High	High	ChemoEndo	ChemoEndo	LumB	LumB	c090	High	High	ChemoEndo	ChemoEndo	Positive	Negative	High	G3	Positive	HER2pERp	HER2nERn	Positive
S003308.l.r.m.c.lib.g.k2.a.t	StringTie	TRUE	TRUE	FALSE	S003308.l.r.m.c.lib.g	S003308.l.r.m.c.lib	S003308.l.r	S003308	C005835	Q005778	0.37132	32572152	34514593	41096137	42036153	54T1S6B1S53T1S	SN587	Pool0179	dUTP	AD007	31	7.55457	248.8	217		OP	2013	IncaDiagnosisDate	42	3	40		Invasive cancer	RIGHT	Positive	95	Positive	Negative	High	1to3	1	3	80	44	T2	1	Ductal	ChemoEndo	ERpHER2nLNp	ERpHER2nLNp_ChemoEndo	ERpHER2nLNp_ChemoEndo_50	1879	0	3200	0	1879	0	1880	0	NA	Rest	LumB	LumB	73.5711	1.47978	78.4731	1.37997	High	High	ChemoEndo	ChemoEndo	LumB	LumB	c090	High	High	ChemoEndo	ChemoEndo	Positive	Negative	High	G3	Negative	HER2nERp	HER2nERn	Negative
S003311.l.r.m.c.lib.g.k2.a.t	StringTie	TRUE	TRUE	FALSE	S003311.l.r.m.c.lib.g	S003311.l.r.m.c.lib	S003311.l.r	S003311	C005825	Q005774	0.274882	32186481	33941150	41615697	42023296	54T1S6B1S53T1S	SN587	Pool0179	dUTP	AD009	31	7.76993	69.71	217		OP	2013	IncaDiagnosisDate	27	1	85		Invasive cancer	LEFT	Positive	100	Positive	Negative	Low	N0	0	2	70				Other	None	ERpHER2nLNn	ERpHER2nLNn_None	ERpHER2nLNn_None_50	1317	0	1317	1	1317	0	1135	0	NA	Rest	LumA	LumA	16.9085	3.13722	21.8105	2.9681					LumA	LumA	c020					Positive	Positive	Low	G1	Negative	HER2nERp	HER2nERn	Negative
S003312.l.r.m.c.lib.g.k2.a.t	StringTie	TRUE	TRUE	FALSE	S003312.l.r.m.c.lib.g	S003312.l.r.m.c.lib	S003312.l.r	S003312	C005824	Q005763	0.313856	31502150	33514087	38452675	39774572	54T1S6B1S53T1S	SN587	Pool0179	dUTP	AD010	31	8.54507	217.7	217		OP	2013	IncaDiagnosisDate	14	1	55		Invasive cancer	RIGHT	Positive	80	Positive	Positive	High	N0	0	3	35	17	T1c	0	Ductal	ImmuChemoEndo	HER2pERp	HER2pERp_ImmuChemoEndo		3093	0	3170	0	3093	0	1832	0	NA	Rest	Her2	Her2	78.4969	1.44919	83.3989	1.36938	High	High	ChemoEndo	ChemoEndo	Her2	Her2	c070	High	High	ChemoEndo	ChemoEndo	Negative	Positive	High	G3	Positive	HER2pERp	HER2pERn	Positive
S003313.l.r.m.c.lib.g.k2.a.t	StringTie	TRUE	TRUE	FALSE	S003313.l.r.m.c.lib.g	S003313.l.r.m.c.lib	S003313.l.r	S003313	C005823	Q005773	0.329013	27526062	29387981	36563534	37536600	54T1S6B1S53T1S	SN587	Pool0179	dUTP	AD011	31	6.98028	102.3	217		OP	2013	IncaDiagnosisDate	8	1			Invasive cancer	LEFT	Negative	0	Negative	Positive	High	4toX	1	3	70	18	T1c	0	Ductal	ImmuChemo	HER2pERn	HER2pERn_ImmuChemo		2971	0	3164	0	2971	0	1735	0	NA	Rest	Her2	Her2	54.905	1.98711	59.8071	1.85054	High	High	ChemoEndo	ChemoEndo	Normal	Her2	c055	High	High	ChemoEndo	ChemoEndo	Negative	Negative	High	G3	Positive	HER2pERp	HER2pERn	Positive
S003314.l.r.m.c.lib.g.k2.a.t	StringTie	TRUE	TRUE	FALSE	S003314.l.r.m.c.lib.g	S003314.l.r.m.c.lib	S003314.l.r	S003314	C005822	Q005766	0.329287	29798746	31146843	41564039	41902367	54T1S6B1S53T1S	SN587	Pool0278	dUTP	AD020	56	7.6	62.79	218		OP	2013	IncaDiagnosisDate	14	1	75		Invasive cancer	LEFT	Positive	100	Positive	Negative	Low	N0	0	2	50	24	T2	1	Ductal	Endo	ERpHER2nLNn	ERpHER2nLNn_Endo		1931	0	3170	0	1931	0	1741	0	NA	Rest	LumA	LumA	20.462	3.07168	25.364	2.90275	Low	Low/Intermediate	Endo	NoCT	LumA	LumA	c015	Low	Low/Intermediate	Endo	NoCT	Positive	Positive	Low	G1	Negative	HER2nERp	HER2nERn	Negative
S003315.l.r.m.c.lib.g.k2.a.t	StringTie	TRUE	TRUE	FALSE	S003315.l.r.m.c.lib.g	S003315.l.r.m.c.lib	S003315.l.r	S003315	C005821	Q005770	0.472934	24359258	25957114	30763785	32288371	54T1S6B1S53T1S	SN587	Pool0179	dUTP	AD012	31	7.54145	45.97	218		OP	2013	IncaDiagnosisDate	21	1	56		Invasive cancer	LEFT	Positive	100	Positive	Negative	Low	1to3	1	2	65	46	T2	1	Lobular	Endo	ERpHER2nLNp	ERpHER2nLNp_Endo	ERpHER2nLNp_Endo_50	1877	0	3177	0	1877	0	1878	0	NA	Rest	LumA	LumA	3.84348	3.20922	8.49478	3.41327	Low	Low/Intermediate	Endo	NoCT	LumA	LumA	c005	Low	Low/Intermediate	Endo	NoCT	Positive	Positive	Low	G1	Negative	HER2nERp	HER2nERn	Negative
S003316.l.r.m.c.lib.g.k2.a.t	StringTie	TRUE	TRUE	FALSE	S003316.l.r.m.c.lib.g	S003316.l.r.m.c.lib	S003316.l.r	S003316	C005820	Q005768	0.374813	26369379	28933228	36548584	37214581	54T1S6B1S53T1S	SN587	Pool0179	dUTP	AD013	31	7.90682	149	218		CoreBiopsy	2013	IncaDiagnosisDate	31	0	10	Invasive cancer		LEFT	Negative	0	Negative	Positive	High	N0	0		55				Ductal	ImmuChemo	HER2pERn	HER2pERn_ImmuChemo		3016	0	3186	0	3016	0	1757	0	NA	Rest	Her2	Her2	67.5781	1.74441	72.4802	1.63537					Basal	Basal	c070					Negative	Negative	High	G3	Positive	HER2pERp	HER2pERn	Positive
S003320.l.r.m.c.lib.g.k2.a.t	StringTie	FALSE	FALSE	TRUE	S003320.l.r.m.c.lib.g	S003320.l.r.m.c.lib	S003320.l.r	S003320	C005808	Q005744	0.347148	28317250	30057249	37680754	38635653	54T1S6B1S53T1S	SN587	Pool0179	dUTP	AD015	31	10	29.36	218		CoreBiopsy	2013	IncaDiagnosisDate	0	5	11		In situ only	RIGHT						N0	0	2	50		Tis			None				1846	0	3155	0	1846	0	1847	0	NA	Rest	LumA	LumA	42.4672	2.3027	47.3692	2.1477					Normal	LumA	c055					Positive	Positive	High	G3	Positive	HER2pERp	HER2pERn	Positive
S003321.l.r.m.c.lib.g.k2.a.t	StringTie	TRUE	TRUE	FALSE	S003321.l.r.m.c.lib.g	S003321.l.r.m.c.lib	S003321.l.r	S003321	C005807	Q005761	0.267597	31983509	33398737	41533918	41798405	54T1S6B1S53T1S	SN587	Pool0278	dUTP	AD019	56	8.6	308.9	218		OP	2013	IncaDiagnosisDate	36	0	82		Invasive cancer	LEFT	Positive		Negative	Negative	Low	N0	0	3	75	24	T2	1	Ductal	Endo	ERpHER2nLNn	ERpHER2nLNn_Endo	ERpHER2nLNn_Endo_50	2992	0	3186	0	2992	0	1757	0	NA	Rest	LumB	LumB	55.7143	1.92328	60.6163	1.78183	High	High	ChemoEndo	ChemoEndo	LumB	LumB	c060	High	High	ChemoEndo	ChemoEndo	Positive	Negative	High	G2	Negative	HER2nERp	HER2nERn	Negative
S003322.l.r.m.c.lib.g.k2.a.t	StringTie	FALSE	FALSE	TRUE	S003322.l.r.m.c.lib.g	S003322.l.r.m.c.lib	S003322.l.r	S003322	C005814	Q005754	0.290853	25621954	27215717	34701472	35217854	54T1S6B1S53T1S	SN587	Pool0179	dUTP	AD019	31	8.52989	67.78	218		OP	2013	IncaDiagnosisDate	42	6	45		In situ only	RIGHT						N0	0	2	70		Tis			None				1862	0	3198	0	1862	0	1862	0	NA	Rest	LumB	LumB	63.3747	2.20437	68.2767	2.09766					LumB	LumB	c085					Positive	Positive	High	G3	Positive	HER2pERp	HER2pERn	Positive
S003323.l.r.m.c.lib.g.k2.a.t	StringTie	TRUE	TRUE	FALSE	S003323.l.r.m.c.lib.g	S003323.l.r.m.c.lib	S003323.l.r	S003323	C005799	Q005748	0.283848	29307525	31082710	38381581	39767567	54T1S6B1S53T1S	SN587	Pool0179	dUTP	AD020	31	8.43709	64.02	218		OP	2013	IncaDiagnosisDate	35	1	53		Invasive cancer	LEFT	Positive		Positive	Negative	Low	N0	0	2	60	10	T1b	0	Ductal	None	ERpHER2nLNn	ERpHER2nLNn_None	ERpHER2nLNn_None_50	3076	0	3184	0	3076	0	1755	0	NA	Rest	LumA	LumA	11.4238	3.3115	16.3258	3.13886	Low	Low/Intermediate	None	NoCT	LumA	LumA	c005	Low	Low/Intermediate	None	NoCT	Positive	Positive	Low	G1	Negative	HER2nERp	HER2nERn	Negative
S003325.l.r.m.c.lib.g.k2.a.t	StringTie	TRUE	TRUE	FALSE	S003325.l.r.m.c.lib.g	S003325.l.r.m.c.lib	S003325.l.r	S003325	C005797	Q005746	0.3238	26438613	28508654	34083951	34677756	54T1S6B1S53T1S	SN587	Pool0179	dUTP	AD021	31	9.09102	488.1	218		OP	2013	IncaDiagnosisDate	16	1	87		Invasive cancer	LEFT	Negative	0	Negative	Negative	High	N0	0	3	55	20	T1c	0	Ductal	Chemo	TNBC	TNBC_Chemo		3088	0	3165	0	3088	0	1736	0	NA	Rest	Basal	Basal	78.5486	1.27131	83.4506	1.19124	High	High	ChemoEndo	ChemoEndo	Basal	Basal	c090	High	High	ChemoEndo	ChemoEndo	Negative	Negative	High	G3	Negative	HER2nERp	HER2nERn	Negative
S003326.l.r.m.c.lib.g.k2.a.t	StringTie	TRUE	FALSE	TRUE	S003326.l.r.m.c.lib.g	S003326.l.r.m.c.lib	S003326.l.r	S003326	C005806	Q005755	0.324995	27246840	28617698	36662658	37208584	54T1S6B1S53T1S	SN587	Pool0179	dUTP	AD022	31	8.5894	80.35	218		OP	2013	IncaDiagnosisDate	20	2	50		Invasive cancer	LEFT	Positive	100	Positive	Negative	High	N0	0	2	70	15	T1c	0	Ductal	Endo	ERpHER2nLNn	ERpHER2nLNn_Endo	ERpHER2nLNn_Endo_50	2978	0	3170	0	2978	0	1741	0	NA	Rest	LumB	LumB	53.8429	1.93721	58.7449	1.79183	Intermediate	Low/Intermediate	Endo	NoCT	LumB	LumB	c065	High	High	ChemoEndo	ChemoEndo	Positive	Positive	High	G2	Negative	HER2nERp	HER2nERn	Negative
S003327.l.r.m.c.lib.g.k2.a.t	StringTie	TRUE	TRUE	FALSE	S003327.l.r.m.c.lib.g	S003327.l.r.m.c.lib	S003327.l.r	S003327	C005805	Q005750	0.229282	27034444	28628749	36908460	38013939	54T1S6B1S53T1S	SN587	Pool0179	dUTP	AD023	31	8.67476	100.8	218		OP	2013	IncaDiagnosisDate	19	2	60		Invasive cancer	RIGHT	Positive	100	Positive	Negative	Low	N0	0	2	60	25	T2	1	Ductal	Endo	ERpHER2nLNn	ERpHER2nLNn_Endo	ERpHER2nLNn_Endo_50	3000	0	3169	0	3000	0	1740	0	NA	Rest	LumA	LumA	45.4177	2.39812	50.3198	2.25758	Intermediate	Low/Intermediate	Endo	NoCT	LumA	LumA	c060	High	High	ChemoEndo	ChemoEndo	Positive	Positive	High	G2	Negative	HER2nERp	HER2nERn	Negative
S003328.l.r.m.c.lib.g.k2.a.t	StringTie	TRUE	TRUE	FALSE	S003328.l.r.m.c.lib.g	S003328.l.r.m.c.lib	S003328.l.r	S003328	C005804	Q005745	0.30488	31093553	32327113	39508333	40293208	54T1S6B1S53T1S	SN587	Pool0179	dUTP	AD025	31	8.90603	141	218		OP	2013	IncaDiagnosisDate	14	2	52		Invasive cancer	LEFT	Positive	100	Positive	Negative	High	1to3	1	3	55	12	T1c	0	Ductal	ChemoEndo	ERpHER2nLNp	ERpHER2nLNp_ChemoEndo	ERpHER2nLNp_ChemoEndo_50	2994	0	3164	0	2994	0	1868	0	NA	Rest	LumA	LumA	50.4932	2.3554	55.3952	2.22596	High	High	ChemoEndo	ChemoEndo	LumA	LumA	c050	High	High	ChemoEndo	ChemoEndo	Positive	Positive	High	G2	Negative	HER2nERp	HER2nERn	Negative
S003329.l.r.m.c.lib.g.k2.a.t	StringTie	FALSE	FALSE	FALSE	S003329.l.r.m.c.lib.g	S003329.l.r.m.c.lib	S003329.l.r	S003329	C005804	Q005745	0.474423	23813824	25140358	30925398	32325184	54T1S6B1S53T1S	SN587	Pool0181	dUTP	AD019	31	7.88985	261.1	219		OP	2013	IncaDiagnosisDate	14	2	52		Invasive cancer	LEFT	Positive	100	Positive	Negative	High	1to3	1	3	55	12	T1c	0	Ductal	ChemoEndo	ERpHER2nLNp	ERpHER2nLNp_ChemoEndo	ERpHER2nLNp_ChemoEndo_50	2994	0	3164	0	2994	0	1868	0	NA	Rest	LumA	LumA	16.3487	3.20849	21.2508	3.04106	Intermediate	Low/Intermediate	Endo	NoCT	LumA	LumA	c005	Low	Low/Intermediate	Endo	NoCT	Positive	Positive	High	G1	Negative	HER2nERp	HER2nERn	Negative
S003330.l.r.m.c.lib.g.k2.a.t	StringTie	FALSE	FALSE	TRUE	S003330.l.r.m.c.lib.g	S003330.l.r.m.c.lib	S003330.l.r	S003330	C005796	Q005736	0.43189	27297697	28631410	34051784	34869877	54T1S6B1S53T1S	SN587	Pool0180	dUTP	AD002	31	8.46527	276.8	219		OP	2013	IncaDiagnosisDate	72	1	62	Invasive cancer		LEFT	Positive	100	Positive	Negative		N0	0		75	13	T1c	0	Ductal	Endo	ERpHER2nLNn	ERpHER2nLNn_Endo	ERpHER2nLNn_Endo_50	2186	0	3221	0	2186	0	1792	0	NA	Rest	LumA	LumA	34.334	2.75126	39.236	2.59753	Low	Low/Intermediate			LumA	LumA	c025	Low	Low/Intermediate			Positive	Positive	Low	G1	Negative	HER2nERp	HER2nERn	Negative
S003331.l.r.m.c.lib.g.k2.a.t	StringTie	FALSE	FALSE	TRUE	S003331.l.r.m.c.lib.g	S003331.l.r.m.c.lib	S003331.l.r	S003331	C006358	Q006319	0.320295	31643547	33237511	37387830	38650128	54T1S6B1S53T1S	SN587	Pool0180	dUTP	AD003	31	8.80446	704.5	219		OP	2012	IncaDiagnosisDate	139	1		Invasive cancer	Invasive cancer	RIGHT	Negative	10	Negative	Negative	High			3	35	35	T2	1	Ductal	ChemoEndo	TNBC			403	1	456	1	403	1	456	1	NA	Rest	Basal	Basal	80.6131	1.28463	85.5151	1.21452					Basal	Basal	c090					Negative	Negative	High	G3	Negative	HER2nERp	HER2nERn	Negative
S003333.l.r.m.c.lib.g.k2.a.t	StringTie	FALSE	FALSE	TRUE	S003333.l.r.m.c.lib.g	S003333.l.r.m.c.lib	S003333.l.r	S003333	C005802	Q005762	0.358664	30277950	31728947	36780879	37838179	54T1S6B1S53T1S	SN587	Pool0180	dUTP	AD004	31	7.01192	193	219		OP	2013	IncaDiagnosisDate	21	2	35	Invasive cancer		RIGHT	Positive	95	Negative			4toX	1		85	30	T2	1	Ductal					734	0	3088	1	734	0	1742	0	NA	Rest	LumB	LumB	61.0663	1.98011	65.9683	1.86487	High	High	ChemoEndo	ChemoEndo	LumB	LumB	c065	High	High	ChemoEndo	ChemoEndo	Positive	Negative	High	G3	Negative	HER2nERp	HER2nERn	Negative
S003334.l.r.m.c.lib.g.k2.a.t	StringTie	TRUE	TRUE	FALSE	S003334.l.r.m.c.lib.g	S003334.l.r.m.c.lib	S003334.l.r	S003334	C005793	Q005735	0.363293	30333172	31737726	35468959	35896357	54T1S6B1S53T1S	SN587	Pool0180	dUTP	AD005	31	8.72451	327.8	219		OP	2013	IncaDiagnosisDate	28	1	35		Invasive cancer	LEFT	Positive	100	Negative	Positive	Low	1to3	1	3	75	32	T2	1	Ductal	ImmuChemoEndo	HER2pERp	HER2pERp_ImmuChemoEndo		2398	0	3177	0	2398	0	1748	0	NA	Rest	LumB	LumB	72.9645	1.42032	77.8666	1.31753	High	High	ChemoEndo	ChemoEndo	Her2	Her2	c090	High	High	ChemoEndo	ChemoEndo	Positive	Negative	High	G3	Positive	HER2pERp	HER2pERn	Positive
S003335.l.r.m2.c.lib.g.k2.a.t	StringTie	FALSE	FALSE	FALSE	S003335.l.r.m2.c.lib.g	S003335.l.r.m2.c.lib	S003335.l.r	S003335	C005813	Q005757	0.213291	29732056	31315584	34253822	34270420	75T1S6B75T1S	NS500281	Pool0427	TruSeq	AD018	149	8.20195	194.1	219		OP	2013	IncaDiagnosisDate	22	8	40		Invasive cancer	RIGHT	Positive	100	Positive	Negative	High	4toX	1	2	75	50	T2	1	Ductal	ChemoEndo	ERpHER2nLNp	ERpHER2nLNp_ChemoEndo	ERpHER2nLNp_ChemoEndo_50	1301	1	1980	1	1301	1	1749	0	NA	Rest	LumB	LumB	57.1349	2.05899	62.0369	1.93575	High	High	ChemoEndo	ChemoEndo	LumB	LumB	c065	High	High	ChemoEndo	ChemoEndo	Positive	Positive	Low	G2	Negative	HER2nERp	HER2nERn	Negative
S003335.l.r.m.c.lib.g.k2.a.t	StringTie	TRUE	TRUE	FALSE	S003335.l.r.m.c.lib.g	S003335.l.r.m.c.lib	S003335.l.r	S003335	C005813	Q005757	0.321079	32769600	34195820	40301367	40778489	54T1S6B1S53T1S	SN587	Pool0180	dUTP	AD006	31	8.20195	194.1	219		OP	2013	IncaDiagnosisDate	22	8	40		Invasive cancer	RIGHT	Positive	100	Positive	Negative	High	4toX	1	2	75	50	T2	1	Ductal	ChemoEndo	ERpHER2nLNp	ERpHER2nLNp_ChemoEndo	ERpHER2nLNp_ChemoEndo_50	1301	1	1980	1	1301	1	1749	0	NA	Rest	LumB	LumB	55.209	2.01122	60.111	1.87839	High	High	ChemoEndo	ChemoEndo	LumB	LumB	c060	High	High	ChemoEndo	ChemoEndo	Positive	Positive	High	G2	Negative	HER2nERp	HER2nERn	Negative
S003336.l.r.m.c.lib.g.k2.a.t	StringTie	FALSE	FALSE	FALSE	S003336.l.r.m.c.lib.g	S003336.l.r.m.c.lib	S003336.l.r	S003336	C005813	Q005757	0.280298	33606381	35345958	41373844	41807657	54T1S6B1S53T1S	SN587	Pool0181	dUTP	AD004	31	8.98419	269.8	219	LN	OP	2013	IncaDiagnosisDate	22	8	40		Invasive cancer	RIGHT	Positive	100	Positive	Negative	High	4toX	1	2	75	50	T2	1	Ductal	ChemoEndo	ERpHER2nLNp	ERpHER2nLNp_ChemoEndo	ERpHER2nLNp_ChemoEndo_50	1301	1	1980	1	1301	1	1749	0	NA	Rest	LumB	LumB	56.3574	1.96489	61.2595	1.8333	High	High	ChemoEndo	ChemoEndo	LumB	LumB	c050	High	High	ChemoEndo	ChemoEndo	Positive	Positive	Low	G2	Negative	HER2nERp	HER2nERn	Negative
S003337.l.r.lib.g.k2.a.t	StringTie	TRUE	TRUE	FALSE	S003337.l.r.lib.g	S003337.l.r.lib	S003337.l.r	S003337	C005812	Q005741	0.312269	37122300	41592395	42884309	42928582	75T1S6B75T1S	NS500281	Pool0434	NeoPrep	AD008	156	8.39812	657.6	219		OP	2013	IncaDiagnosisDate	26	8	57		Invasive cancer	RIGHT	Negative	0	Negative	Negative	High	N0	0	3	40	19	T1c	0	Ductal	Chemo	TNBC	TNBC_Chemo		409	0	3182	0	409	0	1753	0	NA	Rest	Basal	Basal	69.9512	1.65595	74.8532	1.55765	High	High	ChemoEndo	ChemoEndo	Basal	Basal	c090	High	High	ChemoEndo	ChemoEndo	Negative	Negative	High	G3	Negative	HER2nERp	HER2nERn	Negative
S003337.l.r.m2.c.lib.g.k2.a.t	StringTie	FALSE	FALSE	FALSE	S003337.l.r.m2.c.lib.g	S003337.l.r.m2.c.lib	S003337.l.r	S003337	C005812	Q005741	0.27223	29818242	32279186	34938070	34955188	75T1S6B75T1S	NS500281	Pool0427	TruSeq	AD019	149	8.39812	657.6	219		OP	2013	IncaDiagnosisDate	26	8	57		Invasive cancer	RIGHT	Negative	0	Negative	Negative	High	N0	0	3	40	19	T1c	0	Ductal	Chemo	TNBC	TNBC_Chemo		409	0	3182	0	409	0	1753	0	NA	Rest	Basal	Basal	70.8001	1.52127	75.7021	1.41598	High	High	ChemoEndo	ChemoEndo	Basal	Basal	c090	High	High	ChemoEndo	ChemoEndo	Negative	Negative	High	G3	Negative	HER2nERp	HER2nERn	Negative
S003337.l.r.m.c.lib.g.k2.a.t	StringTie	FALSE	FALSE	FALSE	S003337.l.r.m.c.lib.g	S003337.l.r.m.c.lib	S003337.l.r	S003337	C005812	Q005741	0.268765	26276331	28397062	33473506	35347614	54T1S6B1S53T1S	SN587	Pool0180	dUTP	AD009	31	8.39812	657.6	219		OP	2013	IncaDiagnosisDate	26	8	57		Invasive cancer	RIGHT	Negative	0	Negative	Negative	High	N0	0	3	40	19	T1c	0	Ductal	Chemo	TNBC	TNBC_Chemo		409	0	3182	0	409	0	1753	0	NA	Rest	Basal	Basal	69.8697	1.59651	74.7717	1.49302	High	High	ChemoEndo	ChemoEndo	Basal	Basal	c090	High	High	ChemoEndo	ChemoEndo	Negative	Negative	High	G3	Negative	HER2nERp	HER2nERn	Negative
S003338.l.r.m.c.lib.g.k2.a.t	StringTie	TRUE	TRUE	FALSE	S003338.l.r.m.c.lib.g	S003338.l.r.m.c.lib	S003338.l.r	S003338	C005790	Q005723	0.331878	29282090	30720290	35982032	36685410	54T1S6B1S53T1S	SN587	Pool0180	dUTP	AD010	31	8.76259	249.2	219		OP	2013	IncaDiagnosisDate	13	1	54		Invasive cancer	LEFT	Positive	100	Positive	Negative	High	1to3	1	2	50	17	T1c	0	Ductal	ChemoEndo	ERpHER2nLNp	ERpHER2nLNp_ChemoEndo		1852	0	3162	0	1852	0	1733	0	NA	Rest	LumA	LumA	38.2174	2.5301	43.1195	2.37789	Intermediate	Low/Intermediate	Endo	NoCT	LumA	LumA	c030	Intermediate	Low/Intermediate	Endo	NoCT	Positive	Positive	Low	G1	Negative	HER2nERp	HER2nERn	Negative
S003339.l.r.m.c.lib.g.k2.a.t	StringTie	TRUE	TRUE	FALSE	S003339.l.r.m.c.lib.g	S003339.l.r.m.c.lib	S003339.l.r	S003339	C005817	Q005760	0.263354	31319619	33116858	37707412	38483032	54T1S6B1S53T1S	SN587	Pool0180	dUTP	AD011	31	9.02161	156	219		OP	2013	IncaDiagnosisDate	28	10	92		Invasive cancer	LEFT	Positive	100	Positive	Negative	Low	N0	0	2	75	14	T1c	0	Lobular	Endo	ERpHER2nLNn	ERpHER2nLNn_Endo	ERpHER2nLNn_Endo_50	2997	0	3186	0	2997	0	1857	0	NA	Rest	LumA	LumA	45.9335	2.14291	50.8355	1.98582	Intermediate	Low/Intermediate	Endo	NoCT	LumB	LumB	c045	Intermediate	Low/Intermediate	Endo	NoCT	Positive	Positive	Low	G1	Negative	HER2nERp	HER2nERn	Negative
S003340.l.r.m.c.lib.g.k2.a.t	StringTie	TRUE	TRUE	FALSE	S003340.l.r.m.c.lib.g	S003340.l.r.m.c.lib	S003340.l.r	S003340	C005801	Q005747	0.291067	26381196	27851953	33333875	34587755	54T1S6B1S53T1S	SN587	Pool0180	dUTP	AD012	31	8.62062	123.5	219		OP	2013	IncaDiagnosisDate	26	2	110		Invasive cancer	LEFT	Positive	100	Positive	Negative	High	N0	0	2	55	14	T1c	0	Ductal	ChemoEndo	ERpHER2nLNn	ERpHER2nLNn_ChemoEndo	ERpHER2nLNn_ChemoEndo_50	1872	0	3176	0	1872	0	1747	0	NA	Rest	LumA	LumA	38.3684	2.5878	43.2705	2.43408	Low	Low/Intermediate	Endo	NoCT	LumA	LumA	c055	Intermediate	Low/Intermediate	Endo	NoCT	Positive	Positive	High	G3	Negative	HER2nERp	HER2nERn	Negative
S003341.l.r.m.c.lib.g.k2.a.t	StringTie	FALSE	FALSE	TRUE	S003341.l.r.m.c.lib.g	S003341.l.r.m.c.lib	S003341.l.r	S003341	C005811	Q005759	0.324787	26232295	28179844	37548134	38186885	54T1S6B1S53T1S	SN587	Pool0180	dUTP	AD013	31	7.89823	57.1	220		OP	2013	IncaDiagnosisDate	7	8	60		Invasive cancer	RIGHT	Positive	100	Positive	Negative	Low	N0	0	2	75	15	T1c	0	Ductal	Endo	ERpHER2nLNn	ERpHER2nLNn_Endo	ERpHER2nLNn_Endo_50	1833	0	3163	0	1833	0	1834	0	10	Rest	LumA	LumA	32.7381	2.62245	37.6401	2.45963	Low	Low/Intermediate	Endo	NoCT	LumA	LumA	c020	Low	Low/Intermediate	Endo	NoCT	Positive	Positive	Low	G1	Negative	HER2nERp	HER2nERn	Negative
S003342.l.r.m.c.lib.g.k2.a.t	StringTie	TRUE	TRUE	FALSE	S003342.l.r.m.c.lib.g	S003342.l.r.m.c.lib	S003342.l.r	S003342	C005787	Q005730	0.301361	27438590	28901123	38850925	39550384	54T1S6B1S53T1S	SN587	Pool0180	dUTP	AD015	31	7.95766	48.87	220		OP	2013	IncaDiagnosisDate	30	5			Invasive cancer	RIGHT	Positive		Positive	Negative	Low	N0	0	1	60	14	T1c	0	Ductal	Endo	ERpHER2nLNn	ERpHER2nLNn_Endo	ERpHER2nLNn_Endo_50	2987	0	3178	0	2987	0	1749	0	NA	Rest	LumA	LumA	36.0282	2.4819	40.9303	2.31835	Low	Low/Intermediate	None	NoCT	LumA	LumA	c005	Low	Low/Intermediate	None	NoCT	Positive	Positive	Low	G1	Negative	HER2nERp	HER2nERn	Negative
S003343.l.r.m.c.lib.g.k2.a.t	StringTie	TRUE	FALSE	TRUE	S003343.l.r.m.c.lib.g	S003343.l.r.m.c.lib	S003343.l.r	S003343	C005783	Q005729	0.265651	25290174	28210722	31252203	31313326	75T1S6B75T1S	NS500281	Pool0324	TruSeq	AD005	68	9.2119	14.13	220		CoreBiopsy	2013	IncaDiagnosisDate	1	5	35	Invasive cancer		RIGHT	Positive	70	Negative	Negative	Low	N0	0		60	19	T1c	0	Ductal	ChemoEndo	ERpHER2nLNn	ERpHER2nLNn_ChemoEndo	ERpHER2nLNn_ChemoEndo_50	2000	0	3149	0	2000	0	1720	0	NA	Norm15	Normal	LumA	3.20303	3.10463	7.72543	3.45803	Low	Low/Intermediate			Normal	LumA	c005	Low	Low/Intermediate			Positive	Positive	Low	G1	Negative	HER2nERp	HER2nERn	Negative
S003344.l.r.m.c.lib.g.k2.a.t	StringTie	TRUE	TRUE	FALSE	S003344.l.r.m.c.lib.g	S003344.l.r.m.c.lib	S003344.l.r	S003344	C005781	Q005731	0.552774	24664679	25805157	33099965	35352467	54T1S6B1S53T1S	SN587	Pool0280	dUTP	AD012	57	7.6	32.47	220		OP	2013	IncaDiagnosisDate	15	5	60		Invasive cancer	RIGHT	Negative	5	Negative	Negative	Low	1to3	1	2	60	27	T2	1	Lobular	Chemo	TNBC	TNBC_Chemo		3055	0	3163	0	3055	0	1734	0	NA	Rest	LumA	LumA	25.9482	2.94771	30.8502	2.78465	Intermediate	Low/Intermediate	Endo	NoCT	Normal	LumA	c020	Intermediate	Low/Intermediate	Endo	NoCT	Positive	Positive	Low	G2	Positive	HER2nERp	HER2nERn	Negative
S003345.l2.r.m2.c.lib.g.k2.a.t	StringTie	FALSE	FALSE	FALSE	S003345.l2.r.m2.c.lib.g	S003345.l2.r.m2.c.lib	S003345.l2.r	S003345	C005774	Q005717	0.208277	25395152	26434538	28615397	28657810	75T1S6B75T1S	NS500281	Pool0548	TruSeq	AD016	266	8.27806	97.44	428		OP	2013	IncaDiagnosisDate	29	0	59		Invasive cancer	RIGHT	Positive	100	Negative	Negative	Low	N0	0	2	70	14	T1c	0	Ductal	Endo	ERpHER2nLNn	ERpHER2nLNn_Endo	ERpHER2nLNn_Endo_50	2933	0	2933	1	2933	0	1743	0	NA	Rest	LumA	LumA	37.9744	2.72883	42.8764	2.58276	Low	Low/Intermediate	Endo	NoCT	LumA	LumA	c040	Low	Low/Intermediate	Endo	NoCT	Positive	Negative	Low	G1	Negative	HER2nERp	HER2nERn	Negative
S003345.l2.r.m.c.lib.g.k2.a.t	StringTie	TRUE	TRUE	FALSE	S003345.l2.r.m.c.lib.g	S003345.l2.r.m.c.lib	S003345.l2.r	S003345	C005774	Q005717	0.279492	32607946	36010338	47360538	48677814	75T1S6B75T1S	NS500281	Pool0302	dUTP	AD014	62	8.27806	97.44	428		OP	2013	IncaDiagnosisDate	29	0	59		Invasive cancer	RIGHT	Positive	100	Negative	Negative	Low	N0	0	2	70	14	T1c	0	Ductal	Endo	ERpHER2nLNn	ERpHER2nLNn_Endo	ERpHER2nLNn_Endo_50	2933	0	2933	1	2933	0	1743	0	NA	Rest	LumA	LumA	35.6427	2.59353	40.5447	2.43754	Low	Low/Intermediate	Endo	NoCT	LumA	LumA	c025	Low	Low/Intermediate	Endo	NoCT	Positive	Negative	Low	G1	Negative	HER2nERp	HER2nERn	Negative
S003345.l.r.m.c.lib.g.k2.a.t	StringTie	FALSE	FALSE	FALSE	S003345.l.r.m.c.lib.g	S003345.l.r.m.c.lib	S003345.l.r	S003345	C005774	Q005717	0.330575	31619156	35180105	38494195	38576319	75T1S6B75T1S	NS500281	Pool0332	TruSeq	AD014	72	8.4	13.98	220		OP	2013	IncaDiagnosisDate	29	0	59		Invasive cancer	RIGHT	Positive	100	Negative	Negative	Low	N0	0	2	70	14	T1c	0	Ductal	Endo	ERpHER2nLNn	ERpHER2nLNn_Endo	ERpHER2nLNn_Endo_50	2933	0	2933	1	2933	0	1743	0	NA	Rest	LumA	LumA	44.7766	2.68808	49.6786	2.55927	Intermediate	Low/Intermediate	Endo	NoCT	LumB	LumB	c055	Intermediate	Low/Intermediate	Endo	NoCT	Positive	Negative	Low	G2	Negative	HER2nERp	HER2nERn	Negative
S003346.l.r.m.c.lib.g.k2.a.t	StringTie	TRUE	TRUE	FALSE	S003346.l.r.m.c.lib.g	S003346.l.r.m.c.lib	S003346.l.r	S003346	C005784	Q005739	0.377993	21897333	25835370	28511505	28622416	75T1S6B75T1S	NS500281	Pool0324	TruSeq	AD006	68	6.03286	16.51	220		OP	2013	IncaDiagnosisDate	30	5	30		Invasive cancer	LEFT	Positive	100	Positive	Negative	Low	4toX	1	2	85	58	T3	1	Lobular	Endo	ERpHER2nLNp	ERpHER2nLNp_Endo	ERpHER2nLNp_Endo_50	1107	0	2202	1	1107	0	1820	0	NA	Rest	LumA	LumA	36.0034	2.5396	40.9054	2.38005	High	High			LumA	LumA	c025	High	High			Positive	Positive	Low	G1	Positive	HER2nERp	HER2nERn	Negative
S003347.l.r.m.c.lib.g.k2.a.t	StringTie	TRUE	TRUE	FALSE	S003347.l.r.m.c.lib.g	S003347.l.r.m.c.lib	S003347.l.r	S003347	C005778	Q005703	0.300502	25496220	26705181	33320121	34979085	54T1S6B1S53T1S	SN587	Pool0180	dUTP	AD027	31	8.80092	311.8	220		OP	2013	IncaDiagnosisDate	19	1	43		Invasive cancer	LEFT	Positive	50	Positive	Negative	High	N0	0	3	45	7	T1b	0	Ductal	ChemoEndo	ERpHER2nLNn	ERpHER2nLNn_ChemoEndo		391	0	3163	0	391	0	1734	0	NA	Rest	Basal	Basal	61.5939	1.95865	66.4959	1.84549	High	High	Endo	NoCT	Basal	Basal	c090	High	High	Endo	NoCT	Negative	Positive	High	G3	Negative	HER2nERp	HER2nERn	Negative
S003348.l.r.m.c.lib.g.k2.a.t	StringTie	TRUE	TRUE	FALSE	S003348.l.r.m.c.lib.g	S003348.l.r.m.c.lib	S003348.l.r	S003348	C005777	Q005706	0.305804	32452267	34311652	44214541	44965259	54T1S6B1S53T1S	SN587	Pool0180	dUTP	AD025	31	7.94859	49.98	220		OP	2013	IncaDiagnosisDate	18	1	50		Invasive cancer	RIGHT	Positive	95	Positive	Negative	High	1to3	1	2	50	18	T1c	0	Ductal	ChemoEndo	ERpHER2nLNp	ERpHER2nLNp_ChemoEndo		1880	0	3162	0	1880	0	1733	0	NA	Rest	LumA	LumA	45.8663	2.60831	50.7684	2.47783	High	High	ChemoEndo	ChemoEndo	LumB	LumA	c055	High	High	ChemoEndo	ChemoEndo	Positive	Positive	High	G2	Negative	HER2nERp	HER2nERn	Negative
S003349.l.r.m.c.lib.g.k2.a.t	StringTie	TRUE	TRUE	FALSE	S003349.l.r.m.c.lib.g	S003349.l.r.m.c.lib	S003349.l.r	S003349	C005767	Q005713	0.266034	27479820	29167402	40245227	41231005	54T1S6B1S53T1S	SN587	Pool0180	dUTP	AD023	31	8.46127	47.09	220		OP	2013	IncaDiagnosisDate	15	1	32		Invasive cancer	RIGHT	Positive	100	Negative	Negative	Low	1to3	1	2	65	12	T1c	0	Lobular	Endo	ERpHER2nLNp	ERpHER2nLNp_Endo	ERpHER2nLNp_Endo_50	3038	0	3157	0	3038	0	1728	0	NA	Rest	Normal	LumA	8.96313	3.39128	13.8652	3.21718	Low	Low/Intermediate	Endo	NoCT	Normal	LumA	c005	Low	Low/Intermediate	Endo	NoCT	Positive	Negative	Low	G1	Negative	HER2nERp	HER2nERn	Negative
S003350.l.r.m.c.lib.g.k2.a.t	StringTie	TRUE	TRUE	FALSE	S003350.l.r.m.c.lib.g	S003350.l.r.m.c.lib	S003350.l.r	S003350	C005766	Q005710	0.287866	29438289	31086712	40212160	40945635	54T1S6B1S53T1S	SN587	Pool0180	dUTP	AD022	31	8.3192	41	220		OP	2013	IncaDiagnosisDate	22	1	35		Invasive cancer	LEFT	Positive	100	Positive	Negative	High	N0	0	2	60	18	T1c	0	Ductal	ChemoEndo	ERpHER2nLNn	ERpHER2nLNn_ChemoEndo	ERpHER2nLNn_ChemoEndo_50	3080	0	3164	0	3080	0	1735	0	NA	Rest	LumB	LumB	70.3571	1.72332	75.2591	1.62559	High	High	ChemoEndo	ChemoEndo	LumB	LumB	c065	High	High	ChemoEndo	ChemoEndo	Positive	Negative	High	G3	Negative	HER2nERp	HER2nERn	Negative
S003351.l.r.lib.g.k2.a.t	StringTie	FALSE	FALSE	FALSE	S003351.l.r.lib.g	S003351.l.r.lib	S003351.l.r	S003351	C005773	Q005707	0.302317	23162246	24486872	25604324	25944529	75T1S6B75T1S	NS500281	Pool0529	NeoPrep	AD011	249	8.47153	140.1	220		OP	2013	IncaDiagnosisDate	21	2	70		Invasive cancer	LEFT	Positive	90	Positive	Negative	High	1to3	1	3	55	45	T2	1	Ductal	ChemoEndo	ERpHER2nLNp	ERpHER2nLNp_ChemoEndo	ERpHER2nLNp_ChemoEndo_50	3080	0	3164	0	3080	0	1735	0	NA	Rest	LumB	LumB	62.5733	1.84067	67.4753	1.71748	High	High	ChemoEndo	ChemoEndo	LumB	LumB	c060	High	High	ChemoEndo	ChemoEndo	Positive	Positive	High	G2	Negative	HER2nERp	HER2nERn	Negative
S003351.l.r.m.c.lib.g.k2.a.t	StringTie	TRUE	TRUE	FALSE	S003351.l.r.m.c.lib.g	S003351.l.r.m.c.lib	S003351.l.r	S003351	C005773	Q005707	0.271765	27760708	29265639	38927616	39570380	54T1S6B1S53T1S	SN587	Pool0180	dUTP	AD021	31	8.47153	140.1	220		OP	2013	IncaDiagnosisDate	21	2	70		Invasive cancer	LEFT	Positive	90	Positive	Negative	High	1to3	1	3	55	45	T2	1	Ductal	ChemoEndo	ERpHER2nLNp	ERpHER2nLNp_ChemoEndo	ERpHER2nLNp_ChemoEndo_50	3080	0	3164	0	3080	0	1735	0	NA	Rest	LumB	LumB	59.207	1.86327	64.109	1.72778	High	High	ChemoEndo	ChemoEndo	LumB	LumB	c060	High	High	ChemoEndo	ChemoEndo	Positive	Positive	High	G2	Negative	HER2nERp	HER2nERn	Negative
S003352.l.r.m2.c.lib.g.k2.a.t	StringTie	FALSE	FALSE	FALSE	S003352.l.r.m2.c.lib.g	S003352.l.r.m2.c.lib	S003352.l.r	S003352	C005772	Q005718	0.268916	29969276	31911417	41665273	42920930	54T1S6B1S53T1S	SN587	Pool0180	dUTP	AD020	31	8.71536	243.2	220		OP	2013	IncaDiagnosisDate	19	2	62		Invasive cancer	RIGHT	Positive	100	Positive	Negative	High	N0	0	2	75	11	T1c	0	Ductal	Endo	ERpHER2nLNn	ERpHER2nLNn_Endo	ERpHER2nLNn_Endo_50	2169	0	3162	0	2169	1	1733	0	NA	Rest	LumA	LumA	45.5295	2.65419	50.4316	2.52342	Intermediate	Low/Intermediate	Endo	NoCT	LumA	LumA	c050	Intermediate	Low/Intermediate	Endo	NoCT	Positive	Positive	High	G2	Negative	HER2nERp	HER2nERn	Negative
S003352.l.r.m.c.lib.g.k2.a.t	StringTie	TRUE	FALSE	FALSE	S003352.l.r.m.c.lib.g	S003352.l.r.m.c.lib	S003352.l.r	S003352	C005772	Q005718	0.270459	29394847	31420829	39844246	40267970	54T1S6B1S53T1S	SN587	Pool0179	dUTP	AD018	31	8.71536	243.2	220		OP	2013	IncaDiagnosisDate	19	2	62		Invasive cancer	RIGHT	Positive	100	Positive	Negative	High	N0	0	2	75	11	T1c	0	Ductal	Endo	ERpHER2nLNn	ERpHER2nLNn_Endo	ERpHER2nLNn_Endo_50	2169	0	3162	0	2169	1	1733	0	NA	Rest	LumA	LumA	47.0286	2.66749	51.9307	2.54259	Intermediate	Low/Intermediate	Endo	NoCT	LumA	LumA	c050	Intermediate	Low/Intermediate	Endo	NoCT	Positive	Positive	High	G2	Negative	HER2nERp	HER2nERn	Negative
S003353.l.r.m.c.lib.g.k2.a.t	StringTie	TRUE	TRUE	FALSE	S003353.l.r.m.c.lib.g	S003353.l.r.m.c.lib	S003353.l.r	S003353	C005771	Q005719	0.253277	35267147	37139641	45303897	45931236	54T1S6B1S53T1S	SN587	Pool0180	dUTP	AD019	31	8.82021	184.1	221		OP	2013	IncaDiagnosisDate	20	2	49		Invasive cancer	RIGHT	Positive	100	Positive	Negative	High	1to3	1	2	75	12	T1c	0	Ductal	Endo	ERpHER2nLNp	ERpHER2nLNp_Endo	ERpHER2nLNp_Endo_50	2995	0	3163	0	2995	0	1734	0	NA	Rest	LumA	LumA	38.1857	2.62555	43.0878	2.4771	Intermediate	Low/Intermediate	Endo	NoCT	LumA	LumA	c050	High	High	ChemoEndo	ChemoEndo	Positive	Positive	Low	G1	Negative	HER2nERp	HER2nERn	Negative
S003355.l.r.m.c.lib.g.k2.a.t	StringTie	TRUE	FALSE	TRUE	S003355.l.r.m.c.lib.g	S003355.l.r.m.c.lib	S003355.l.r	S003355	C006145	Q006083	0.318476	26529713	27952146	35561707	36447884	54T1S6B1S53T1S	SN587	Pool0181	dUTP	AD008	31	7.78504	37.97	221		OP	2012	IncaDiagnosisDate	161	1	40		Invasive cancer	LEFT	Positive	100	Positive	Negative				1	65	8	T1b	0	Ductal	None				1891	0	3303	0	1891	0	1891	0	NA	Rest	LumA	LumA	13.0875	3.26764	17.9896	3.09519					LumA	LumA	c005					Positive	Positive	Low	G1	Negative	HER2nERp	HER2nERn	Negative
S003356.l.r.m.c.lib.g.k2.a.t	StringTie	TRUE	TRUE	FALSE	S003356.l.r.m.c.lib.g	S003356.l.r.m.c.lib	S003356.l.r	S003356	C005770	Q005722	0.365924	26145192	27472951	33866353	34176890	54T1S6B1S53T1S	SN587	Pool0181	dUTP	AD007	31	8.3041	117.3	221		OP	2013	IncaDiagnosisDate	54	2	31		Invasive cancer	RIGHT	Positive	100	Positive	Negative	Low	N0	0	2	85	16	T1c	0	Ductal	Endo	ERpHER2nLNn	ERpHER2nLNn_Endo	ERpHER2nLNn_Endo_50	274	0	407	1	274	0	274	0	NA	Rest	LumA	LumA	21.1586	3.08031	26.0606	2.91603	Low	Low/Intermediate	Endo	NoCT	LumA	LumA	c020	Low	Low/Intermediate	Endo	NoCT	Positive	Positive	Low	G1	Negative	HER2nERp	HER2nERn	Negative
S003357.l.r.m.c.lib.g.k2.a.t	StringTie	TRUE	TRUE	FALSE	S003357.l.r.m.c.lib.g	S003357.l.r.m.c.lib	S003357.l.r	S003357	C005792	Q005738	0.343266	24757811	26075245	35660202	36152627	54T1S6B1S53T1S	SN587	Pool0271	dUTP	AD002	54	8.1	27.68	221		OP	2013	IncaDiagnosisDate	37	8	28		Invasive cancer	LEFT	Positive	100	Positive	Negative	Low	N0	0	2	80	31	T2	1	Lobular	Endo	ERpHER2nLNn	ERpHER2nLNn_Endo	ERpHER2nLNn_Endo_50	3025	0	3117	1	3025	0	1757	0	NA	Rest	LumA	LumA	38.9726	2.44392	43.8746	2.28519	Intermediate	Low/Intermediate	Endo	NoCT	LumA	LumA	c035	Low	Low/Intermediate	Endo	NoCT	Positive	Positive	High	G2	Negative	HER2nERp	HER2nERn	Negative
S003358.l.r.m.c.lib.g.k2.a.t	StringTie	TRUE	TRUE	FALSE	S003358.l.r.m.c.lib.g	S003358.l.r.m.c.lib	S003358.l.r	S003358	C005791	Q005737	0.34304	31412998	32941244	42483551	42829556	54T1S6B1S53T1S	SN587	Pool0271	dUTP	AD003	54	9.3	498.1	221		OP	2013	IncaDiagnosisDate	29	8	65		Invasive cancer	RIGHT	Positive	100	Positive	Negative	Low	N0	0	2	80	10	T1b	0	Ductal	Endo	ERpHER2nLNn	ERpHER2nLNn_Endo	ERpHER2nLNn_Endo_50	1902	0	2518	1	1902	0	1749	0	NA	Rest	LumA	LumA	45.7256	2.18737	50.6276	2.02901	Intermediate	Low/Intermediate	Endo	NoCT	LumB	LumA	c045	Intermediate	Low/Intermediate	Endo	NoCT	Positive	Positive	Low	G1	Negative	HER2nERp	HER2nERn	Negative
S003359.l.r.m.c.lib.g.k2.a.t	StringTie	TRUE	TRUE	FALSE	S003359.l.r.m.c.lib.g	S003359.l.r.m.c.lib	S003359.l.r	S003359	C005762	Q005711	0.294197	30732634	32344888	38673308	39089849	54T1S6B1S53T1S	SN587	Pool0181	dUTP	AD006	31	8.51701	162.2	221		OP	2013	IncaDiagnosisDate	13	1	34		Invasive cancer	LEFT	Positive	30	Positive	Positive	High	1to3	1	2	65	25	T2	1	Ductal	ImmuChemoEndo	HER2pERp	HER2pERp_ImmuChemoEndo		1837	0	3155	0	1837	0	1726	0	NA	Rest	Her2	Her2	67.7746	2.20309	72.6766	2.11843	High	High	ChemoEndo	ChemoEndo	Her2	Her2	c065	High	High	ChemoEndo	ChemoEndo	Negative	Negative	High	G3	Positive	HER2pERp	HER2pERn	Positive
S003360.l.r.lib.g.k2.a.t	StringTie	FALSE	FALSE	FALSE	S003360.l.r.lib.g	S003360.l.r.lib	S003360.l.r	S003360	C005760	Q005714	0.241694	32321364	35334433	37000236	37075311	75T1S6B75T1S	NS500281	Pool0423	NeoPrep	AD008	146	7.90413	83.59	221		OP	2013	IncaDiagnosisDate	35	1	50		Invasive cancer	RIGHT	Positive	100	Positive	Negative	Low	1to3	1	2	65	14	T1c	0	Ductal	Endo	ERpHER2nLNp	ERpHER2nLNp_Endo	ERpHER2nLNp_Endo_50	3069	0	3177	0	3069	0	1748	0	NA	Rest	LumA	LumA	15.1019	3.20983	20.0039	3.03646	Intermediate	Low/Intermediate	Endo	NoCT	LumA	LumA	c015	Low	Low/Intermediate	Endo	NoCT	Positive	Positive	Low	G1	Negative	HER2nERp	HER2nERn	Negative
S003360.l.r.m2.c.lib.g.k2.a.t	StringTie	FALSE	FALSE	FALSE	S003360.l.r.m2.c.lib.g	S003360.l.r.m2.c.lib	S003360.l.r	S003360	C005760	Q005714	0.220488	32064946	34175702	37445803	37513150	75T1S6B75T1S	NS500281	Pool0375	TruSeq	AD008	103	7.90413	83.59	221		OP	2013	IncaDiagnosisDate	35	1	50		Invasive cancer	RIGHT	Positive	100	Positive	Negative	Low	1to3	1	2	65	14	T1c	0	Ductal	Endo	ERpHER2nLNp	ERpHER2nLNp_Endo	ERpHER2nLNp_Endo_50	3069	0	3177	0	3069	0	1748	0	NA	Rest	LumA	LumA	17.0119	3.13691	21.9139	2.96496	Intermediate	Low/Intermediate	Endo	NoCT	LumA	LumA	c020	Intermediate	Low/Intermediate	Endo	NoCT	Positive	Positive	Low	G1	Negative	HER2nERp	HER2nERn	Negative
S003360.l.r.m.c.lib.g.k2.a.t	StringTie	TRUE	TRUE	FALSE	S003360.l.r.m.c.lib.g	S003360.l.r.m.c.lib	S003360.l.r	S003360	C005760	Q005714	0.265456	28148763	29714818	38258312	38655098	54T1S6B1S53T1S	SN587	Pool0181	dUTP	AD005	31	7.90413	83.59	221		OP	2013	IncaDiagnosisDate	35	1	50		Invasive cancer	RIGHT	Positive	100	Positive	Negative	Low	1to3	1	2	65	14	T1c	0	Ductal	Endo	ERpHER2nLNp	ERpHER2nLNp_Endo	ERpHER2nLNp_Endo_50	3069	0	3177	0	3069	0	1748	0	NA	Rest	LumA	LumA	18.481	3.06897	23.3831	2.89725	Intermediate	Low/Intermediate	Endo	NoCT	LumA	LumA	c010	Low	Low/Intermediate	Endo	NoCT	Positive	Positive	Low	G1	Negative	HER2nERp	HER2nERn	Negative
S003361.l.r.m.c.lib.g.k2.a.t	StringTie	TRUE	TRUE	FALSE	S003361.l.r.m.c.lib.g	S003361.l.r.m.c.lib	S003361.l.r	S003361	C005759	Q005705	0.27768	33650871	35072772	43087244	43927981	54T1S6B1S53T1S	SN587	Pool0180	dUTP	AD007	31	9.01691	145.7	221		OP	2013	IncaDiagnosisDate	22	1			Invasive cancer	LEFT	Positive	100	Positive	Negative	Low	N0	0	1	45	13	T1c	0	Other	Endo	ERpHER2nLNn	ERpHER2nLNn_Endo		3056	0	3164	0	3056	0	1735	0	NA	Rest	LumA	LumA	45.6249	2.83095	50.5269	2.71028	Intermediate	Low/Intermediate	Endo	NoCT	LumA	LumA	c050	Intermediate	Low/Intermediate	Endo	NoCT	Positive	Positive	High	G2	Negative	HER2pERp	HER2nERn	Positive
S003362.l.r.m2.c.lib.g.k2.a.t	StringTie	FALSE	FALSE	TRUE	S003362.l.r.m2.c.lib.g	S003362.l.r.m2.c.lib	S003362.l.r	S003362	C005775	Q005702	0.333304	30459467	32809735	43672752	44835454	54T1S6B1S53T1S	SN587	Pool0182	dUTP	AD006	31	8.42415	175.7	221		OP	2013	IncaDiagnosisDate	20	3	132		Invasive cancer	LEFT	Positive	60	Positive	Positive	High	1to3	1	2	35	20	T1c	0	Ductal	ImmuChemoEndo	HER2pERp	HER2pERp_ImmuChemoEndo				1251	0			1252	0	NA	Rest	LumA	LumA	46.6875	2.31848	51.5896	2.17914	High	High	ChemoEndo	ChemoEndo	Normal	Her2	c040	Intermediate	Low/Intermediate	Endo	NoCT	Positive	Negative	High	G3	Positive	HER2pERp	HER2pERn	Positive
S003362.l.r.m.c.lib.g.k2.a.t	StringTie	TRUE	FALSE	TRUE	S003362.l.r.m.c.lib.g	S003362.l.r.m.c.lib	S003362.l.r	S003362	C005775	Q005702	0.313478	28874865	31033679	39386923	39985910	54T1S6B1S53T1S	SN587	Pool0181	dUTP	AD003	31	8.42415	175.7	221		OP	2013	IncaDiagnosisDate	20	3	132		Invasive cancer	LEFT	Positive	60	Positive	Positive	High	1to3	1	2	35	20	T1c	0	Ductal	ImmuChemoEndo	HER2pERp	HER2pERp_ImmuChemoEndo				1251	0			1252	0	12	Rest	LumA	LumA	46.4632	2.46553	51.3653	2.333	High	High	ChemoEndo	ChemoEndo	Her2	Her2	c045	High	High	ChemoEndo	ChemoEndo	Positive	Negative	High	G3	Positive	HER2pERp	HER2pERn	Positive
S003372.l.r.m.c.lib.g.k2.a.t	StringTie	TRUE	TRUE	FALSE	S003372.l.r.m.c.lib.g	S003372.l.r.m.c.lib	S003372.l.r	S003372	C005756	Q005699	0.492069	40678730	43347018	54717070	54814317	54T1S6B1S53T1S	SN587	Pool0181	dUTP	AD002	31	8.66232	84.53	221		OP	2013	IncaDiagnosisDate	30	5	65		Invasive cancer	RIGHT	Positive	100	Positive	Negative	High	N0	0	3	70	22	T2	1	Lobular	ChemoEndo	ERpHER2nLNn	ERpHER2nLNn_ChemoEndo	ERpHER2nLNn_ChemoEndo_50	3063	0	3171	0	3063	0	1742	0	NA	Rest	LumB	LumB	83.6433	1.32036	88.5453	1.26477	High	High	ChemoEndo	ChemoEndo	LumB	LumB	c090	High	High	ChemoEndo	ChemoEndo	Positive	Negative	High	G3	Positive	HER2nERp	HER2nERn	Negative
S003373.l.r.m.c.lib.g.k2.a.t	StringTie	TRUE	TRUE	FALSE	S003373.l.r.m.c.lib.g	S003373.l.r.m.c.lib	S003373.l.r	S003373	C005754	Q005697	0.251966	26702688	28445813	36341913	37866556	54T1S6B1S53T1S	SN587	Pool0181	dUTP	AD016	31	7.32276	70.47	221		OP	2013	IncaDiagnosisDate	35	5	60		Invasive cancer	LEFT	Positive	85	Positive	Positive	Low	1to3	1	2	65	15	T1c	0	Ductal	ImmuChemoEndo	HER2pERp	HER2pERp_ImmuChemoEndo		3068	0	3176	0	3068	0	1747	0	NA	Norm15	Normal	LumA	12.2891	3.34368	17.1911	3.17192	Low	Low/Intermediate	Endo	NoCT	Normal	Her2	c005	Low	Low/Intermediate			Positive	Positive	Low	G1	Positive	HER2pERp	HER2pERn	Positive
S003374.l.r.m.c.lib.g.k2.a.t	StringTie	TRUE	FALSE	TRUE	S003374.l.r.m.c.lib.g	S003374.l.r.m.c.lib	S003374.l.r	S003374	C005753	Q005701	0.314071	26815359	28233030	34722919	35578906	54T1S6B1S53T1S	SN587	Pool0181	dUTP	AD015	31	8.98416	372.8	222		OP	2013	IncaDiagnosisDate	30	5	20		Invasive cancer	RIGHT	Positive	100	Positive	Negative	High	N0	0	3	80	22	T2	1	Ductal	Endo	ERpHER2nLNn	ERpHER2nLNn_Endo	ERpHER2nLNn_Endo_50	1980	0	3171	0	1980	0	1925	0	5	Rest	LumB	LumB	74.1559	1.5153	79.0579	1.42163	High	High	ChemoEndo	ChemoEndo	LumB	LumB	c090	High	High	ChemoEndo	ChemoEndo	Positive	Positive	High	G3	Negative	HER2nERp	HER2nERn	Negative
S003382.l.r.m.c.lib.g.k2.a.t	StringTie	FALSE	FALSE	FALSE	S003382.l.r.m.c.lib.g	S003382.l.r.m.c.lib	S003382.l.r	S003382	C006458	Q006439	0.361372	28733180	30345785	38309235	38902480	54T1S6B1S53T1S	SN587	Pool0181	dUTP	AD014	31	9.42671	32.38	222		OP	2012	IncaDiagnosisDate	203	0		Invasive cancer		LEFT	Negative		Negative	Negative		1to3	1		70	30	T2	1	Ductal	Chemo	TNBC	TNBC_Chemo		3179	0	3339	0	3179	0	1910	0	NA	Rest	Normal	LumA	7.21889	3.57139	12.1145	3.41488	Low	Low/Intermediate	Endo	NoCT	Normal	LumA	c005	Low	Low/Intermediate	Endo	NoCT	Negative	Negative	Low	G1	Negative	HER2nERp	HER2nERn	Negative
S003383.l.r.m.c.lib.g.k2.a.t	StringTie	TRUE	TRUE	FALSE	S003383.l.r.m.c.lib.g	S003383.l.r.m.c.lib	S003383.l.r	S003383	C005741	Q005683	0.290543	28836847	30175650	37156704	38110690	54T1S6B1S53T1S	SN587	Pool0181	dUTP	AD013	31	8.97684	300.9	222		OP	2013	IncaDiagnosisDate	33	0	75		Invasive cancer	LEFT	Positive	100	Positive	Negative	High	N0	0	2	75	17	T1c	0	Ductal	Endo	ERpHER2nLNn	ERpHER2nLNn_Endo	ERpHER2nLNn_Endo_50	2978	0	3169	0	2978	0	1740	0	NA	Rest	LumB	LumB	66.5656	1.63804	71.4676	1.5166	High	High	ChemoEndo	ChemoEndo	LumB	LumB	c085	High	High	ChemoEndo	ChemoEndo	Positive	Positive	High	G3	Negative	HER2nERp	HER2nERn	Negative
S003384.l.r.m.c.lib.g.k2.a.t	StringTie	TRUE	TRUE	FALSE	S003384.l.r.m.c.lib.g	S003384.l.r.m.c.lib	S003384.l.r	S003384	C005750	Q005646	0.342894	28675018	29962649	37147024	37533019	54T1S6B1S53T1S	SN587	Pool0181	dUTP	AD012	31	8.28028	146.6	222		OP	2013	IncaDiagnosisDate	20	1			Invasive cancer	LEFT	Positive	100	Positive	Negative	High	1to3	1	3	50	20	T1c	0	Ductal	ChemoEndo	ERpHER2nLNp	ERpHER2nLNp_ChemoEndo		3074	0	3157	0	3074	0	1728	0	NA	Rest	LumB	LumB	54.5324	1.85052	59.4344	1.70308	High	High	ChemoEndo	ChemoEndo	LumB	LumB	c065	High	High	ChemoEndo	ChemoEndo	Positive	Positive	High	G2	Negative	HER2nERp	HER2nERn	Negative
S003385.l.r.m.c.lib.g.k2.a.t	StringTie	TRUE	TRUE	FALSE	S003385.l.r.m.c.lib.g	S003385.l.r.m.c.lib	S003385.l.r	S003385	C005740	Q005689	0.32076	27131156	28341399	39953442	40317546	54T1S6B1S53T1S	SN587	Pool0271	dUTP	AD004	54	9.2	234.4	222		OP	2013	IncaDiagnosisDate	31	0	13		Invasive cancer	LEFT	Positive	100	Negative	Negative	High	N0	0	2	85	19	T1c	0	Ductal	Endo	ERpHER2nLNn	ERpHER2nLNn_Endo	ERpHER2nLNn_Endo_50	2983	0	3167	0	2983	0	1738	0	NA	Rest	LumA	LumA	22.5064	3.18549	27.4084	3.02627	Low	Low/Intermediate	Endo	NoCT	LumA	LumA	c015	Low	Low/Intermediate	Endo	NoCT	Positive	Positive	Low	G1	Negative	HER2nERp	HER2nERn	Negative
S003386.l.r.m.c.lib.g.k2.a.t	StringTie	TRUE	TRUE	FALSE	S003386.l.r.m.c.lib.g	S003386.l.r.m.c.lib	S003386.l.r	S003386	C005749	Q005661	0.365139	23113474	24981252	34772328	35039613	54T1S6B1S53T1S	SN587	Pool0271	dUTP	AD005	54	9.2	272.5	222		OP	2013	IncaDiagnosisDate	12	1	56		Invasive cancer	RIGHT	Negative	0	Negative	Negative	High	N0	0	3	60	30	T2	1	Ductal	Chemo	TNBC	TNBC_Chemo		2958	0	3149	0	2958	0	1720	0	NA	Rest	Basal	Basal	43.3672	2.31074	48.2692	2.15504	Intermediate	Low/Intermediate	ChemoEndo	ChemoEndo	Basal	Basal	c055	Intermediate	Low/Intermediate	ChemoEndo	ChemoEndo	Negative	Negative	High	G3	Negative	HER2nERp	HER2nERn	Negative
S003387.l.r.m.c.lib.g.k2.a.t	StringTie	TRUE	TRUE	FALSE	S003387.l.r.m.c.lib.g	S003387.l.r.m.c.lib	S003387.l.r	S003387	C005739	Q005667	0.305723	27825012	29172510	38737491	40011022	54T1S6B1S53T1S	SN587	Pool0181	dUTP	AD010	31	7.90713	39.61	222		OP	2013	IncaDiagnosisDate	19	0			Invasive cancer	RIGHT	Positive	100	Positive	Negative	Low	N0	0	1	65	9	T1b	0	Ductal	Endo	ERpHER2nLNn	ERpHER2nLNn_Endo	ERpHER2nLNn_Endo_50	2971	0	3155	0	2971	0	1726	0	NA	Rest	LumA	LumA	2.71253	2.97287	7.09092	3.45934	Low	Low/Intermediate	None	NoCT	LumA	LumA	c005	Low	Low/Intermediate	None	NoCT	Positive	Positive	Low	G1	Negative	HER2nERp	HER2nERn	Negative
S003388.l.r.m.c.lib.g.k2.a.t	StringTie	TRUE	TRUE	FALSE	S003388.l.r.m.c.lib.g	S003388.l.r.m.c.lib	S003388.l.r	S003388	C005751	Q005671	0.323382	25010893	26685224	33791574	34687258	54T1S6B1S53T1S	SN587	Pool0181	dUTP	AD018	31	7.35711	167.5	222		OP	2013	IncaDiagnosisDate	30	5	65		Invasive cancer	LEFT	Positive	100	Positive	Negative	High	N0	0	2	70	20	T1c	0	Ductal	Endo	ERpHER2nLNn	ERpHER2nLNn_Endo	ERpHER2nLNn_Endo_50	2981	0	3170	0	2981	0	1741	0	NA	Rest	LumA	LumA	36.7371	2.48964	41.6392	2.33045	Low	Low/Intermediate	Endo	NoCT	LumA	LumA	c025	Low	Low/Intermediate	Endo	NoCT	Positive	Positive	Low	G2	Negative	HER2pERp	HER2nERn	Positive
S003389.l.r.m.c.lib.g.k2.a.t	StringTie	TRUE	TRUE	FALSE	S003389.l.r.m.c.lib.g	S003389.l.r.m.c.lib	S003389.l.r	S003389	C005744	Q005644	0.324262	26404639	27779147	32868708	33463290	54T1S6B1S53T1S	SN587	Pool0180	dUTP	AD001	31	8.66939	231.5	222		OP	2013	IncaDiagnosisDate	4	2	64		Invasive cancer	LEFT	Positive	80	Positive	Positive	High	N0	0	3	45	21	T2	1	Ductal	ImmuChemoEndo	HER2pERp	HER2pERp_ImmuChemoEndo		1957	0	3141	0	1957	0	1712	0	NA	Rest	LumA	LumA	38.2248	2.60628	43.1268	2.45348	Intermediate	Low/Intermediate	Endo	NoCT	Normal	LumA	c040	Intermediate	Low/Intermediate	Endo	NoCT	Positive	Positive	High	G2	Positive	HER2pERp	HER2pERn	Positive
S003390.l.r.m.c.lib.g.k2.a.t	StringTie	TRUE	TRUE	FALSE	S003390.l.r.m.c.lib.g	S003390.l.r.m.c.lib	S003390.l.r	S003390	C005757	Q005698	0.293157	31194834	32932964	39079984	39981945	54T1S6B1S53T1S	SN587	Pool0181	dUTP	AD020	31	8.6373	198.9	222		OP	2013	IncaDiagnosisDate	22	8	38		Invasive cancer	RIGHT	Positive	100	Negative	Negative	High	N0	0	2	65	8	T1b	0	Ductal	None	ERpHER2nLNn	ERpHER2nLNn_None	ERpHER2nLNn_None_50	442	0	3164	0	442	0	1735	0	NA	Rest	LumB	LumB	65.7002	1.72543	70.6022	1.60937	High	High	Endo	NoCT	LumB	LumB	c075	High	High	Endo	NoCT	Positive	Negative	High	G3	Negative	HER2nERp	HER2nERn	Negative
S003391.l.r.m.c.lib.g.k2.a.t	StringTie	TRUE	TRUE	FALSE	S003391.l.r.m.c.lib.g	S003391.l.r.m.c.lib	S003391.l.r	S003391	C005725	Q005654	0.288808	28781080	30241517	37313527	37771296	54T1S6B1S53T1S	SN587	Pool0181	dUTP	AD021	31	8.21375	108.2	222		OP	2013	IncaDiagnosisDate	42	0	53		Invasive cancer	RIGHT	Positive	100	Positive	Negative	Low	N0	0	1	55	13	T1c	0	Ductal	Endo	ERpHER2nLNn	ERpHER2nLNn_Endo	ERpHER2nLNn_Endo_50	2985	0	3176	0	2985	0	378	1	NA	Rest	LumA	LumA	1.4865	2.57474	5.24675	3.41772	Low	Low/Intermediate	None	NoCT	LumA	LumA	c005	Low	Low/Intermediate	None	NoCT	Positive	Positive	Low	G1	Negative	HER2nERp	HER2pERn	Negative
S003392.l.r.m.c.lib.g.k2.a.t	StringTie	TRUE	TRUE	FALSE	S003392.l.r.m.c.lib.g	S003392.l.r.m.c.lib	S003392.l.r	S003392	C005735	Q005673	0.373536	29887073	31465421	36654126	37397560	54T1S6B1S53T1S	SN587	Pool0181	dUTP	AD022	31	7.01976	68.77	222		OP	2013	IncaDiagnosisDate	34	1	61		Invasive cancer	LEFT	Positive	100	Negative	Negative	Low	SubMicroMet	0	1	70	11	T1c	0	Ductal	Endo	ERpHER2nLNn	ERpHER2nLNn_Endo	ERpHER2nLNn_Endo_50	2978	0	3169	0	2978	0	1740	0	NA	Rest	LumA	LumA	33.4206	2.82634	38.3227	2.67335	Low	Low/Intermediate	None	NoCT	LumA	LumA	c005	Low	Low/Intermediate	None	NoCT	Positive	Negative	Low	G1	Negative	HER2nERp	HER2nERn	Negative
S003393.l.r.m.c.lib.g.k2.a.t	StringTie	TRUE	TRUE	FALSE	S003393.l.r.m.c.lib.g	S003393.l.r.m.c.lib	S003393.l.r	S003393	C005734	Q005657	0.375987	28905693	30422520	34902115	35768153	54T1S6B1S53T1S	SN587	Pool0181	dUTP	AD023	31	8.1092	1104	223		OP	2013	IncaDiagnosisDate	13	1	43		Invasive cancer	RIGHT	Positive	95	Positive	Negative	High	1to3	1	3	55	40	T2	1	Ductal	ChemoEndo	ERpHER2nLNp	ERpHER2nLNp_ChemoEndo	ERpHER2nLNp_ChemoEndo_50	3065	0	3148	0	3065	0	1803	0	NA	Rest	LumB	LumB	80.1113	1.34363	85.0134	1.27312	High	High	ChemoEndo	ChemoEndo	LumB	LumB	c090	High	High	ChemoEndo	ChemoEndo	Positive	Positive	High	G3	Negative	HER2nERp	HER2nERn	Negative
S003394.l.r.m.c.lib.g.k2.a.t	StringTie	TRUE	TRUE	FALSE	S003394.l.r.m.c.lib.g	S003394.l.r.m.c.lib	S003394.l.r	S003394	C005733	Q005665	0.277402	36348367	38272555	45206162	45775503	54T1S6B1S53T1S	SN587	Pool0181	dUTP	AD025	31	8.81133	344.4	223		OP	2013	IncaDiagnosisDate	14	1	62		Invasive cancer	RIGHT	Positive	95	Positive	Negative	High	4toX	1	2	65	24	T2	1	Lobular	ChemoEndo	ERpHER2nLNp	ERpHER2nLNp_ChemoEndo	ERpHER2nLNp_ChemoEndo_50	3031	0	3149	0	3031	0	1720	0	NA	Rest	LumA	LumA	2.17968	2.82704	6.38412	3.44063	High	High	ChemoEndo	ChemoEndo	LumA	LumA	c005	High	High	ChemoEndo	ChemoEndo	Positive	Positive	Low	G1	Negative	HER2nERp	HER2pERn	Negative
S003395.l.r.m.c.lib.g.k2.a.t	StringTie	FALSE	FALSE	TRUE	S003395.l.r.m.c.lib.g	S003395.l.r.m.c.lib	S003395.l.r	S003395	C005738	Q005688	0.377499	28355519	29686992	38855794	39202071	54T1S6B1S53T1S	SN587	Pool0271	dUTP	AD006	54	9	27.52	223		CoreBiopsy	2013	IncaDiagnosisDate	0	2	5			LEFT	Positive	100	Negative	Negative	Low				80					Endo				1450	0	3136	0	1450	0	1707	0	NA	Rest	LumA	LumA	12.7089	3.27319	17.6109	3.09899					LumA	LumA	c005					Positive	Positive	Low	G1	Negative	HER2nERp	HER2nERn	Negative
S003396.l.r.m.c.lib.g.k2.a.t	StringTie	TRUE	TRUE	FALSE	S003396.l.r.m.c.lib.g	S003396.l.r.m.c.lib	S003396.l.r	S003396	C005747	Q005650	0.477165	26956990	28673166	35158093	35741701	54T1S6B1S53T1S	SN587	Pool0182	dUTP	AD008	31	8.07802	56.04	223		OP	2013	IncaDiagnosisDate	31	3	27		Invasive cancer	LEFT	Positive	90	Positive	Negative	Low	N0	0	1	55	15	T1c	0	Ductal	Endo	ERpHER2nLNn	ERpHER2nLNn_Endo	ERpHER2nLNn_Endo_50	2229	0	3168	0	2229	0	1739	0	NA	Norm15	LumA	LumA	4.67788	3.30007	9.45444	3.3371	Low	Low/Intermediate	None	NoCT	LumA	LumA	c005	Low	Low/Intermediate	None	NoCT	Positive	Positive	Low	G1	Negative	HER2nERp	HER2nERn	Negative
S003397.l.r.m.c.lib.g.k2.a.t	StringTie	TRUE	TRUE	FALSE	S003397.l.r.m.c.lib.g	S003397.l.r.m.c.lib	S003397.l.r	S003397	C005732	Q005652	0.348225	28404891	29783348	37626862	38011726	54T1S6B1S53T1S	SN587	Pool0271	dUTP	AD007	54	8.9	514	223		OP	2013	IncaDiagnosisDate	69	1	55		Invasive cancer	RIGHT	Positive	100	Positive	Negative	High	4toX	1	3	55	23	T2	1	Ductal	ChemoEndo	ERpHER2nLNp	ERpHER2nLNp_ChemoEndo	ERpHER2nLNp_ChemoEndo_50	3065	0	3204	0	3065	0	1775	0	NA	Rest	LumB	LumB	85.1195	1.18033	90.0216	1.12841	High	High	ChemoEndo	ChemoEndo	LumB	LumB	c090	High	High	ChemoEndo	ChemoEndo	Positive	Positive	High	G3	Negative	HER2nERp	HER2nERn	Negative
S003398.l.r.m.c.lib.g.k2.a.t	StringTie	FALSE	FALSE	TRUE	S003398.l.r.m.c.lib.g	S003398.l.r.m.c.lib	S003398.l.r	S003398	C005731	Q005685	0.302025	26935031	28359674	36181958	36518650	54T1S6B1S53T1S	SN587	Pool0271	dUTP	AD018	54	9.1	204	223		OP	2013	IncaDiagnosisDate	36	1	60		In situ only	LEFT						N0	0	3	75		Tis			None				1839	0	3171	0	1839	0	1840	0	NA	Rest	LumA	LumA	36.5174	2.50841	41.4195	2.34861					LumA	LumA	c050					Positive	Negative	High	G2	Negative	HER2nERp	HER2pERn	Negative
S003399.l.r.m.c.lib.g.k2.a.t	StringTie	TRUE	TRUE	FALSE	S003399.l.r.m.c.lib.g	S003399.l.r.m.c.lib	S003399.l.r	S003399	C005729	Q005675	0.313633	32251063	33911057	39244963	39958179	54T1S6B1S53T1S	SN587	Pool0182	dUTP	AD007	31	8.30938	453.6	223		OP	2013	IncaDiagnosisDate	7	1	26		Invasive cancer	RIGHT	Positive	100	Positive	Negative	High	N0	0	3	70	15	T1c	0	Ductal	Endo	ERpHER2nLNn	ERpHER2nLNn_Endo	ERpHER2nLNn_Endo_50	1834	0	3142	0	1834	0	1834	0	NA	Rest	LumB	LumB	83.3927	1.24771	88.2947	1.19063	High	High	ChemoEndo	ChemoEndo	LumB	LumB	c090	High	High	ChemoEndo	ChemoEndo	Positive	Positive	High	G3	Positive	HER2pERp	HER2nERn	Positive
S003408.l.r.m.c.lib.g.k2.a.t	StringTie	TRUE	FALSE	TRUE	S003408.l.r.m.c.lib.g	S003408.l.r.m.c.lib	S003408.l.r	S003408	C005719	Q005647	0.302281	35149467	37043257	43681985	44237408	54T1S6B1S53T1S	SN587	Pool0182	dUTP	AD005	31	8.26669	120.3	223		CoreBiopsy	2013	IncaDiagnosisDate	34	1	13	Invasive cancer		LEFT	Positive	100	Positive	Negative	Low	4toX	1		50	17	T1c	0	Ductal	ChemoEndo	ERpHER2nLNp	ERpHER2nLNp_ChemoEndo		946	1	2090	1	946	1	1735	0	NA	Rest	LumA	LumA	45.9986	2.49309	50.9007	2.35741	High	High	ChemoEndo	ChemoEndo	LumA	LumA	c060	High	High	ChemoEndo	ChemoEndo	Positive	Positive	High	G3	Positive	HER2pERp	HER2pERn	Positive
S003409.l.r.m.c.lib.g.k2.a.t	StringTie	TRUE	TRUE	FALSE	S003409.l.r.m.c.lib.g	S003409.l.r.m.c.lib	S003409.l.r	S003409	C005710	Q005653	0.343874	30114651	31779097	38224050	38852730	54T1S6B1S53T1S	SN587	Pool0182	dUTP	AD004	31	8.14474	90.75	223		OP	2013	IncaDiagnosisDate	35	0	65		Invasive cancer	LEFT	Positive	100	Positive	Negative	Low	N0	0	2	55	12	T1c	0	Lobular	Endo	ERpHER2nLNn	ERpHER2nLNn_Endo	ERpHER2nLNn_Endo_50	2973	0	3164	0	2973	0	1735	0	NA	Rest	LumA	LumA	29.9842	2.82323	34.8862	2.666	Low	Low/Intermediate	Endo	NoCT	LumA	LumA	c020	Low	Low/Intermediate	Endo	NoCT	Positive	Positive	Low	G2	Negative	HER2nERp	HER2pERn	Negative
S003410.l.r.m.c.lib.g.k2.a.t	StringTie	TRUE	TRUE	FALSE	S003410.l.r.m.c.lib.g	S003410.l.r.m.c.lib	S003410.l.r	S003410	C005718	Q005691	0.280082	32282703	34145718	40904041	41631131	54T1S6B1S53T1S	SN587	Pool0182	dUTP	AD003	31	8.75383	288.1	223		OP	2013	IncaDiagnosisDate	11	1	82		Invasive cancer	RIGHT	Positive	100	Positive	Negative	High	1to3	1	3	90	23	T2	1	Ductal	Endo	ERpHER2nLNp	ERpHER2nLNp_Endo	ERpHER2nLNp_Endo_50	2785	0	2785	1	2785	0	1712	0	NA	Rest	LumB	LumB	61.0734	1.68607	65.9754	1.55021	High	High	ChemoEndo	ChemoEndo	LumB	LumB	c065	High	High	ChemoEndo	ChemoEndo	Positive	Negative	High	G2	Negative	HER2nERp	HER2nERn	Negative
S003411.l.r.m.c.lib.g.k2.a.t	StringTie	TRUE	TRUE	FALSE	S003411.l.r.m.c.lib.g	S003411.l.r.m.c.lib	S003411.l.r	S003411	C005717	Q005684	0.31453	32345032	34207465	41811158	42051945	54T1S6B1S53T1S	SN587	Pool0182	dUTP	AD002	31	8.8941	176.6	223		OP	2013	IncaDiagnosisDate	10	1	55		Invasive cancer	RIGHT	Positive	100	Negative	Negative	High	N0	0	1	75	14	T1c	0	Ductal	Endo	ERpHER2nLNn	ERpHER2nLNn_Endo	ERpHER2nLNn_Endo_50	2959	0	3140	0	2959	0	1711	0	NA	Rest	LumA	LumA	25.4668	3.10143	30.3689	2.94412	Low	Low/Intermediate	None	NoCT	LumA	LumA	c020	Low	Low/Intermediate	None	NoCT	Positive	Negative	Low	G1	Negative	HER2nERp	HER2nERn	Negative
S003412.l.r.m.c.lib.g.k2.a.t	StringTie	TRUE	TRUE	FALSE	S003412.l.r.m.c.lib.g	S003412.l.r.m.c.lib	S003412.l.r	S003412	C005716	Q005674	0.206702	24383898	26036506	33358343	35079882	54T1S6B1S53T1S	SN587	Pool0182	dUTP	AD016	31	8.81641	89.12	223		OP	2013	IncaDiagnosisDate	19	1	42		Invasive cancer	LEFT	Positive	100	Positive	Negative	High	N0	0	2	70	14	T1c	0	Ductal	Endo	ERpHER2nLNn	ERpHER2nLNn_Endo	ERpHER2nLNn_Endo_50	2969	0	3149	0	2969	0	1720	0	NA	Rest	LumA	LumA	47.4948	2.43219	52.3968	2.29939	Intermediate	Low/Intermediate	Endo	NoCT	LumA	LumA	c020	Low	Low/Intermediate	Endo	NoCT	Positive	Positive	Low	G1	Negative	HER2nERp	HER2nERn	Negative
S003414.l.r.m.c.lib.g.k2.a.t	StringTie	FALSE	FALSE	FALSE	S003414.l.r.m.c.lib.g	S003414.l.r.m.c.lib	S003414.l.r	S003414	C005829	Q005765	0.312858	27702786	29310768	40786939	41870738	54T1S6B1S53T1S	SN587	Pool0182	dUTP	AD015	31	8.55023	69.58	224		OP	2013	IncaDiagnosisDate	30	5			Invasive cancer	LEFT	Positive	100	Positive	Negative	Low	1to3	1	2	50	25	T2	1	Other	ChemoEndo	ERpHER2nLNp	ERpHER2nLNp_ChemoEndo		776	1	2195	1	776	1	1735	0	NA	Rest	LumA	LumA	22.1103	3.11027	27.0124	2.94381	Intermediate	Low/Intermediate	Endo	NoCT	LumA	LumA	c005	Low	Low/Intermediate	Endo	NoCT	Positive	Positive	Low	G2	Negative	HER2nERp	HER2pERn	Negative
S003415.l.r.m.c.lib.g.k2.a.t	StringTie	TRUE	TRUE	FALSE	S003415.l.r.m.c.lib.g	S003415.l.r.m.c.lib	S003415.l.r	S003415	C005720	Q005670	0.468467	23332192	24816001	33230393	33394607	54T1S6B1S53T1S	SN587	Pool0182	dUTP	AD014	31	8.04745	99.36	224		OP	2013	IncaDiagnosisDate	30	5	64		Invasive cancer	LEFT	Positive	100	Positive	Negative	Low	N0	0	2	65	16	T1c	0	Ductal	Endo	ERpHER2nLNn	ERpHER2nLNn_Endo	ERpHER2nLNn_Endo_50	2975	0	3164	0	2975	0	1857	0	NA	Rest	unclassified	unclassified	29.1342	3.27988	34.0363	3.13845	Low	Low/Intermediate			Normal	Basal	c005	Low	Low/Intermediate			Positive	Negative	Low	G2	Negative	HER2nERp	HER2nERn	Negative
S003416.l.r.m.c.lib.g.k2.a.t	StringTie	TRUE	TRUE	FALSE	S003416.l.r.m.c.lib.g	S003416.l.r.m.c.lib	S003416.l.r	S003416	C005706	Q005640	0.275109	26916641	28685435	39011616	39980543	54T1S6B1S53T1S	SN587	Pool0182	dUTP	AD013	31	8.68648	256.6	224		CoreBiopsy	2013	IncaDiagnosisDate	34	1	15	Invasive cancer		RIGHT	Positive	100	Positive	Positive	Low	N0	0		35	22	T2	1	Ductal	ImmuChemoEndo	HER2pERp	HER2pERp_ImmuChemoEndo		2992	0	3162	0	2992	0	1733	0	NA	Rest	LumA	LumA	60.0538	2.04572	64.9558	1.92637	High	High	ChemoEndo	ChemoEndo	LumB	Her2	c060	High	High	ChemoEndo	ChemoEndo	Positive	Negative	High	G3	Positive	HER2pERp	HER2pERn	Positive
S003417.l.r.m.c.lib.g.k2.a.t	StringTie	TRUE	TRUE	FALSE	S003417.l.r.m.c.lib.g	S003417.l.r.m.c.lib	S003417.l.r	S003417	C005705	Q005668	0.393573	24148973	25229027	34101676	34584703	54T1S6B1S53T1S	SN587	Pool0271	dUTP	AD019	54	9.2	709.2	224		OP	2013	IncaDiagnosisDate	36	1	80		Invasive cancer	LEFT	Positive		Positive	Negative	Low	N0	0	2	65	17	T1c	0	Other	Endo	ERpHER2nLNn	ERpHER2nLNn_Endo	ERpHER2nLNn_Endo_50	2972	0	3164	0	2972	0	1735	0	NA	Rest	LumB	LumB	48.2663	2.06947	53.1683	1.91445	Intermediate	Low/Intermediate			LumB	LumB	c055	Intermediate	Low/Intermediate			Positive	Positive	Low	G1	Negative	HER2nERp	HER2nERn	Negative
S003418.l.r.m.c.lib.g.k2.a.t	StringTie	FALSE	FALSE	FALSE	S003418.l.r.m.c.lib.g	S003418.l.r.m.c.lib	S003418.l.r	S003418	C005701	Q005641	0.311508	27913972	29093657	38052927	38528281	54T1S6B1S53T1S	SN587	Pool0271	dUTP	AD020	54	9.1	626.2	224	LN	OP	2013	IncaDiagnosisDate	14	0	115		Invasive cancer	LEFT	Positive	95	Positive	Positive	High	4toX	1	3	40	16	T1c	0	Ductal	ImmuChemoEndo	HER2pERp	HER2pERp_ImmuChemoEndo		1804	1	3141	0	1804	1	1231	1	NA	Rest	LumB	LumB	57.9926	1.79899	62.8946	1.65672	High	High	ChemoEndo	ChemoEndo	LumB	LumB	c070	High	High	ChemoEndo	ChemoEndo	Positive	Positive	High	G3	Positive	HER2pERp	HER2nERn	Positive
S003419.l.r.m.c.lib.g.k2.a.t	StringTie	TRUE	TRUE	FALSE	S003419.l.r.m.c.lib.g	S003419.l.r.m.c.lib	S003419.l.r	S003419	C005701	Q005641	0.320696	30089354	32048367	39706387	40464966	54T1S6B1S53T1S	SN587	Pool0182	dUTP	AD012	31	8.18806	472	224		OP	2013	IncaDiagnosisDate	14	0	115		Invasive cancer	LEFT	Positive	95	Positive	Positive	High	4toX	1	3	40	16	T1c	0	Ductal	ImmuChemoEndo	HER2pERp	HER2pERp_ImmuChemoEndo		1804	1	3141	0	1804	1	1231	1	NA	Rest	LumB	LumB	60.0342	1.80375	64.9363	1.67017	High	High	ChemoEndo	ChemoEndo	LumB	LumB	c065	High	High	ChemoEndo	ChemoEndo	Positive	Positive	High	G3	Positive	HER2pERp	HER2nERn	Positive
S003420.l.r.m.c.lib.g.k2.a.t	StringTie	TRUE	TRUE	FALSE	S003420.l.r.m.c.lib.g	S003420.l.r.m.c.lib	S003420.l.r	S003420	C005700	Q005682	0.217095	26637145	29912909	33053230	33131731	75T1S6B75T1S	NS500281	Pool0324	TruSeq	AD007	68	8.73994	12.57	224		OP	2013	IncaDiagnosisDate	17	0	35		Invasive cancer	LEFT	Positive		Negative	Negative	Low	SubMicroMet	0	2	75	24	T2	1	Lobular	Endo	ERpHER2nLNn	ERpHER2nLNn_Endo	ERpHER2nLNn_Endo_50	2953	0	3144	0	2953	0	1715	0	NA	Norm15	Normal	LumA	0.293408	1.13546	1.2406	2.37518	Low	Low/Intermediate	Endo	NoCT	Normal	LumA	c005	Low	Low/Intermediate	Endo	NoCT	Positive	Positive	Low	G1	Negative	HER2nERp	HER2pERn	Negative
S003421.l.r.m.c.lib.g.k2.a.t	StringTie	FALSE	FALSE	FALSE	S003421.l.r.m.c.lib.g	S003421.l.r.m.c.lib	S003421.l.r	S003421	C005700	Q005682	0.388184	23962444	25377826	33888074	35766203	54T1S6B1S53T1S	SN587	Pool0182	dUTP	AD010	31	10	28.63	224		OP	2013	IncaDiagnosisDate	17	0	35		Invasive cancer	LEFT	Positive		Negative	Negative	Low	SubMicroMet	0	2	75	24	T2	1	Lobular	Endo	ERpHER2nLNn	ERpHER2nLNn_Endo	ERpHER2nLNn_Endo_50	2953	0	3144	0	2953	0	1715	0	NA	Norm15	Normal	LumA	0.859988	2.04869	3.7102	3.18267	Low	Low/Intermediate	Endo	NoCT	Normal	LumA	c005	Low	Low/Intermediate	Endo	NoCT	Positive	Positive	Low	G1	Negative	HER2nERp	HER2pERn	Negative
S003422.l.r.m.c.lib.g.k2.a.t	StringTie	TRUE	FALSE	TRUE	S003422.l.r.m.c.lib.g	S003422.l.r.m.c.lib	S003422.l.r	S003422	C005709	Q005693	0.253007	24625588	26891299	35537948	37130918	54T1S6B1S53T1S	SN587	Pool0182	dUTP	AD027	31	10	27.49	224		OP	2013	IncaDiagnosisDate	61	2	24		Invasive cancer	LEFT	Negative	0	Negative	Positive	High			3	95	32	T2	1	Ductal	None	HER2pERn			411	0	3190	0	411	0	1761	0	NA	Rest	Her2	Her2	81.3389	1.25985	86.2409	1.19534					Her2	Her2	c085					Negative	Negative	High	G3	Positive	HER2pERp	HER2pERn	Positive
S003423.l.r.m2.c.lib.g.k2.a.t	StringTie	TRUE	TRUE	FALSE	S003423.l.r.m2.c.lib.g	S003423.l.r.m2.c.lib	S003423.l.r	S003423	C005730	Q005651	0.320761	32206972	33738040	36198359	36225821	75T1S6B75T1S	NS500281	Pool0581	TruSeq	AD021	295	7.81303	307.3	224		OP	2013	IncaDiagnosisDate	35	8	57		Invasive cancer	LEFT	Positive	100	Positive	Negative	High	1to3	1	2	55	12	T1c	0	Ductal	ChemoEndo	ERpHER2nLNp	ERpHER2nLNp_ChemoEndo	ERpHER2nLNp_ChemoEndo_50	425	0	3170	0	425	0	1741	0	NA	Rest	LumA	LumA	19.3975	3.08562	24.2996	2.91691	Intermediate	Low/Intermediate	Endo	NoCT	LumA	LumA	c020	Intermediate	Low/Intermediate	Endo	NoCT	Positive	Positive	Low	G1	Negative	HER2nERp	HER2nERn	Negative
S003423.l.r.m.c.lib.g.k2.a.t	StringTie	FALSE	FALSE	FALSE	S003423.l.r.m.c.lib.g	S003423.l.r.m.c.lib	S003423.l.r	S003423	C005730	Q005651	0.313829	35032753	37219344	46448957	46801219	54T1S6B1S53T1S	SN587	Pool0182	dUTP	AD025	31	7.81303	307.3	224		OP	2013	IncaDiagnosisDate	35	8	57		Invasive cancer	LEFT	Positive	100	Positive	Negative	High	1to3	1	2	55	12	T1c	0	Ductal	ChemoEndo	ERpHER2nLNp	ERpHER2nLNp_ChemoEndo	ERpHER2nLNp_ChemoEndo_50	425	0	3170	0	425	0	1741	0	NA	Rest	LumA	LumA	20.6276	3.02847	25.5296	2.86164	Intermediate	Low/Intermediate	Endo	NoCT	LumA	LumA	c020	Intermediate	Low/Intermediate	Endo	NoCT	Positive	Positive	Low	G1	Negative	HER2nERp	HER2nERn	Negative
S003424.l.r.m.c.lib.g.k2.a.t	StringTie	TRUE	TRUE	FALSE	S003424.l.r.m.c.lib.g	S003424.l.r.m.c.lib	S003424.l.r	S003424	C005715	Q005676	0.32761	27408032	29339946	36815236	37364904	54T1S6B1S53T1S	SN587	Pool0182	dUTP	AD023	31	7.3545	437.7	224		OP	2013	IncaDiagnosisDate	42	3	60		Invasive cancer	LEFT	Positive	100	Positive	Negative	High	N0	0	3	70	9	T1b	0	Ductal	Endo	ERpHER2nLNn	ERpHER2nLNn_Endo	ERpHER2nLNn_Endo_50	3011	0	3172	0	3011	0	1743	0	NA	Rest	LumB	LumB	77.9309	1.32769	82.8329	1.24753	High	High	Endo	NoCT	LumB	LumB	c090	High	High	Endo	NoCT	Positive	Positive	High	G3	Negative	HER2nERp	HER2nERn	Negative
S003425.l.r.m.c.lib.g.k2.a.t	StringTie	TRUE	TRUE	FALSE	S003425.l.r.m.c.lib.g	S003425.l.r.m.c.lib	S003425.l.r	S003425	C005714	Q005694	0.303017	28915923	30513971	37526734	37965564	54T1S6B1S53T1S	SN587	Pool0182	dUTP	AD022	31	8.62984	222.1	225		OP	2013	IncaDiagnosisDate	11	3	46		Invasive cancer	RIGHT	Positive	100	Negative	Negative	High	N0	0	2	95	12	T1c	0	Ductal	Endo	ERpHER2nLNn	ERpHER2nLNn_Endo	ERpHER2nLNn_Endo_50	1931	0	3141	0	1931	0	1132	1	NA	Rest	LumB	LumB	68.6466	1.67468	73.5487	1.5659	High	High	ChemoEndo	ChemoEndo	LumB	LumB	c085	High	High	ChemoEndo	ChemoEndo	Positive	Negative	High	G3	Negative	HER2nERp	HER2nERn	Negative
S003426.l.r.m.c.lib.g.k2.a.t	StringTie	TRUE	TRUE	FALSE	S003426.l.r.m.c.lib.g	S003426.l.r.m.c.lib	S003426.l.r	S003426	C005704	Q005672	0.45213	26197181	27756879	33923737	34318698	54T1S6B1S53T1S	SN587	Pool0182	dUTP	AD021	31	8.68114	306.8	225		OP	2013	IncaDiagnosisDate	16	1	41		Invasive cancer	LEFT	Positive	100	Positive	Negative	High	N0	0	2	70	25	T2	1	Ductal	Endo	ERpHER2nLNn	ERpHER2nLNn_Endo	ERpHER2nLNn_Endo_50	1899	0	3144	0	1899	0	1715	0	NA	Rest	LumB	LumB	48.3821	2.02378	53.2841	1.87228	Intermediate	Low/Intermediate	ChemoEndo	ChemoEndo	LumB	LumB	c050	Intermediate	Low/Intermediate	ChemoEndo	ChemoEndo	Positive	Positive	High	G2	Negative	HER2nERp	HER2nERn	Negative
S003427.l.r.m.c.lib.g.k2.a.t	StringTie	TRUE	TRUE	FALSE	S003427.l.r.m.c.lib.g	S003427.l.r.m.c.lib	S003427.l.r	S003427	C005708	Q005692	0.273607	25498097	26668568	33551687	35945217	54T1S6B1S53T1S	SN587	Pool0182	dUTP	AD020	31	8.20826	70.18	225		OP	2013	IncaDiagnosisDate	29	2	35		Invasive cancer	RIGHT	Positive	100	Positive	Negative	High	N0	0	2	90	22	T2	1	Ductal	Endo	ERpHER2nLNn	ERpHER2nLNn_Endo	ERpHER2nLNn_Endo_50	2969	0	3158	0	2969	0	1848	0	NA	Rest	LumB	LumB	64.7383	1.69582	69.6404	1.57761	High	High	ChemoEndo	ChemoEndo	LumB	LumB	c070	High	High	ChemoEndo	ChemoEndo	Positive	Positive	High	G3	Negative	HER2nERp	HER2nERn	Negative
S003428.l.r.m.c.lib.g.k2.a.t	StringTie	TRUE	TRUE	FALSE	S003428.l.r.m.c.lib.g	S003428.l.r.m.c.lib	S003428.l.r	S003428	C005707	Q005656	0.334749	27479595	28737235	37416545	37743298	54T1S6B1S53T1S	SN587	Pool0271	dUTP	AD021	54	9.1	171	225		OP	2013	IncaDiagnosisDate	13	2	45		Invasive cancer	RIGHT	Positive	95	Positive	Negative	High	N0	0	2	55	17	T1c	0	Ductal	ChemoEndo	ERpHER2nLNn	ERpHER2nLNn_ChemoEndo	ERpHER2nLNn_ChemoEndo_50	3035	0	3142	0	3035	0	1713	0	NA	Rest	LumB	LumB	53.8906	2.31535	58.7927	2.19298	Intermediate	Low/Intermediate	Endo	NoCT	LumB	LumB	c065	High	High	ChemoEndo	ChemoEndo	Positive	Positive	High	G3	Negative	HER2nERp	HER2nERn	Negative
S003429.l.r.m.c.lib.g.k2.a.t	StringTie	TRUE	TRUE	FALSE	S003429.l.r.m.c.lib.g	S003429.l.r.m.c.lib	S003429.l.r	S003429	C005703	Q005669	0.308015	28561238	29775619	38076506	38309054	54T1S6B1S53T1S	SN587	Pool0271	dUTP	AD022	54	9.1	460.6	225		OP	2013	IncaDiagnosisDate	29	1	60		Invasive cancer	LEFT	Positive	100	Positive	Negative	High	N0	0	2	65	17	T1c	0	Ductal	ChemoEndo	ERpHER2nLNn	ERpHER2nLNn_ChemoEndo	ERpHER2nLNn_ChemoEndo_50	3049	0	3157	0	3049	0	1728	0	NA	Rest	LumB	LumB	64.4914	1.70519	69.3934	1.58391	High	High	ChemoEndo	ChemoEndo	LumB	LumB	c075	High	High	ChemoEndo	ChemoEndo	Positive	Positive	High	G3	Negative	HER2nERp	HER2nERn	Negative
S003430.l.r.m.c.lib.g.k2.a.t	StringTie	TRUE	TRUE	FALSE	S003430.l.r.m.c.lib.g	S003430.l.r.m.c.lib	S003430.l.r	S003430	C005702	Q005664	0.272603	30154507	31847378	39058931	39675061	54T1S6B1S53T1S	SN587	Pool0182	dUTP	AD019	31	7.08962	293.4	225		OP	2013	IncaDiagnosisDate	19	1	57		Invasive cancer	LEFT	Positive	99	Positive	Negative	Low	1to3	1	3	65	20	T1c	0	Ductal	ChemoEndo	ERpHER2nLNp	ERpHER2nLNp_ChemoEndo	ERpHER2nLNp_ChemoEndo_50	3040	0	3147	0	3040	0	1718	0	NA	Rest	LumA	LumA	38.1625	2.80284	43.0645	2.66021	Intermediate	Low/Intermediate	Endo	NoCT	LumA	LumA	c030	Intermediate	Low/Intermediate	Endo	NoCT	Positive	Negative	High	G2	Negative	HER2nERp	HER2pERn	Negative
S003431.l.r.m.c.lib.g.k2.a.t	StringTie	TRUE	TRUE	FALSE	S003431.l.r.m.c.lib.g	S003431.l.r.m.c.lib	S003431.l.r	S003431	C005696	Q005677	0.239066	18828112	23516588	27457809	29001422	75T1S6B75T1S	NS500281	Pool0187	dUTP	AD001	34	8.0784	61.74	225		OP	2013	IncaDiagnosisDate	42	5	45		Invasive cancer	RIGHT	Positive	100	Positive	Negative	Low	N0	0	2	70	27	T2	1	Ductal	Endo	ERpHER2nLNn	ERpHER2nLNn_Endo	ERpHER2nLNn_Endo_50	2977	0	3169	0	2977	0	1740	0	NA	Rest	LumA	LumA	24.3561	2.9577	29.2582	2.79298	Low	Low/Intermediate	Endo	NoCT	LumA	LumA	c015	Low	Low/Intermediate	Endo	NoCT	Positive	Positive	Low	G1	Negative	HER2nERp	HER2nERn	Negative
S003432.l.r.m2.c.lib.g.k2.a.t	StringTie	FALSE	FALSE	FALSE	S003432.l.r.m2.c.lib.g	S003432.l.r.m2.c.lib	S003432.l.r	S003432	C005695	Q005649	0.250884	24839968	26791052	28555067	28556167	75T1S6B75T1S	NS500281	Pool0606	TruSeq	AD027	313	8.98113	204.6	225		OP	2013	IncaDiagnosisDate	17	5	80		Invasive cancer	LEFT	Positive	100	Positive	Negative	High	1to3	1	3	50	19	T1c	0	Ductal	ChemoEndo	ERpHER2nLNp	ERpHER2nLNp_ChemoEndo		3037	0	3144	0	3037	0	1715	0	NA	Rest	LumB	LumB	75.8885	1.42805	80.7906	1.33731	High	High	ChemoEndo	ChemoEndo	LumB	LumB	c090	High	High	ChemoEndo	ChemoEndo	Positive	Positive	High	G3	Negative	HER2nERp	HER2nERn	Negative
S003432.l.r.m.c.lib.g.k2.a.t	StringTie	TRUE	TRUE	FALSE	S003432.l.r.m.c.lib.g	S003432.l.r.m.c.lib	S003432.l.r	S003432	C005695	Q005649	0.25905	18539493	22838774	27045506	27278051	75T1S6B75T1S	NS500281	Pool0187	dUTP	AD002	34	8.98113	204.6	225		OP	2013	IncaDiagnosisDate	17	5	80		Invasive cancer	LEFT	Positive	100	Positive	Negative	High	1to3	1	3	50	19	T1c	0	Ductal	ChemoEndo	ERpHER2nLNp	ERpHER2nLNp_ChemoEndo		3037	0	3144	0	3037	0	1715	0	NA	Rest	LumB	LumB	70.348	1.85566	75.2501	1.77128	High	High	ChemoEndo	ChemoEndo	LumB	LumB	c090	High	High	ChemoEndo	ChemoEndo	Positive	Positive	High	G3	Negative	HER2pERp	HER2nERn	Positive
S003433.l.r.m.c.lib.g.k2.a.t	StringTie	TRUE	TRUE	FALSE	S003433.l.r.m.c.lib.g	S003433.l.r.m.c.lib	S003433.l.r	S003433	C005698	Q005679	0.257965	18576032	23701215	29273288	30410841	75T1S6B75T1S	NS500281	Pool0187	dUTP	AD003	34	8.67063	168.5	225		OP	2013	IncaDiagnosisDate	21	6	40		Invasive cancer	LEFT	Positive	40	Negative	Negative	High	N0	0	3	70	10	T1b	0	Ductal	None	ERpHER2nLNn	ERpHER2nLNn_None	ERpHER2nLNn_None_50	546	0	546	1	546	0	418	0	NA	Rest	Basal	Basal	44.89	2.40076	49.7921	2.25002	Intermediate	Low/Intermediate	ChemoEndo	ChemoEndo	Her2	Her2	c050	Intermediate	Low/Intermediate	ChemoEndo	ChemoEndo	Negative	Negative	High	G3	Negative	HER2nERp	HER2nERn	Negative
S003434.l.r.m.c.lib.g.k2.a.t	StringTie	TRUE	TRUE	FALSE	S003434.l.r.m.c.lib.g	S003434.l.r.m.c.lib	S003434.l.r	S003434	C005693	Q005637	0.329581	43595718	54057758	66508938	68841606	75T1S6B75T1S	NS500281	Pool0187	dUTP	AD004	34	8.62483	60.46	225		OP	2013	IncaDiagnosisDate	22	5	33		Invasive cancer	RIGHT	Positive	100	Positive	Negative	Low	1to3	1	1	75	20	T1c	0	Ductal	Endo	ERpHER2nLNp	ERpHER2nLNp_Endo	ERpHER2nLNp_Endo_50	3011	0	3149	0	3011	0	1720	0	NA	Norm15	LumA	LumA	1.38385	2.50059	5.10839	3.343	Low	Low/Intermediate	None	NoCT	LumA	LumA	c005	Low	Low/Intermediate	None	NoCT	Positive	Positive	Low	G1	Negative	HER2nERp	HER2nERn	Negative
S003435.l.r.m.c.lib.g.k2.a.t	StringTie	FALSE	FALSE	FALSE	S003435.l.r.m.c.lib.g	S003435.l.r.m.c.lib	S003435.l.r	S003435	C007185	Q007163	0.272308	17176724	22285890	26296989	33808597	75T1S6B75T1S	NS500281	Pool0187	dUTP	AD005	34	9.01855	703.5	225		OP	2013	IncaDiagnosisDate	35	5	75		Invasive cancer	RIGHT	Negative	0	Negative		High	N0	0	3	60	17	T1c	0	Other	ImmuChemo						3162	0			1916	0	NA	Rest	Basal	Basal	73.3502	1.45027	78.2522	1.34474	High	High	ChemoEndo	ChemoEndo	Basal	Basal	c090	High	High	ChemoEndo	ChemoEndo	Negative	Negative	High	G3	Positive	HER2pERp	HER2pERn	Positive
S003436.l.r.m.c.lib.g.k2.a.t	StringTie	FALSE	FALSE	TRUE	S003436.l.r.m.c.lib.g	S003436.l.r.m.c.lib	S003436.l.r	S003436	C005690	Q005638	0.241207	18695628	23774277	29096145	35455462	75T1S6B75T1S	NS500281	Pool0187	dUTP	AD006	34	10	25.49	225		OP	2013	IncaDiagnosisDate	33	1	107		In situ only	LEFT						N0	0	3	75		Tis			None				1763	0	3156	0	1763	0	1727	0	NA	Rest	LumA	LumA	6.41217	3.46726	11.2849	3.35138					LumA	LumA	c005					Positive	Negative	Low	G1	Negative	HER2nERp	HER2nERn	Negative
S003437.l.r.m.c.lib.g.k2.a.t	StringTie	TRUE	TRUE	FALSE	S003437.l.r.m.c.lib.g	S003437.l.r.m.c.lib	S003437.l.r	S003437	C005689	Q005639	0.232803	13751949	17889010	20409378	27846286	75T1S6B75T1S	NS500281	Pool0187	dUTP	AD007	34	8.77008	539.4	226		OP	2013	IncaDiagnosisDate	12	1	40		Invasive cancer	LEFT	Positive	100	Positive	Negative	Low	N0	0	1	80	23	T2	1	Other	Endo	ERpHER2nLNn	ERpHER2nLNn_Endo	ERpHER2nLNn_Endo_50	2070	0	1777	1	2070	0	1594	0	NA	Rest	LumB	LumB	68.1062	1.67814	73.0082	1.56464	High	High	ChemoEndo	ChemoEndo	LumB	LumB	c085	High	High	ChemoEndo	ChemoEndo	Positive	Positive	High	G3	Negative	HER2nERp	HER2nERn	Negative
S003438.l.r.m.c.lib.g.k2.a.t	StringTie	TRUE	TRUE	FALSE	S003438.l.r.m.c.lib.g	S003438.l.r.m.c.lib	S003438.l.r	S003438	C005688	Q005632	0.378836	19966688	26767439	31757995	39287557	75T1S6B75T1S	NS500281	Pool0187	dUTP	AD009	34	8.21233	483.4	226		OP	2013	IncaDiagnosisDate	20	1	61		Invasive cancer	LEFT	Positive	100	Negative	Positive	High	N0	0	3	70	9	T1b	0	Ductal	ImmuChemoEndo	HER2pERp	HER2pERp_ImmuChemoEndo		2284	0	3143	0	2284	0	1714	0	NA	Rest	Basal	Basal	70.4671	1.46681	75.3691	1.35792	High	High	Endo	NoCT	Basal	Basal	c090	High	High	Endo	NoCT	Negative	Negative	High	G3	Positive	HER2nERp	HER2nERn	Negative
S003439.l.r.m2.c.lib.g.k2.a.t	StringTie	TRUE	TRUE	FALSE	S003439.l.r.m2.c.lib.g	S003439.l.r.m2.c.lib	S003439.l.r	S003439	C005687	Q005631	0.256813	25656591	27491642	35189607	35330939	54T1S6B1S53T1S	SN587	Pool0294	dUTP	AD013	60	8.10459	89.93	226		OP	2013	IncaDiagnosisDate	10	1	30		Invasive cancer	LEFT	Positive	100	Positive	Positive	High	N0	0	2	60	10	T1b	0	Ductal	ImmuChemoEndo	HER2pERp	HER2pERp_ImmuChemoEndo		2121	0	3133	0	2121	0	1743	0	NA	Norm15	Normal	LumA	8.58812	3.39994	13.4902	3.2259	Low	Low/Intermediate	None	NoCT	LumA	LumA	c005	Low	Low/Intermediate	None	NoCT	Positive	Positive	Low	G1	Negative	HER2nERp	HER2nERn	Negative
S003440.l.r.m.c.lib.g.k2.a.t	StringTie	FALSE	FALSE	TRUE	S003440.l.r.m.c.lib.g	S003440.l.r.m.c.lib	S003440.l.r	S003440	C006363	Q006324	0.264343	11404805	15767377	19799514	26135327	75T1S6B75T1S	NS500281	Pool0187	dUTP	AD011	34	8.32991	52.36	226		OP	2012	IncaDiagnosisDate	161	1	21	Invasive cancer		LEFT	Negative	5	Positive	Negative		4toX	1		50	42	T2	1	Ductal	Chemo				436	0	522	1	209	1	523	1	NA	Norm15	Normal	LumA	0.756968	1.94788	3.37058	3.11759	High	High	ChemoEndo	ChemoEndo	Normal	LumA	c005	High	High	ChemoEndo	ChemoEndo	Positive	Positive	Low	G1	Negative	HER2nERp	HER2pERn	Negative
S003441.l.r.m.c.lib.g.k2.a.t	StringTie	TRUE	TRUE	FALSE	S003441.l.r.m.c.lib.g	S003441.l.r.m.c.lib	S003441.l.r	S003441	C005684	Q005624	0.229171	14429231	18462523	22219351	26828987	75T1S6B75T1S	NS500281	Pool0187	dUTP	AD012	34	7.32107	32.5	226		OP	2013	IncaDiagnosisDate	11	1	120		Invasive cancer	LEFT	Positive	95	Positive	Negative	Low	4toX	1	2	50	17	T1c	0	Ductal	ChemoEndo	ERpHER2nLNp	ERpHER2nLNp_ChemoEndo		747	0	3134	0	747	0	1705	0	NA	Rest	LumA	LumA	4.36046	3.26034	9.08753	3.37128	High	High	ChemoEndo	ChemoEndo	Normal	LumA	c005	High	High	ChemoEndo	ChemoEndo	Positive	Positive	Low	G1	Negative	HER2nERp	HER2nERn	Negative
S003442.l.r.m.c.lib.g.k2.a.t	StringTie	FALSE	FALSE	FALSE	S003442.l.r.m.c.lib.g	S003442.l.r.m.c.lib	S003442.l.r	S003442	C005679	Q005626	0.175236	8841502	12378274	15305327	23875031	75T1S6B75T1S	NS500281	Pool0187	dUTP	AD013	34	8.45459	168.3	227		OP	2013	IncaDiagnosisDate	37	0	66		Invasive cancer	RIGHT	Positive	100	Positive	Negative	Low	N0	0	1	50	6	T1b	0	Ductal	None	ERpHER2nLNn	ERpHER2nLNn_None		2195	0	3157	0	2195	0	1728	0	NA	Rest	LumA	LumA	4.28934	3.28107	9.01912	3.38042	Low	Low/Intermediate	None	NoCT	LumA	LumA	c005	Low	Low/Intermediate	None	NoCT	Positive	Positive	Low	G1	Negative	HER2nERp	HER2nERn	Negative
S003443.l.r.m.c.lib.g.k2.a.t	StringTie	FALSE	FALSE	FALSE	S003443.l.r.m.c.lib.g	S003443.l.r.m.c.lib	S003443.l.r	S003443	C005682	Q005635	0.203535	6511377	8570542	9890168	13934900	75T1S6B75T1S	NS500281	Pool0187	dUTP	AD014	34	7.66742	522.2	226		OP	2013	IncaDiagnosisDate	22	2	60		Invasive cancer	LEFT	Positive	100	Positive	Negative	High	1to3	1	2	70	23	T2	1	Ductal	ChemoEndo	ERpHER2nLNp	ERpHER2nLNp_ChemoEndo	ERpHER2nLNp_ChemoEndo_50	2952	0	3144	0	2952	0	1715	0	NA	Rest	LumB	LumB	42.3559	2.23977	47.2579	2.07858	High	High	ChemoEndo	ChemoEndo	LumB	LumA	c040	High	High	ChemoEndo	ChemoEndo	Positive	Positive	Low	G1	Positive	HER2nERp	HER2nERn	Negative
S003444.l.r.m.c.lib.g.k2.a.t	StringTie	FALSE	FALSE	FALSE	S003444.l.r.m.c.lib.g	S003444.l.r.m.c.lib	S003444.l.r	S003444	C005697	Q005655	0.183406	8740405	11860344	14256495	21878369	75T1S6B75T1S	NS500281	Pool0187	dUTP	AD015	34	7.43156	25.42	226		OP	2013	IncaDiagnosisDate	13	8	19	Invasive cancer		LEFT									55				Other					404	0	3141	0	404	0	1712	0	NA	Norm15	Normal	LumA	1.35177	2.47244	5.00536	3.35391					Normal	LumA	c005					Positive	Positive	Low	G1	Negative	HER2nERp	HER2nERn	Negative
S003445.l.r.m.c.lib.g.k2.a.t	StringTie	FALSE	FALSE	FALSE	S003445.l.r.m.c.lib.g	S003445.l.r.m.c.lib	S003445.l.r	S003445	C005699	Q005666	0.155831	7306509	9687495	11389359	17531796	75T1S6B75T1S	NS500281	Pool0187	dUTP	AD018	34	8.69179	102.4	226		OP	2013	IncaDiagnosisDate	36	8	25		Invasive cancer	LEFT	Positive	100	Positive	Negative	Low	N0	0	2	65	23	T2	1	Lobular	Endo	ERpHER2nLNn	ERpHER2nLNn_Endo	ERpHER2nLNn_Endo_50	2045	0	3164	0	2045	0	1735	0	NA	Rest	LumA	LumA	17.5526	3.11544	22.4546	2.94537	Low	Low/Intermediate	Endo	NoCT	LumA	LumA	c020	Low	Low/Intermediate	Endo	NoCT	Positive	Positive	Low	G1	Negative	HER2nERp	HER2nERn	Negative
S003446.l.r.m.c.lib.g.k2.a.t	StringTie	FALSE	FALSE	TRUE	S003446.l.r.m.c.lib.g	S003446.l.r.m.c.lib	S003446.l.r	S003446	C005686	Q005623	0.212798	16750681	21858127	25967839	32762275	75T1S6B75T1S	NS500281	Pool0187	dUTP	AD019	34	8.61669	460.2	226		OP	2013	SamplingDate	0	3	40			RIGHT																									0	NA	Rest	Basal	Basal	68.694	1.66277	73.5961	1.55859					Basal	Basal	c090					Negative	Negative	High	G3	Negative	HER2nERp	HER2nERn	Negative
S003447.l.r.m2.c.lib.g.k2.a.t	StringTie	TRUE	TRUE	FALSE	S003447.l.r.m2.c.lib.g	S003447.l.r.m2.c.lib	S003447.l.r	S003447	C005692	Q005629	0.302045	29538866	31638076	39533118	39751922	54T1S6B1S53T1S	SN587	Pool0294	dUTP	AD012	60	8.39742	80.09	226		OP	2013	IncaDiagnosisDate	28	7	70		Invasive cancer	LEFT	Positive	90	Positive	Negative	Low	N0	0	2	55	16	T1c	0	Lobular	Endo	ERpHER2nLNn	ERpHER2nLNn_Endo	ERpHER2nLNn_Endo_50	1845	0	3155	0	1845	0	1726	0	NA	Rest	LumA	LumA	43.5086	2.4724	48.4107	2.33205	Intermediate	Low/Intermediate	Endo	NoCT	Normal	Her2	c050	Intermediate	Low/Intermediate	Endo	NoCT	Positive	Positive	High	G3	Negative	HER2nERp	HER2nERn	Negative
S003448.l.r.m.c.lib.g.k2.a.t	StringTie	FALSE	FALSE	FALSE	S003448.l.r.m.c.lib.g	S003448.l.r.m.c.lib	S003448.l.r	S003448	C005680	Q005627	0.196622	9602009	12475871	14983102	20140518	75T1S6B75T1S	NS500281	Pool0187	dUTP	AD021	34	8.49155	165.4	226		OP	2013	IncaDiagnosisDate	25	2	71		Invasive cancer	LEFT	Negative	0	Negative	Negative	High	N0	0	3	50	23	T2	1	Other	Chemo	TNBC	TNBC_Chemo		1879	0	3147	0	1879	0	1718	0	NA	Rest	LumB	LumB	68.603	1.56316	73.505	1.44609	High	High	ChemoEndo	ChemoEndo	LumB	LumB	c090	High	High	ChemoEndo	ChemoEndo	Positive	Negative	High	G3	Positive	HER2pERp	HER2pERn	Positive
S003449.l.r.m.c.lib.g.k2.a.t	StringTie	TRUE	TRUE	FALSE	S003449.l.r.m.c.lib.g	S003449.l.r.m.c.lib	S003449.l.r	S003449	C005683	Q005633	0.178709	10046274	12831584	15733435	20112040	75T1S6B75T1S	NS500281	Pool0187	dUTP	AD022	34	8.34565	49.52	226		OP	2013	IncaDiagnosisDate	32	3	60		Invasive cancer	RIGHT	Positive	95	Positive	Negative	High	1to3	1	3	70	15	T1c	0	Ductal	ChemoEndo	ERpHER2nLNp	ERpHER2nLNp_ChemoEndo	ERpHER2nLNp_ChemoEndo_50	2171	0	3155	0	2171	0	1726	0	NA	Rest	LumA	LumA	47.0254	2.63139	51.9274	2.50315	High	High	ChemoEndo	ChemoEndo	LumA	LumA	c055	High	High	ChemoEndo	ChemoEndo	Positive	Positive	High	G2	Negative	HER2nERp	HER2nERn	Negative
S003473.l.r.lib.g.k2.a.t	StringTie	FALSE	FALSE	FALSE	S003473.l.r.lib.g	S003473.l.r.lib	S003473.l.r	S003473	C005663	Q005610	0.303912	34205131	37481357	38923045	38985639	75T1S6B75T1S	NS500281	Pool0423	NeoPrep	AD025	146	9.07554	283.2	227		OP	2013	IncaDiagnosisDate	27	0	40		Invasive cancer	RIGHT	Positive		Positive	Negative	Low	1to3	1	2	50	7	T1b	0	Ductal	ChemoEndo	ERpHER2nLNp	ERpHER2nLNp_ChemoEndo		2904	0	3142	0	2904	0	1713	0	NA	Rest	LumA	LumA	51.2147	2.55099	56.1167	2.42944	High	High			LumB	LumA	c060	High	High			Positive	Positive	Low	G2	Negative	HER2nERp	HER2nERn	Negative
S003473.l.r.m2.c.lib.g.k2.a.t	StringTie	FALSE	FALSE	FALSE	S003473.l.r.m2.c.lib.g	S003473.l.r.m2.c.lib	S003473.l.r	S003473	C005663	Q005610	0.292315	50044560	54249062	60923629	60956184	75T1S6B75T1S	NS500281	Pool0372	TruSeq	AD023	100	9.07554	283.2	227		OP	2013	IncaDiagnosisDate	27	0	40		Invasive cancer	RIGHT	Positive		Positive	Negative	Low	1to3	1	2	50	7	T1b	0	Ductal	ChemoEndo	ERpHER2nLNp	ERpHER2nLNp_ChemoEndo		2904	0	3142	0	2904	0	1713	0	NA	Rest	LumA	LumA	46.5065	2.58791	51.4085	2.46241	High	High			LumB	LumA	c065	High	High			Positive	Positive	Low	G1	Negative	HER2nERp	HER2nERn	Negative
S003473.l.r.m.c.lib.g.k2.a.t	StringTie	TRUE	TRUE	FALSE	S003473.l.r.m.c.lib.g	S003473.l.r.m.c.lib	S003473.l.r	S003473	C005663	Q005610	0.247277	16163403	20514153	25153332	28373224	75T1S6B75T1S	NS500281	Pool0187	dUTP	AD023	34	9.07554	283.2	227		OP	2013	IncaDiagnosisDate	27	0	40		Invasive cancer	RIGHT	Positive		Positive	Negative	Low	1to3	1	2	50	7	T1b	0	Ductal	ChemoEndo	ERpHER2nLNp	ERpHER2nLNp_ChemoEndo		2904	0	3142	0	2904	0	1713	0	NA	Rest	LumA	LumA	45.8809	2.70739	50.7829	2.58301	High	High			LumA	LumA	c060	High	High			Positive	Positive	High	G2	Negative	HER2nERp	HER2nERn	Negative
S003474.l.r.m.c.lib.g.k2.a.t	StringTie	TRUE	TRUE	FALSE	S003474.l.r.m.c.lib.g	S003474.l.r.m.c.lib	S003474.l.r	S003474	C005671	Q005622	0.192049	11283014	14228248	17323502	20599310	75T1S6B75T1S	NS500281	Pool0187	dUTP	AD025	34	8.7602	233.9	227		OP	2013	IncaDiagnosisDate	20	1	53		Invasive cancer	RIGHT	Positive	90	Positive	Negative	High	4toX	1	3	90	23	T2	1	Ductal	Endo	ERpHER2nLNp	ERpHER2nLNp_Endo	ERpHER2nLNp_Endo_50	884	1	1259	1	303	1	1259	1	NA	Rest	LumB	LumB	61.809	1.76434	66.711	1.63956	High	High	ChemoEndo	ChemoEndo	LumB	LumB	c070	High	High	ChemoEndo	ChemoEndo	Positive	Positive	High	G3	Positive	HER2pERp	HER2nERn	Positive
S003475.l.r.m.c.lib.g.k2.a.t	StringTie	TRUE	TRUE	FALSE	S003475.l.r.m.c.lib.g	S003475.l.r.m.c.lib	S003475.l.r	S003475	C005670	Q005608	0.251113	21668717	26578750	32917665	35125868	75T1S6B75T1S	NS500281	Pool0189	dUTP	AD008	34	8.5737	252.7	227		OP	2013	IncaDiagnosisDate	18	1	28		Invasive cancer	RIGHT	Negative	0	Negative	Positive	High	N0	0	3	45	11	T1c	0	Ductal	ImmuChemo	HER2pERn	HER2pERn_ImmuChemo		3058	0	3134	0	3058	0	1705	0	NA	Rest	Basal	Basal	56.9255	1.85432	61.8275	1.71728	Intermediate	Low/Intermediate	ChemoEndo	ChemoEndo	Basal	Basal	c070	High	High	ChemoEndo	ChemoEndo	Negative	Negative	High	G3	Negative	HER2nERp	HER2nERn	Negative
S003476.l.r.m.c.lib.g.k2.a.t	StringTie	TRUE	TRUE	FALSE	S003476.l.r.m.c.lib.g	S003476.l.r.m.c.lib	S003476.l.r	S003476	C005669	Q005618	0.183319	15089344	18093247	22369427	25095403	75T1S6B75T1S	NS500281	Pool0189	dUTP	AD007	34	7.66188	68.61	227		OP	2013	IncaDiagnosisDate	13	1	46		Invasive cancer	LEFT	Positive	100	Positive	Negative	Low	N0	0	1	75	25	T2	1	Ductal	Endo	ERpHER2nLNn	ERpHER2nLNn_Endo	ERpHER2nLNn_Endo_50	2948	0	3129	0	2948	0	1700	0	NA	Rest	LumA	LumA	23.8028	2.9465	28.7048	2.77653	Low	Low/Intermediate	Endo	NoCT	LumA	LumA	c015	Low	Low/Intermediate	Endo	NoCT	Positive	Positive	Low	G1	Negative	HER2nERp	HER2nERn	Negative
S003477.l.r.m.c.lib.g.k2.a.t	StringTie	FALSE	FALSE	TRUE	S003477.l.r.m.c.lib.g	S003477.l.r.m.c.lib	S003477.l.r	S003477	C005673	Q005611	0.291152	38377026	45086149	53436794	57577177	75T1S6B75T1S	NS500281	Pool0189	dUTP	AD006	34	8.03766	200	227		OP	2012	IncaDiagnosisDate	149	5		Invasive cancer		LEFT	Positive	70	Positive	Negative		N0	0		55	15	T1c	0	Ductal	ChemoEndo	ERpHER2nLNn	ERpHER2nLNn_ChemoEndo	ERpHER2nLNn_ChemoEndo_50	1975	0	3269	0	1975	0	1976	0	NA	Rest	LumA	LumA	12.7704	3.29685	17.6724	3.12383	Low	Low/Intermediate			LumA	LumA	c005	Low	Low/Intermediate			Positive	Positive	Low	G1	Negative	HER2nERp	HER2nERn	Negative
S003478.l.r.m.c.lib.g.k2.a.t	StringTie	TRUE	TRUE	FALSE	S003478.l.r.m.c.lib.g	S003478.l.r.m.c.lib	S003478.l.r	S003478	C005668	Q005617	0.242707	24635250	28682865	34169188	36131848	75T1S6B75T1S	NS500281	Pool0189	dUTP	AD005	34	7.71437	24.24	227		OP	2013	IncaDiagnosisDate	54	1	85		Invasive cancer	RIGHT	Positive	100	Positive	Negative	Low	1to3	1	2	75	57	T3	1	Lobular	Endo	ERpHER2nLNp	ERpHER2nLNp_Endo	ERpHER2nLNp_Endo_50	3031	0	3170	0	3031	0	1741	0	NA	Rest	unclassified	unclassified	43.8093	2.40162	48.7114	2.25566	High	High			Normal	LumA	c050	High	High			Positive	Positive	High	G3	Negative	HER2nERp	HER2nERn	Negative
S003479.l.r.m.c.lib.g.k2.a.t	StringTie	TRUE	TRUE	FALSE	S003479.l.r.m.c.lib.g	S003479.l.r.m.c.lib	S003479.l.r	S003479	C005666	Q005609	0.230839	20310224	23539910	29877708	32069061	75T1S6B75T1S	NS500281	Pool0189	dUTP	AD004	34	8.02649	61.44	227		OP	2013	IncaDiagnosisDate	18	1	32		Invasive cancer	LEFT	Positive	95	Positive	Negative	Low	N0	0	2	50	12	T1c	0	Ductal	Endo	ERpHER2nLNn	ERpHER2nLNn_Endo		1867	0	3134	0	1867	0	1705	0	NA	Rest	LumA	LumA	32.8621	2.60521	37.7641	2.4411	Low	Low/Intermediate	Endo	NoCT	LumA	LumA	c020	Low	Low/Intermediate	Endo	NoCT	Positive	Positive	Low	G1	Negative	HER2nERp	HER2nERn	Negative
S003480.l.r.m.c.lib.g.k2.a.t	StringTie	TRUE	TRUE	FALSE	S003480.l.r.m.c.lib.g	S003480.l.r.m.c.lib	S003480.l.r	S003480	C005665	Q005607	0.172112	18733910	22749675	28761032	32674401	75T1S6B75T1S	NS500281	Pool0189	dUTP	AD003	34	8.83027	195	227		OP	2013	IncaDiagnosisDate	12	1	42		Invasive cancer	RIGHT	Positive	100	Positive	Negative	High	1to3	1	3	40	25	T2	1	Ductal	ChemoEndo	ERpHER2nLNp	ERpHER2nLNp_ChemoEndo		1791	0	3128	0	1791	0	1699	0	NA	Rest	LumB	LumB	79.4686	1.35579	84.3707	1.27769	High	High	ChemoEndo	ChemoEndo	LumB	LumB	c090	High	High	ChemoEndo	ChemoEndo	Positive	Negative	High	G3	Positive	HER2nERp	HER2nERn	Negative
S003481.l.r.m.c.lib.g.k2.a.t	StringTie	TRUE	TRUE	FALSE	S003481.l.r.m.c.lib.g	S003481.l.r.m.c.lib	S003481.l.r	S003481	C005672	Q005615	0.312228	39734470	46964482	58987584	61322162	75T1S6B75T1S	NS500281	Pool0189	dUTP	AD002	34	7.89609	100.7	227		OP	2013	IncaDiagnosisDate	27	5	90		Invasive cancer	RIGHT	Positive	100	Negative	Negative	Low	N0	0	1	70	12	T1c	0	Lobular	Endo	ERpHER2nLNn	ERpHER2nLNn_Endo	ERpHER2nLNn_Endo_50	1184	0	1184	1	1184	0	1001	0	NA	Rest	LumB	LumB	54.6682	2.24945	59.5702	2.12565	Intermediate	Low/Intermediate	Endo	NoCT	LumA	LumA	c050	Intermediate	Low/Intermediate	Endo	NoCT	Positive	Negative	High	G2	Negative	HER2nERp	HER2nERn	Negative
S003482.l.r.m.c.lib.g.k2.a.t	StringTie	TRUE	FALSE	TRUE	S003482.l.r.m.c.lib.g	S003482.l.r.m.c.lib	S003482.l.r	S003482	C005677	Q005613	0.250325	17500850	20933214	26129100	27557521	75T1S6B75T1S	NS500281	Pool0189	dUTP	AD016	34	7.37309	25.58	227		OP	2012	IncaDiagnosisDate	134	12	30		Invasive cancer	RIGHT	Positive	100	Positive	Negative	High	N0	0	1	70	10	T1b	0	Ductal	None	ERpHER2nLNn	ERpHER2nLNn_None	ERpHER2nLNn_None_50	1279	0	3261	0	1279	0	2015	0	9	Rest	LumA	LumA	13.632	3.25783	18.5341	3.08507	Low	Low/Intermediate	None	NoCT	LumA	LumA	c005	Low	Low/Intermediate	None	NoCT	Positive	Positive	Low	G1	Negative	HER2nERp	HER2nERn	Negative
S003483.l.r.m.c.lib.g.k2.a.t	StringTie	TRUE	TRUE	FALSE	S003483.l.r.m.c.lib.g	S003483.l.r.m.c.lib	S003483.l.r	S003483	C005664	Q005620	0.265112	29864246	35244747	42259919	44834529	75T1S6B75T1S	NS500281	Pool0189	dUTP	AD015	34	8.10287	204.8	227		OP	2013	IncaDiagnosisDate	20	1	100		Invasive cancer	LEFT	Positive	100	Positive	Negative	High	N0	0	3	75	16	T1c	0	Ductal	Endo	ERpHER2nLNn	ERpHER2nLNn_Endo	ERpHER2nLNn_Endo_50	2943	0	3135	0	2943	0	1706	0	NA	Rest	LumA	LumA	43.393	2.60452	48.295	2.46769	Intermediate	Low/Intermediate	Endo	NoCT	LumB	LumB	c065	High	High	ChemoEndo	ChemoEndo	Positive	Positive	High	G3	Negative	HER2nERp	HER2nERn	Negative
S003484.l.r.m.c.lib.g.k2.a.t	StringTie	TRUE	TRUE	FALSE	S003484.l.r.m.c.lib.g	S003484.l.r.m.c.lib	S003484.l.r	S003484	C005662	Q005614	0.252332	24189153	28707468	36637511	38886637	75T1S6B75T1S	NS500281	Pool0189	dUTP	AD014	34	8.72356	137.3	228		OP	2013	IncaDiagnosisDate	15	1	100		Invasive cancer	LEFT	Positive	100	Negative	Negative	High	N0	0	2	70	15	T1c	0	Other	Endo	ERpHER2nLNn	ERpHER2nLNn_Endo	ERpHER2nLNn_Endo_50	1302	0	1302	1	1302	0	1119	0	NA	Rest	LumA	LumA	31.7027	2.96474	36.6047	2.81762	Low	Low/Intermediate	Endo	NoCT	LumA	LumA	c020	Low	Low/Intermediate	Endo	NoCT	Positive	Negative	Low	G1	Negative	HER2nERp	HER2nERn	Negative
S003489.l.r.m.c.lib.g.k2.a.t	StringTie	FALSE	FALSE	TRUE	S003489.l.r.m.c.lib.g	S003489.l.r.m.c.lib	S003489.l.r	S003489	C005640	Q005586	0.205608	16420566	19519950	22927486	25169041	75T1S6B75T1S	NS500281	Pool0189	dUTP	AD013	34	8.89707	203.6	228		OP	2013	SamplingDate	0	0	65			LEFT																									0	NA	Norm15	LumA	LumA	12.8342	3.30275	17.7363	3.12995					Normal	LumA	c005					Positive	Positive	Low	G1	Negative	HER2nERp	HER2nERn	Negative
S003490.l.r.m.c.lib.g.k2.a.t	StringTie	TRUE	TRUE	FALSE	S003490.l.r.m.c.lib.g	S003490.l.r.m.c.lib	S003490.l.r	S003490	C005656	Q005600	0.317192	40111795	47327472	57327752	59371040	75T1S6B75T1S	NS500281	Pool0189	dUTP	AD012	34	8.43362	175.6	228		OP	2013	IncaDiagnosisDate	28	7			Invasive cancer	LEFT	Positive	100	Positive	Negative	Low	1to3	1	2	75	10	T1b	0	Ductal	Endo	ERpHER2nLNp	ERpHER2nLNp_Endo	ERpHER2nLNp_Endo_50	3035	0	3142	0	3035	0	1713	0	NA	Rest	LumA	LumA	24.9854	2.89142	29.8874	2.72423	Intermediate	Low/Intermediate	Endo	NoCT	LumA	LumA	c020	Intermediate	Low/Intermediate	Endo	NoCT	Positive	Positive	Low	G1	Negative	HER2nERp	HER2nERn	Negative
S003491.l.r.m.c.lib.g.k2.a.t	StringTie	FALSE	FALSE	FALSE	S003491.l.r.m.c.lib.g	S003491.l.r.m.c.lib	S003491.l.r	S003491	C005655	Q005605	0.130927	7351205	8980232	11034302	13084312	75T1S6B75T1S	NS500281	Pool0189	dUTP	AD011	34	8.21504	23.61	228		OP	2013	IncaDiagnosisDate	61	7	30		Invasive cancer	RIGHT	Negative	0	Negative	Negative	High	N0	0	2	90	40	T2	1	Ductal	None	TNBC	TNBC_None		1407	1	1456	1	1407	1	1273	0	NA	Rest	Basal	Basal	62.437	1.78054	67.339	1.65458	High	High	ChemoEndo	ChemoEndo	Basal	Basal	c060	High	High	ChemoEndo	ChemoEndo	Negative	Negative	High	G3	Negative	HER2nERp	HER2nERn	Negative
S003492.l.r.m.c.lib.g.k2.a.t	StringTie	TRUE	TRUE	FALSE	S003492.l.r.m.c.lib.g	S003492.l.r.m.c.lib	S003492.l.r	S003492	C005645	Q005603	0.218156	17792491	20866685	27855051	30372053	75T1S6B75T1S	NS500281	Pool0189	dUTP	AD010	34	8.38798	69.78	228		OP	2013	IncaDiagnosisDate	13	2	32		Invasive cancer	RIGHT	Negative	0	Negative	Negative	High	4toX	1	3	80	50	T2	1	Ductal	None	TNBC	TNBC_None		49	1	497	1	49	1	497	1	NA	Rest	Basal	Basal	55.4068	2.08387	60.3089	1.95474	High	High	ChemoEndo	ChemoEndo	Basal	Basal	c065	High	High	ChemoEndo	ChemoEndo	Negative	Negative	High	G3	Negative	HER2nERp	HER2nERn	Negative
S003493.l.r.m.c.lib.g.k2.a.t	StringTie	FALSE	FALSE	FALSE	S003493.l.r.m.c.lib.g	S003493.l.r.m.c.lib	S003493.l.r	S003493	C005866	Q005820	0.148905	7461150	8761006	10797878	10968239	75T1S6B75T1S	NS500281	Pool0189	dUTP	AD018	34	8.75828	133.1	228		OP	2013	IncaDiagnosisDate	44	7	68		In situ only	RIGHT						N0	0	2	85		Tis			None				70	0	3158	0	70	0	1729	0	NA	Norm15	Normal	LumA	12.755	3.27888	17.6571	3.10554					Normal	LumA	c005					Positive	Positive	Low	G1	Negative	HER2nERp	HER2nERn	Negative
S003494.l.r.m.c.lib.g.k2.a.t	StringTie	FALSE	FALSE	TRUE	S003494.l.r.m.c.lib.g	S003494.l.r.m.c.lib	S003494.l.r	S003494	C005659	Q005597	0.399218	41979875	50241236	60039472	61597897	75T1S6B75T1S	NS500281	Pool0189	dUTP	AD019	34	8.37814	181.2	228		OP	2013	SamplingDate	0	8	20			RIGHT																									0	NA	Rest	LumA	LumA	22.9384	2.96694	27.8405	2.80299					LumA	LumA	c015					Positive	Positive	Low	G2	Negative	HER2nERp	HER2nERn	Negative
S003495.l.r.m.c.lib.g.k2.a.t	StringTie	FALSE	FALSE	FALSE	S003495.l.r.m.c.lib.g	S003495.l.r.m.c.lib	S003495.l.r	S003495	C005653	Q005587	0.153284	9525989	11310493	14232393	16303326	75T1S6B75T1S	NS500281	Pool0189	dUTP	AD020	34	8.80136	313	228		OP	2013	IncaDiagnosisDate	50	7	60		Invasive cancer	LEFT	Positive	100	Positive	Negative	Low	N0	0	1	50	10	T1b	0	Ductal	Endo	ERpHER2nLNn	ERpHER2nLNn_Endo		2130	0	3164	0	2130	0	1735	0	NA	Rest	LumA	LumA	18.1459	3.13652	23.048	2.97029	Low	Low/Intermediate	None	NoCT	LumA	LumA	c005	Low	Low/Intermediate	None	NoCT	Positive	Positive	Low	G1	Negative	HER2nERp	HER2nERn	Negative
S003496.l.r.m.c.lib.g.k2.a.t	StringTie	TRUE	TRUE	FALSE	S003496.l.r.m.c.lib.g	S003496.l.r.m.c.lib	S003496.l.r	S003496	C005658	Q005588	0.222344	26776199	31492226	38014352	40137427	75T1S6B75T1S	NS500281	Pool0189	dUTP	AD021	34	8.8364	295.6	228		OP	2013	IncaDiagnosisDate	27	8	50		Invasive cancer	LEFT	Negative	0	Negative	Negative	High	N0	0	3	50	6	T1b	0	Ductal	None	TNBC	TNBC_None		3035	0	3142	0	3035	0	1713	0	NA	Rest	Basal	Basal	56.0832	1.84203	60.9853	1.69774	Intermediate	Low/Intermediate	ChemoEndo	ChemoEndo	Basal	Basal	c065	High	High	ChemoEndo	ChemoEndo	Negative	Negative	High	G3	Negative	HER2nERp	HER2nERn	Negative
S003497.l.r.m.c.lib.g.k2.a.t	StringTie	TRUE	TRUE	FALSE	S003497.l.r.m.c.lib.g	S003497.l.r.m.c.lib	S003497.l.r	S003497	C005643	Q005598	0.130805	11361080	13447086	16898694	18814037	75T1S6B75T1S	NS500281	Pool0189	dUTP	AD022	34	8.99919	306.1	228		OP	2013	IncaDiagnosisDate	32	2	30		Invasive cancer	LEFT	Positive	100	Positive	Negative	High	N0	0	3	70	8	T1b	0	Ductal	Endo	ERpHER2nLNn	ERpHER2nLNn_Endo	ERpHER2nLNn_Endo_50	2953	0	3141	0	2953	0	1712	0	NA	Rest	LumA	LumA	51.5011	1.99589	56.4031	1.84754	Intermediate	Low/Intermediate	Endo	NoCT	LumB	LumB	c055	Intermediate	Low/Intermediate	Endo	NoCT	Positive	Positive	Low	G1	Positive	HER2nERp	HER2pERn	Negative
S003498.l.r.m.c.lib.g.k2.a.t	StringTie	TRUE	TRUE	FALSE	S003498.l.r.m.c.lib.g	S003498.l.r.m.c.lib	S003498.l.r	S003498	C005652	Q005592	0.226878	22695861	26943773	33655074	35845330	75T1S6B75T1S	NS500281	Pool0189	dUTP	AD023	34	8.49643	282	228		OP	2013	IncaDiagnosisDate	29	7	98		Invasive cancer	RIGHT	Positive	100	Positive	Negative	Low	N0	0	2	55	16	T1c	0	Ductal	Endo	ERpHER2nLNn	ERpHER2nLNn_Endo	ERpHER2nLNn_Endo_50	2955	0	3143	0	2955	0	1714	0	NA	Rest	LumB	LumB	57.4404	1.93134	62.3425	1.79801	Intermediate	Low/Intermediate	Endo	NoCT	LumB	LumB	c075	High	High	ChemoEndo	ChemoEndo	Positive	Positive	High	G3	Negative	HER2nERp	HER2nERn	Negative
S003499.l.r.m.c.lib.g.k2.a.t	StringTie	TRUE	TRUE	FALSE	S003499.l.r.m.c.lib.g	S003499.l.r.m.c.lib	S003499.l.r	S003499	C005642	Q005602	0.362114	51030603	61243769	78564191	81778276	75T1S6B75T1S	NS500281	Pool0189	dUTP	AD025	34	8.60059	266	228		OP	2013	IncaDiagnosisDate	27	2	20		Invasive cancer	RIGHT	Positive	90	Positive	Negative	High	4toX	1	3	75	16	T1c	0	Ductal	Endo	ERpHER2nLNp	ERpHER2nLNp_Endo	ERpHER2nLNp_Endo_50	2998	0	3136	0	2998	0	1707	0	NA	Rest	Her2	Her2	79.3933	1.43194	84.2953	1.35693	High	High	ChemoEndo	ChemoEndo	LumB	LumB	c090	High	High	ChemoEndo	ChemoEndo	Positive	Positive	High	G3	Negative	HER2nERp	HER2nERn	Negative
S003500.l.r.m2.c.lib.g.k2.a.t	StringTie	TRUE	FALSE	FALSE	S003500.l.r.m2.c.lib.g	S003500.l.r.m2.c.lib	S003500.l.r	S003500	C005651	Q005593	0.290804	24569368	25414488	27761944	27794566	54T1S6B1S53T1S	SN587	Pool0197	dUTP	AD018	35	9.45234	865.8	229		OP	2013	IncaDiagnosisDate	29	7	60		Invasive cancer	RIGHT	Positive	100	Positive	Negative	High	N0	0	2	65	23	T2	1	Other	ChemoEndo	ERpHER2nLNn	ERpHER2nLNn_ChemoEndo	ERpHER2nLNn_ChemoEndo_50	1955	0	3143	0	1955	0	1714	0	NA	Rest	LumB	LumB	74.8153	1.37845	79.7173	1.28041	High	High	ChemoEndo	ChemoEndo	LumB	LumB	c085	High	High	ChemoEndo	ChemoEndo	Positive	Positive	High	G3	Positive	HER2nERp	HER2nERn	Negative
S003500.l.r.m.c.lib.g.k2.a.t	StringTie	FALSE	FALSE	FALSE	S003500.l.r.m.c.lib.g	S003500.l.r.m.c.lib	S003500.l.r	S003500	C005651	Q005593	0.234098	25970113	27439417	31469131	33069461	54T1S6B1S53T1S	SN587	Pool0195	dUTP	AD018	35	9.45234	865.8	229		OP	2013	IncaDiagnosisDate	29	7	60		Invasive cancer	RIGHT	Positive	100	Positive	Negative	High	N0	0	2	65	23	T2	1	Other	ChemoEndo	ERpHER2nLNn	ERpHER2nLNn_ChemoEndo	ERpHER2nLNn_ChemoEndo_50	1955	0	3143	0	1955	0	1714	0	NA	Rest	LumB	LumB	73.2529	1.46927	78.1549	1.37017	High	High	ChemoEndo	ChemoEndo	LumB	LumB	c085	High	High	ChemoEndo	ChemoEndo	Positive	Positive	High	G3	Positive	HER2nERp	HER2nERn	Negative
S003501.l.r.m.c.lib.g.k2.a.t	StringTie	TRUE	TRUE	FALSE	S003501.l.r.m.c.lib.g	S003501.l.r.m.c.lib	S003501.l.r	S003501	C005649	Q005604	0.346003	25186535	26630694	34477135	34909756	54T1S6B1S53T1S	SN587	Pool0195	dUTP	AD002	35	7.97708	53.13	229		OP	2013	IncaDiagnosisDate	13	7	32		Invasive cancer	LEFT	Positive	100	Positive	Negative	Low	N0	0	2	80	20	T1c	0	Lobular	Endo	ERpHER2nLNn	ERpHER2nLNn_Endo	ERpHER2nLNn_Endo_50	1847	0	3127	0	1847	0	1698	0	NA	Rest	LumA	LumA	18.6769	3.08301	23.579	2.91393	Low	Low/Intermediate	Endo	NoCT	LumA	LumA	c010	Low	Low/Intermediate	Endo	NoCT	Positive	Positive	Low	G1	Negative	HER2nERp	HER2nERn	Negative
S003502.l.r.m.c.lib.g.k2.a.t	StringTie	TRUE	TRUE	FALSE	S003502.l.r.m.c.lib.g	S003502.l.r.m.c.lib	S003502.l.r	S003502	C005641	Q005590	0.313918	23926310	25251811	32785677	33372326	54T1S6B1S53T1S	SN587	Pool0195	dUTP	AD003	35	7.98229	87.77	229		OP	2013	IncaDiagnosisDate	13	2	50		Invasive cancer	RIGHT	Positive	100	Positive	Negative	Low	N0	0	2	50	15	T1c	0	Lobular	Endo	ERpHER2nLNn	ERpHER2nLNn_Endo		1828	0	3122	0	1828	0	1828	0	NA	Rest	LumA	LumA	27.0158	2.90997	31.9178	2.74731	Low	Low/Intermediate	Endo	NoCT	LumA	LumA	c015	Low	Low/Intermediate	Endo	NoCT	Positive	Positive	Low	G1	Negative	HER2nERp	HER2nERn	Negative
S003503.l2.r.m.c.lib.g.k2.a.t	StringTie	FALSE	FALSE	TRUE	S003503.l2.r.m.c.lib.g	S003503.l2.r.m.c.lib	S003503.l2.r	S003503	C005648	Q005585	0.347805	26664040	28803884	31617509	31623228	75T1S6B75T1S	NS500281	Pool0601	TruSeq	AD010	309	7.45853	5.547	430		OP	2013	SamplingDate	0	7				RIGHT																									0	NA	Norm15	Normal	LumA	1.26869	2.40732	4.79262	3.34614					Normal	Basal	c005					Positive	Positive	Low	G1	Negative	HER2nERp	HER2nERn	Negative
S003504.l.r.m.c.lib.g.k2.a.t	StringTie	FALSE	FALSE	TRUE	S003504.l.r.m.c.lib.g	S003504.l.r.m.c.lib	S003504.l.r	S003504	C005657	Q005606	0.353378	24479527	25574012	33023604	33519788	54T1S6B1S53T1S	SN587	Pool0195	dUTP	AD004	35	7.88852	47.6	229		OP	2013	IncaDiagnosisDate	83	8	40	Invasive cancer		RIGHT	Positive	90	Negative	Negative		1to3	1		90	51	T4	1	Ductal	Endo	ERpHER2nLNp	ERpHER2nLNp_Endo	ERpHER2nLNp_Endo_50	1215	0	1845	1	1215	0	1662	0	NA	Rest	LumA	LumA	20.7042	3.14224	25.6063	2.97554	Intermediate	Low/Intermediate			Normal	Her2	c005	Low	Low/Intermediate			Negative	Negative	Low	G1	Negative	HER2nERp	HER2nERn	Negative
S003513.l.r.m.c.lib.g.k2.a.t	StringTie	TRUE	TRUE	FALSE	S003513.l.r.m.c.lib.g	S003513.l.r.m.c.lib	S003513.l.r	S003513	C005611	Q005580	0.3004	27421035	28941433	38232796	39401608	54T1S6B1S53T1S	SN587	Pool0195	dUTP	AD005	35	7.26183	63.39	229		OP	2013	IncaDiagnosisDate	30	0	75		Invasive cancer	RIGHT	Positive		Positive	Negative	Low	SubMicroMet	0	3	75	13	T1c	0	Ductal	Endo	ERpHER2nLNn	ERpHER2nLNn_Endo	ERpHER2nLNn_Endo_50	2104	0	3136	0	2104	0	1707	0	NA	Rest	LumB	LumB	60.4526	1.77169	65.3546	1.63656	High	High	ChemoEndo	ChemoEndo	LumB	LumB	c070	High	High	ChemoEndo	ChemoEndo	Positive	Positive	High	G3	Positive	HER2nERp	HER2nERn	Negative
S003514.l.r.m.c.lib.g.k2.a.t	StringTie	TRUE	TRUE	FALSE	S003514.l.r.m.c.lib.g	S003514.l.r.m.c.lib	S003514.l.r	S003514	C005620	Q005566	0.28518	34667934	36199290	46049584	46891541	54T1S6B1S53T1S	SN587	Pool0195	dUTP	AD006	35	8.36277	84.47	229		OP	2013	IncaDiagnosisDate	28	1			Invasive cancer	LEFT	Positive	100	Negative	Negative	Low	N0	0	1	55	7	T1b	0	Ductal	None	ERpHER2nLNn	ERpHER2nLNn_None	ERpHER2nLNn_None_50	3028	0	3135	0	3028	0	1706	0	NA	Rest	LumA	LumA	16.665	3.16137	21.5671	2.99147	Low	Low/Intermediate	None	NoCT	LumA	LumA	c015	Low	Low/Intermediate	None	NoCT	Positive	Positive	Low	G1	Negative	HER2nERp	HER2nERn	Negative
S003515.l.r.m.c.lib.g.k2.a.t	StringTie	TRUE	TRUE	FALSE	S003515.l.r.m.c.lib.g	S003515.l.r.m.c.lib	S003515.l.r	S003515	C005619	Q005571	0.31335	27111074	29525836	35256916	36069460	54T1S6B1S53T1S	SN587	Pool0195	dUTP	AD007	35	8.96199	353.7	229		OP	2013	IncaDiagnosisDate	22	1	41		Invasive cancer	LEFT	Positive	95	Positive	Positive	High	N0	0	3	55	18	T1c	0	Ductal	ImmuChemoEndo	HER2pERp	HER2pERp_ImmuChemoEndo		3053	0	3129	0	3053	0	1700	0	NA	Rest	Her2	Her2	74.6337	1.47398	79.5357	1.37661	High	High	ChemoEndo	ChemoEndo	Her2	Her2	c090	High	High	ChemoEndo	ChemoEndo	Positive	Positive	High	G3	Positive	HER2pERp	HER2pERn	Positive
S003516.l.r.m.c.lib.g.k2.a.t	StringTie	TRUE	TRUE	FALSE	S003516.l.r.m.c.lib.g	S003516.l.r.m.c.lib	S003516.l.r	S003516	C005627	Q005572	0.291024	23330279	24514852	30489475	30851173	54T1S6B1S53T1S	SN587	Pool0195	dUTP	AD009	35	8.35879	217.2	229		OP	2013	IncaDiagnosisDate	12	2	62		Invasive cancer	RIGHT	Positive	15	Negative	Negative	High	1to3	1	3	60	23	T2	1	Ductal	ChemoEndo	ERpHER2nLNp	ERpHER2nLNp_ChemoEndo	ERpHER2nLNp_ChemoEndo_50	3037	0	3120	0	3037	0	1691	0	NA	Rest	Her2	Her2	85.8351	1.14349	90.7371	1.10455	High	High	ChemoEndo	ChemoEndo	Her2	Her2	c090	High	High	ChemoEndo	ChemoEndo	Negative	Negative	High	G3	Negative	HER2nERp	HER2nERn	Negative
S003517.l.r.m2.c.lib.g.k2.a.t	StringTie	FALSE	FALSE	FALSE	S003517.l.r.m2.c.lib.g	S003517.l.r.m2.c.lib	S003517.l.r	S003517	C005626	Q005577	0.363064	29629108	30600036	36204715	36247132	54T1S6B1S53T1S	SN587	Pool0197	dUTP	AD019	35	8.49229	236.7	229		OP	2013	IncaDiagnosisDate	12	2	52		Invasive cancer	LEFT	Positive	100	Positive	Negative	Low	N0	0	2	65	21	T2	1	Lobular	Endo	ERpHER2nLNn	ERpHER2nLNn_Endo	ERpHER2nLNn_Endo_50	2099	0	3120	0	2099	0	1691	0	NA	Rest	LumA	LumA	42.2514	2.61265	47.1535	2.4746	Intermediate	Low/Intermediate	Endo	NoCT	LumA	LumA	c035	Low	Low/Intermediate	Endo	NoCT	Positive	Positive	Low	G1	Negative	HER2nERp	HER2nERn	Negative
S003517.l.r.m.c.lib.g.k2.a.t	StringTie	TRUE	FALSE	FALSE	S003517.l.r.m.c.lib.g	S003517.l.r.m.c.lib	S003517.l.r	S003517	C005626	Q005577	0.37438	25811899	26887566	33371526	33668056	54T1S6B1S53T1S	SN587	Pool0195	dUTP	AD019	35	8.49229	236.7	229		OP	2013	IncaDiagnosisDate	12	2	52		Invasive cancer	LEFT	Positive	100	Positive	Negative	Low	N0	0	2	65	21	T2	1	Lobular	Endo	ERpHER2nLNn	ERpHER2nLNn_Endo	ERpHER2nLNn_Endo_50	2099	0	3120	0	2099	0	1691	0	NA	Rest	LumA	LumA	44.5742	2.53887	49.4762	2.39586	Intermediate	Low/Intermediate	Endo	NoCT	LumA	LumA	c045	Intermediate	Low/Intermediate	Endo	NoCT	Positive	Positive	Low	G1	Negative	HER2nERp	HER2nERn	Negative
S003518.l.r.m2.c.lib.g.k2.a.t	StringTie	TRUE	FALSE	FALSE	S003518.l.r.m2.c.lib.g	S003518.l.r.m2.c.lib	S003518.l.r	S003518	C005625	Q005562	0.270229	22509836	23232783	26996551	27019468	54T1S6B1S53T1S	SN587	Pool0197	dUTP	AD020	35	8.74551	363.3	229		OP	2013	IncaDiagnosisDate	15	2	45		Invasive cancer	LEFT	Positive	100	Positive	Negative	High	N0	0	3	50	28	T2	1	Ductal	ChemoEndo	ERpHER2nLNn	ERpHER2nLNn_ChemoEndo		2045	0	3123	0	2045	0	1733	0	NA	Rest	LumA	LumA	21.7315	2.97603	26.6335	2.80833	Low	Low/Intermediate	Endo	NoCT	LumA	LumA	c020	Low	Low/Intermediate	Endo	NoCT	Positive	Positive	Low	G1	Negative	HER2nERp	HER2pERn	Negative
S003518.l.r.m.c.lib.g.k2.a.t	StringTie	FALSE	FALSE	FALSE	S003518.l.r.m.c.lib.g	S003518.l.r.m.c.lib	S003518.l.r	S003518	C005625	Q005562	0.293888	35200600	36847655	44000201	44880447	54T1S6B1S53T1S	SN587	Pool0195	dUTP	AD020	35	8.74551	363.3	229		OP	2013	IncaDiagnosisDate	15	2	45		Invasive cancer	LEFT	Positive	100	Positive	Negative	High	N0	0	3	50	28	T2	1	Ductal	ChemoEndo	ERpHER2nLNn	ERpHER2nLNn_ChemoEndo		2045	0	3123	0	2045	0	1733	0	NA	Rest	LumA	LumA	20.4448	3.01025	25.3469	2.84113	Low	Low/Intermediate	Endo	NoCT	LumA	LumA	c020	Low	Low/Intermediate	Endo	NoCT	Positive	Positive	Low	G1	Negative	HER2nERp	HER2pERn	Negative
S003519.l.r.lib.g.k2.a.t	StringTie	FALSE	FALSE	FALSE	S003519.l.r.lib.g	S003519.l.r.lib	S003519.l.r	S003519	C005631	Q005557	0.271908	29181188	31843706	33552667	33628656	75T1S6B75T1S	NS500281	Pool0423	NeoPrep	AD011	146	8.76897	185.7	229		OP	2013	IncaDiagnosisDate	27	3	26		Invasive cancer	RIGHT	Positive	100	Negative	Negative	High	1to3	1	3	40	23	T2	1	Ductal	ChemoEndo	ERpHER2nLNp	ERpHER2nLNp_ChemoEndo		2529	0	3136	0	2529	0	1707	0	NA	Rest	LumB	LumB	81.4623	1.26387	86.3643	1.20057	High	High	ChemoEndo	ChemoEndo	LumB	LumB	c090	High	High	ChemoEndo	ChemoEndo	Positive	Negative	High	G3	Negative	HER2nERp	HER2nERn	Negative
S003519.l.r.m2.c.lib.g.k2.a.t	StringTie	TRUE	TRUE	FALSE	S003519.l.r.m2.c.lib.g	S003519.l.r.m2.c.lib	S003519.l.r	S003519	C005631	Q005557	0.222354	23911356	25855090	30969132	30978539	75T1S6B75T1S	NS500281	Pool0369	TruSeq	AD016	98	8.76897	185.7	229		OP	2013	IncaDiagnosisDate	27	3	26		Invasive cancer	RIGHT	Positive	100	Negative	Negative	High	1to3	1	3	40	23	T2	1	Ductal	ChemoEndo	ERpHER2nLNp	ERpHER2nLNp_ChemoEndo		2529	0	3136	0	2529	0	1707	0	NA	Rest	LumB	LumB	78.4764	1.30438	83.3785	1.22523	High	High	ChemoEndo	ChemoEndo	LumB	LumB	c090	High	High	ChemoEndo	ChemoEndo	Positive	Negative	High	G3	Negative	HER2nERp	HER2nERn	Negative
S003519.l.r.m.c.lib.g.k2.a.t	StringTie	FALSE	FALSE	FALSE	S003519.l.r.m.c.lib.g	S003519.l.r.m.c.lib	S003519.l.r	S003519	C005631	Q005557	0.239553	35122695	36806619	45385514	47509613	54T1S6B1S53T1S	SN587	Pool0196	dUTP	AD012	35	8.76897	185.7	229		OP	2013	IncaDiagnosisDate	27	3	26		Invasive cancer	RIGHT	Positive	100	Negative	Negative	High	1to3	1	3	40	23	T2	1	Ductal	ChemoEndo	ERpHER2nLNp	ERpHER2nLNp_ChemoEndo		2529	0	3136	0	2529	0	1707	0	NA	Rest	LumB	LumB	79.437	1.41352	84.3391	1.3423	High	High	ChemoEndo	ChemoEndo	LumB	LumB	c090	High	High	ChemoEndo	ChemoEndo	Positive	Negative	High	G3	Negative	HER2nERp	HER2nERn	Negative
S003520.l.r.m.c.lib.g.k2.a.t	StringTie	TRUE	TRUE	FALSE	S003520.l.r.m.c.lib.g	S003520.l.r.m.c.lib	S003520.l.r	S003520	C005617	Q005575	0.316565	30559366	32464244	40561609	41185211	54T1S6B1S53T1S	SN587	Pool0195	dUTP	AD013	35	7.60283	31.69	230		OP	2013	IncaDiagnosisDate	72	1	60		Invasive cancer	RIGHT	Positive	90	Positive	Negative	Low	N0	0	1	60	20	T1c	0	Ductal	None	ERpHER2nLNn	ERpHER2nLNn_None	ERpHER2nLNn_None_50	1778	0	3179	0	1778	0	1750	0	NA	Rest	LumA	LumA	26.9168	2.87848	31.8188	2.71338	Low	Low/Intermediate	None	NoCT	LumA	LumA	c025	Low	Low/Intermediate	None	NoCT	Positive	Positive	Low	G2	Negative	HER2nERp	HER2nERn	Negative
S003521.l.r.m.c.lib.g.k2.a.t	StringTie	FALSE	FALSE	TRUE	S003521.l.r.m.c.lib.g	S003521.l.r.m.c.lib	S003521.l.r	S003521	C005624	Q005565	0.275815	31382270	32957811	41041006	42073425	54T1S6B1S53T1S	SN587	Pool0195	dUTP	AD014	35	8.16556	71.25	230		OP	2013	SamplingDate	0	2	19			RIGHT																									0	NA	Norm15	Normal	LumA	0.107005	0.611642	0.450769	1.55363					Normal	LumA	c005					Positive	Positive	Low	G1	Negative	HER2nERp	HER2nERn	Negative
S003522.l.r.m.c.lib.g.k2.a.t	StringTie	FALSE	FALSE	TRUE	S003522.l.r.m.c.lib.g	S003522.l.r.m.c.lib	S003522.l.r	S003522	C005794	Q005733	0.283783	26832161	27983820	33243743	34160275	54T1S6B1S53T1S	SN587	Pool0195	dUTP	AD015	35	8.53221	161.7	230		OP	2013	IncaDiagnosisDate	37	1	35		Invasive cancer	LEFT	Positive	100	Positive	Positive	High	1to3	1	3	65	35	T2	1	Ductal	ImmuChemoEndo	HER2pERp	HER2pERp_ImmuChemoEndo		1093	0	1542	1	1093	0	1359	0	5	Rest	LumB	LumB	77.9109	1.25024	82.8129	1.16278	High	High	ChemoEndo	ChemoEndo	LumB	LumB	c090	High	High	ChemoEndo	ChemoEndo	Positive	Negative	High	G3	Positive	HER2pERp	HER2pERn	Positive
S003523.l.r.m.c.lib.g.k2.a.t	StringTie	TRUE	FALSE	TRUE	S003523.l.r.m.c.lib.g	S003523.l.r.m.c.lib	S003523.l.r	S003523	C005615	Q005569	0.245387	23972324	25056223	30616201	31477040	54T1S6B1S53T1S	SN587	Pool0195	dUTP	AD001	35	7.88965	54.86	230		OP	2013	IncaDiagnosisDate	51	1	55		Invasive cancer	LEFT	Positive	100	Positive	Negative	High	1to3	1	3	55	15	T1c	0	Ductal	None	ERpHER2nLNp			1850	0	3158	0	1850	0	1729	0	1	Rest	Normal	LumA	27.2887	2.89722	32.1907	2.73399	Intermediate	Low/Intermediate	Endo	NoCT	Normal	LumA	c005	Low	Low/Intermediate	Endo	NoCT	Positive	Positive	High	G3	Negative	HER2nERp	HER2nERn	Negative
S003524.l.r.m.c.lib.g.k2.a.t	StringTie	TRUE	TRUE	FALSE	S003524.l.r.m.c.lib.g	S003524.l.r.m.c.lib	S003524.l.r	S003524	C005623	Q005560	0.266708	24511994	25769753	32313036	32725822	54T1S6B1S53T1S	SN587	Pool0195	dUTP	AD010	35	8.06175	58.57	230		OP	2013	IncaDiagnosisDate	33	2	45		Invasive cancer	LEFT	Negative	0	Negative	Negative	High	N0	0	3	45	23	T2	1	Ductal	Chemo	TNBC	TNBC_Chemo		3034	0	3141	0	3034	0	1712	0	NA	Rest	Basal	Basal	74.7756	1.45685	79.6777	1.36261	High	High	ChemoEndo	ChemoEndo	Basal	Basal	c090	High	High	ChemoEndo	ChemoEndo	Negative	Negative	High	G3	Negative	HER2nERp	HER2nERn	Negative
S003525.l.r.m.c.lib.g.k2.a.t	StringTie	TRUE	TRUE	FALSE	S003525.l.r.m.c.lib.g	S003525.l.r.m.c.lib	S003525.l.r	S003525	C005637	Q005568	0.339032	41830014	44514891	56983182	57715197	54T1S6B1S53T1S	SN587	Pool0195	dUTP	AD011	35	7.50152	28.25	230		OP	2013	IncaDiagnosisDate	33	17	40		Invasive cancer	LEFT	Positive	95	Positive	Negative	High	1to3	1	2	55	22	T2	1	Ductal	ChemoEndo	ERpHER2nLNp	ERpHER2nLNp_ChemoEndo	ERpHER2nLNp_ChemoEndo_50	1916	0	3156	0	1916	0	1727	0	NA	Norm15	LumA	LumA	12.6266	3.24073	17.5286	3.0685	Intermediate	Low/Intermediate	Endo	NoCT	LumA	LumA	c005	Low	Low/Intermediate	Endo	NoCT	Positive	Positive	Low	G1	Negative	HER2nERp	HER2nERn	Negative
S003526.l.r.lib.g.k2.a.t	StringTie	FALSE	FALSE	FALSE	S003526.l.r.lib.g	S003526.l.r.lib	S003526.l.r	S003526	C005639	Q005564	0.327685	40953793	45042551	47222496	47256015	75T1S6B75T1S	NS500281	Pool0434	NeoPrep	AD025	156	7.79264	359.8	230		OP	2013	IncaDiagnosisDate	29	22	64		Invasive cancer	RIGHT	Positive	100	Positive	Positive	High	N0	0	3	50	16	T1c	0	Ductal	ImmuChemoEndo	HER2pERp	HER2pERp_ImmuChemoEndo		1909	0	3157	0	1909	0	1728	0	NA	Rest	LumB	LumB	62.8169	1.68961	67.7189	1.55986	High	High	ChemoEndo	ChemoEndo	LumB	LumB	c070	High	High	ChemoEndo	ChemoEndo	Positive	Negative	High	G3	Positive	HER2pERp	HER2pERn	Positive
S003526.l.r.m2.c.lib.g.k2.a.t	StringTie	TRUE	TRUE	FALSE	S003526.l.r.m2.c.lib.g	S003526.l.r.m2.c.lib	S003526.l.r	S003526	C005639	Q005564	0.317659	34173442	35222585	40815971	40846380	54T1S6B1S53T1S	SN587	Pool0197	dUTP	AD021	35	7.79264	359.8	230		OP	2013	IncaDiagnosisDate	29	22	64		Invasive cancer	RIGHT	Positive	100	Positive	Positive	High	N0	0	3	50	16	T1c	0	Ductal	ImmuChemoEndo	HER2pERp	HER2pERp_ImmuChemoEndo		1909	0	3157	0	1909	0	1728	0	NA	Rest	LumB	LumB	63.4592	1.59752	68.3613	1.4641	High	High	ChemoEndo	ChemoEndo	LumB	LumB	c070	High	High	ChemoEndo	ChemoEndo	Positive	Negative	High	G3	Positive	HER2pERp	HER2pERn	Positive
S003526.l.r.m3.c.lib.g.k2.a.t	StringTie	FALSE	FALSE	FALSE	S003526.l.r.m3.c.lib.g	S003526.l.r.m3.c.lib	S003526.l.r	S003526	C005639	Q005564	0.265412	32858036	34508763	37777587	37795811	75T1S6B75T1S	NS500281	Pool0427	TruSeq	AD020	149	7.79264	359.8	230		OP	2013	IncaDiagnosisDate	29	22	64		Invasive cancer	RIGHT	Positive	100	Positive	Positive	High	N0	0	3	50	16	T1c	0	Ductal	ImmuChemoEndo	HER2pERp	HER2pERp_ImmuChemoEndo		1909	0	3157	0	1909	0	1728	0	NA	Rest	LumB	LumB	62.4975	1.64828	67.3995	1.51209	High	High	ChemoEndo	ChemoEndo	LumB	LumB	c070	High	High	ChemoEndo	ChemoEndo	Positive	Negative	High	G3	Positive	HER2pERp	HER2pERn	Positive
S003526.l.r.m.c.lib.g.k2.a.t	StringTie	FALSE	FALSE	FALSE	S003526.l.r.m.c.lib.g	S003526.l.r.m.c.lib	S003526.l.r	S003526	C005639	Q005564	0.365631	49290424	51529625	60183766	60836219	54T1S6B1S53T1S	SN587	Pool0195	dUTP	AD021	35	7.79264	359.8	230		OP	2013	IncaDiagnosisDate	29	22	64		Invasive cancer	RIGHT	Positive	100	Positive	Positive	High	N0	0	3	50	16	T1c	0	Ductal	ImmuChemoEndo	HER2pERp	HER2pERp_ImmuChemoEndo		1909	0	3157	0	1909	0	1728	0	NA	Rest	LumB	LumB	64.5147	1.60164	69.4168	1.47364	High	High	ChemoEndo	ChemoEndo	LumB	LumB	c060	Intermediate	Low/Intermediate	Endo	NoCT	Positive	Negative	High	G3	Positive	HER2pERp	HER2pERn	Positive
S003527.l.r.lib.g.k2.a.t	StringTie	FALSE	FALSE	FALSE	S003527.l.r.lib.g	S003527.l.r.lib	S003527.l.r	S003527	C005638	Q005561	0.223773	21331383	24087427	24948302	24993574	75T1S6B75T1S	NS500281	Pool0434	NeoPrep	AD011	156	8.44582	644.8	230		OP	2013	IncaDiagnosisDate	22	22	55		Invasive cancer	LEFT	Negative	0	Negative	Negative	High	N0	0	3	50	13	T1c	0	Ductal	Chemo	TNBC	TNBC_Chemo		1877	0	3150	0	1877	0	1721	0	NA	Rest	Basal	Basal	73.5811	1.64547	78.4832	1.56568	High	High	ChemoEndo	ChemoEndo	Basal	Basal	c090	High	High	ChemoEndo	ChemoEndo	Negative	Negative	High	G3	Negative	HER2nERp	HER2nERn	Negative
S003527.l.r.m2.c.lib.g.k2.a.t	StringTie	FALSE	FALSE	FALSE	S003527.l.r.m2.c.lib.g	S003527.l.r.m2.c.lib	S003527.l.r	S003527	C005638	Q005561	0.326132	35732908	37426989	42039252	42074379	54T1S6B1S53T1S	SN587	Pool0197	dUTP	AD022	35	8.44582	644.8	230		OP	2013	IncaDiagnosisDate	22	22	55		Invasive cancer	LEFT	Negative	0	Negative	Negative	High	N0	0	3	50	13	T1c	0	Ductal	Chemo	TNBC	TNBC_Chemo		1877	0	3150	0	1877	0	1721	0	NA	Rest	Basal	Basal	68.6306	1.56591	73.5327	1.45396	High	High	ChemoEndo	ChemoEndo	Basal	Basal	c090	High	High	ChemoEndo	ChemoEndo	Negative	Negative	High	G3	Negative	HER2nERp	HER2nERn	Negative
S003527.l.r.m3.c.lib.g.k2.a.t	StringTie	TRUE	TRUE	FALSE	S003527.l.r.m3.c.lib.g	S003527.l.r.m3.c.lib	S003527.l.r	S003527	C005638	Q005561	0.23617	29804092	31784432	34558285	34574945	75T1S6B75T1S	NS500281	Pool0427	TruSeq	AD021	149	8.44582	644.8	230		OP	2013	IncaDiagnosisDate	22	22	55		Invasive cancer	LEFT	Negative	0	Negative	Negative	High	N0	0	3	50	13	T1c	0	Ductal	Chemo	TNBC	TNBC_Chemo		1877	0	3150	0	1877	0	1721	0	NA	Rest	Basal	Basal	73.1793	1.48113	78.0813	1.38736	High	High	ChemoEndo	ChemoEndo	Basal	Basal	c090	High	High	ChemoEndo	ChemoEndo	Negative	Negative	High	G3	Negative	HER2nERp	HER2nERn	Negative
S003527.l.r.m.c.lib.g.k2.a.t	StringTie	FALSE	FALSE	FALSE	S003527.l.r.m.c.lib.g	S003527.l.r.m.c.lib	S003527.l.r	S003527	C005638	Q005561	0.290385	31029245	32903906	38299366	38849347	54T1S6B1S53T1S	SN587	Pool0195	dUTP	AD022	35	8.44582	644.8	230		OP	2013	IncaDiagnosisDate	22	22	55		Invasive cancer	LEFT	Negative	0	Negative	Negative	High	N0	0	3	50	13	T1c	0	Ductal	Chemo	TNBC	TNBC_Chemo		1877	0	3150	0	1877	0	1721	0	NA	Rest	Basal	Basal	69.0703	1.5771	73.9723	1.46836	High	High	ChemoEndo	ChemoEndo	Basal	Basal	c090	High	High	ChemoEndo	ChemoEndo	Negative	Negative	High	G3	Negative	HER2nERp	HER2nERn	Negative
S003528.l.r.m.c.lib.g.k2.a.t	StringTie	TRUE	TRUE	FALSE	S003528.l.r.m.c.lib.g	S003528.l.r.m.c.lib	S003528.l.r	S003528	C005633	Q005573	0.350973	36648834	38621161	47416471	49797021	54T1S6B1S53T1S	SN587	Pool0197	dUTP	AD003	35	6.5402	32.97	230		OP	2013	IncaDiagnosisDate	36	8	45		Invasive cancer	LEFT	Positive	95	Positive	Negative	High	1to3	1	2	60	21	T2	1	Ductal	ChemoEndo	ERpHER2nLNp	ERpHER2nLNp_ChemoEndo	ERpHER2nLNp_ChemoEndo_50	720	0	3150	0	720	0	1721	0	NA	Rest	unclassified	unclassified	52.6959	2.15355	57.598	2.01407	High	High	ChemoEndo	ChemoEndo	Her2	Her2	c065	High	High	ChemoEndo	ChemoEndo	Positive	Negative	High	G3	Negative	HER2pERp	HER2pERn	Positive
S003529.l.r.m.c.lib.g.k2.a.t	StringTie	TRUE	TRUE	FALSE	S003529.l.r.m.c.lib.g	S003529.l.r.m.c.lib	S003529.l.r	S003529	C005629	Q005578	0.224707	18029810	18804400	24476760	25306335	54T1S6B1S53T1S	SN587	Pool0197	dUTP	AD016	35	7.64072	53.49	230		OP	2013	IncaDiagnosisDate	32	3	49		Invasive cancer	LEFT	Positive	100	Positive	Negative	Low	N0	0	2	70	11	T1c	0	Ductal	Endo	ERpHER2nLNn	ERpHER2nLNn_Endo	ERpHER2nLNn_Endo_50	2982	0	3141	0	2982	0	1712	0	NA	Rest	LumA	LumA	30.2407	2.76119	35.1427	2.6022	Low	Low/Intermediate	Endo	NoCT	LumA	LumA	c030	Low	Low/Intermediate	Endo	NoCT	Positive	Positive	High	G1	Negative	HER2nERp	HER2nERn	Negative
S003530.l.r.m.c.lib.g.k2.a.t	StringTie	TRUE	TRUE	FALSE	S003530.l.r.m.c.lib.g	S003530.l.r.m.c.lib	S003530.l.r	S003530	C005614	Q005583	0.237487	25192065	26524199	32713079	33167376	54T1S6B1S53T1S	SN587	Pool0196	dUTP	AD001	35	7.93053	36.78	230		OP	2013	IncaDiagnosisDate	9	1	28		Invasive cancer	RIGHT	Positive	100	Positive	Negative	Low	1to3	1	2	80	32	T2	1	Ductal	Endo	ERpHER2nLNp	ERpHER2nLNp_Endo	ERpHER2nLNp_Endo_50	1843	0	3116	0	1843	0	1687	0	NA	Rest	LumA	LumA	46.4021	2.3556	51.3042	2.21129	High	High	ChemoEndo	ChemoEndo	LumA	LumA	c040	High	High	ChemoEndo	ChemoEndo	Positive	Positive	Low	G2	Negative	HER2nERp	HER2nERn	Negative
S003531.l.r.m.c.lib.g.k2.a.t	StringTie	TRUE	TRUE	FALSE	S003531.l.r.m.c.lib.g	S003531.l.r.m.c.lib	S003531.l.r	S003531	C005613	Q005558	0.31963	24798694	26323689	32398920	32697878	54T1S6B1S53T1S	SN587	Pool0196	dUTP	AD002	35	6.85127	145	230		CoreBiopsy	2013	IncaDiagnosisDate	8	1	10	Invasive cancer		RIGHT	Negative	0	Negative	Negative	High	N0	0		40	5	T1a	0	Ductal	Chemo	TNBC	TNBC_Chemo		3008	0	3115	0	3008	0	1686	0	NA	Rest	Basal	Basal	68.148	1.56755	73.0501	1.45108	High	High	ChemoEndo	ChemoEndo	Basal	Basal	c090	High	High	ChemoEndo	ChemoEndo	Negative	Negative	High	G3	Negative	HER2nERp	HER2nERn	Negative
S003532.l.r.m.c.lib.g.k2.a.t	StringTie	TRUE	TRUE	FALSE	S003532.l.r.m.c.lib.g	S003532.l.r.m.c.lib	S003532.l.r	S003532	C005612	Q005576	0.25249	32662347	35479022	41696846	42917341	54T1S6B1S53T1S	SN587	Pool0196	dUTP	AD003	35	8.7495	472.7	231		OP	2013	IncaDiagnosisDate	33	1	30		Invasive cancer	LEFT	Negative	0	Negative	Positive	High	N0	0	3	65	25	T2	1	Ductal	ImmuChemo	HER2pERn	HER2pERn_ImmuChemo		3033	0	3140	0	3033	0	1711	0	NA	Rest	Her2	Her2	82.9855	1.21829	87.8876	1.16045	High	High	ChemoEndo	ChemoEndo	Her2	Her2	c090	High	High	ChemoEndo	ChemoEndo	Negative	Negative	High	G3	Positive	HER2pERp	HER2pERn	Positive
S003544.l.r.m.c.lib.g.k2.a.t	StringTie	TRUE	TRUE	FALSE	S003544.l.r.m.c.lib.g	S003544.l.r.m.c.lib	S003544.l.r	S003544	C005587	Q005530	0.27841	33825572	35711825	42489924	44466208	54T1S6B1S53T1S	SN587	Pool0196	dUTP	AD004	35	8.57918	406.7	231		OP	2013	IncaDiagnosisDate	35	0	94		Invasive cancer	RIGHT	Positive	100	Positive	Negative	Low	N0	0	2	55	30	T2	1	Ductal	Endo	ERpHER2nLNn	ERpHER2nLNn_Endo	ERpHER2nLNn_Endo_50	2946	0	3136	0	2946	0	1707	0	NA	Rest	LumB	LumB	65.9919	1.886	70.8939	1.78439	High	High	ChemoEndo	ChemoEndo	LumB	LumB	c090	High	High	ChemoEndo	ChemoEndo	Positive	Positive	High	G3	Negative	HER2nERp	HER2nERn	Negative
S003545.l.r.m.c.lib.g.k2.a.t	StringTie	TRUE	TRUE	FALSE	S003545.l.r.m.c.lib.g	S003545.l.r.m.c.lib	S003545.l.r	S003545	C005607	Q005526	0.25445	28920653	30269842	36476987	37215686	54T1S6B1S53T1S	SN587	Pool0196	dUTP	AD005	35	7.36024	147.8	231		CoreBiopsy	2013	IncaDiagnosisDate	2	5	2	Invasive cancer		LEFT	Positive	90	Positive	Negative	High	1to3	1		50	32	T2	1	Lobular	ChemoEndo	ERpHER2nLNp	ERpHER2nLNp_ChemoEndo		436	1	641	1	436	1	641	1	NA	Rest	LumB	LumB	66.9017	1.83203	71.8037	1.72845	High	High	ChemoEndo	ChemoEndo	LumB	LumB	c075	High	High	ChemoEndo	ChemoEndo	Positive	Positive	High	G3	Negative	HER2nERp	HER2nERn	Negative
S003546.l.r.m.c.lib.g.k2.a.t	StringTie	TRUE	TRUE	FALSE	S003546.l.r.m.c.lib.g	S003546.l.r.m.c.lib	S003546.l.r	S003546	C005606	Q005542	0.230249	31295842	32892952	39629634	41767315	54T1S6B1S53T1S	SN587	Pool0196	dUTP	AD006	35	7.60686	61.99	231		OP	2013	IncaDiagnosisDate	30	5	54		Invasive cancer	RIGHT	Positive	100	Positive	Negative	Low	N0	0	1	70	11	T1c	0	Ductal	Endo	ERpHER2nLNn	ERpHER2nLNn_Endo	ERpHER2nLNn_Endo_50	2940	0	3136	0	2940	0	1707	0	NA	Rest	LumA	LumA	29.8788	2.80826	34.7808	2.64769	Low	Low/Intermediate	None	NoCT	LumA	LumA	c020	Low	Low/Intermediate	None	NoCT	Positive	Positive	High	G1	Negative	HER2nERp	HER2nERn	Negative
S003547.l.r.m.c.lib.g.k2.a.t	StringTie	TRUE	TRUE	FALSE	S003547.l.r.m.c.lib.g	S003547.l.r.m.c.lib	S003547.l.r	S003547	C005605	Q005520	0.228519	34661474	36516005	42072180	44136855	54T1S6B1S53T1S	SN587	Pool0196	dUTP	AD007	35	6.78034	408.8	231		CoreBiopsy	2013	IncaDiagnosisDate	16	5	10	Invasive cancer		LEFT	Negative	0	Negative	Negative	High	N0	0		30	16	T1c	0	Ductal	Chemo	TNBC	TNBC_Chemo		3015	0	3122	0	3015	0	1693	0	NA	Rest	Basal	Basal	83.3242	1.1635	88.2262	1.10993	High	High	ChemoEndo	ChemoEndo	Basal	Basal	c090	High	High	ChemoEndo	ChemoEndo	Negative	Negative	High	G3	Positive	HER2nERp	HER2nERn	Negative
S003548.l.r.m.c.lib.g.k2.a.t	StringTie	TRUE	FALSE	TRUE	S003548.l.r.m.c.lib.g	S003548.l.r.m.c.lib	S003548.l.r	S003548	C005604	Q005552	0.224094	21944388	22930149	29704525	30494964	54T1S6B1S53T1S	SN587	Pool0196	dUTP	AD009	35	7.90469	80.98	231		OP	2013	IncaDiagnosisDate	57	5	25		Invasive cancer	RIGHT	Positive	100	Positive	Negative	High			2	95	17	T1c	0	Ductal	Endo				481	0	1066	1	481	0	883	0	NA	Rest	LumB	LumB	64.3534	1.76681	69.2554	1.64746					LumB	LumB	c065					Positive	Positive	High	G3	Negative	HER2nERp	HER2pERn	Negative
S003549.l.r.m.c.lib.g.k2.a.t	StringTie	TRUE	TRUE	FALSE	S003549.l.r.m.c.lib.g	S003549.l.r.m.c.lib	S003549.l.r	S003549	C005603	Q005551	0.18768	27575598	31651172	34587673	34657365	75T1S6B75T1S	NS500281	Pool0324	TruSeq	AD008	68	7.46114	13.76	231		OP	2013	IncaDiagnosisDate	52	5	25		Invasive cancer	LEFT	Positive	100	Negative	Negative	High	N0	0	2	90	40	T2	1	Lobular	Endo	ERpHER2nLNn	ERpHER2nLNn_Endo	ERpHER2nLNn_Endo_50	2969	0	3158	0	2969	0	1729	0	NA	Rest	LumB	LumB	58.2374	2.1545	63.1394	2.03977	High	High	ChemoEndo	ChemoEndo	LumB	LumB	c065	High	High	ChemoEndo	ChemoEndo	Positive	Negative	High	G2	Negative	HER2nERp	HER2nERn	Negative
S003550.l.r.m.c.lib.g.k2.a.t	StringTie	TRUE	TRUE	FALSE	S003550.l.r.m.c.lib.g	S003550.l.r.m.c.lib	S003550.l.r	S003550	C005596	Q005541	0.27479	26560066	28069924	34561725	35112857	54T1S6B1S53T1S	SN587	Pool0196	dUTP	AD010	35	7.20512	29.84	231		OP	2013	IncaDiagnosisDate	54	1	50		Invasive cancer	RIGHT	Positive	100	Positive	Negative	Low	N0	0	2	70	22	T2	1	Lobular	Endo	ERpHER2nLNn	ERpHER2nLNn_Endo	ERpHER2nLNn_Endo_50	2967	0	3156	0	2967	0	1727	0	NA	Rest	LumA	LumA	15.5968	3.16811	20.4988	2.99579	Low	Low/Intermediate	Endo	NoCT	LumA	LumA	c005	Low	Low/Intermediate	Endo	NoCT	Positive	Positive	Low	G1	Negative	HER2nERp	HER2nERn	Negative
S003551.l.r.m.c.lib.g.k2.a.t	StringTie	TRUE	TRUE	FALSE	S003551.l.r.m.c.lib.g	S003551.l.r.m.c.lib	S003551.l.r	S003551	C005595	Q005532	0.258406	24907886	26378372	32048874	32615198	54T1S6B1S53T1S	SN587	Pool0196	dUTP	AD011	35	7.40095	57.33	231		OP	2013	IncaDiagnosisDate	47	1	40		Invasive cancer	LEFT	Positive	98	Positive	Negative	Low	N0	0	2	60	8	T1b	0	Ductal	Endo	ERpHER2nLNn	ERpHER2nLNn_Endo	ERpHER2nLNn_Endo_50	1259	0	1374	1	1259	0	1191	0	NA	Rest	LumA	LumA	11.1776	3.32239	16.0797	3.14966	Low	Low/Intermediate	None	NoCT	LumA	LumA	c005	Low	Low/Intermediate	None	NoCT	Positive	Positive	Low	G1	Negative	HER2nERp	HER2nERn	Negative
S003552.l.r.m.c.lib.g.k2.a.t	StringTie	TRUE	TRUE	FALSE	S003552.l.r.m.c.lib.g	S003552.l.r.m.c.lib	S003552.l.r	S003552	C005602	Q005538	0.362294	30639969	32791470	39613509	40261508	54T1S6B1S53T1S	SN587	Pool0195	dUTP	AD012	35	6.89454	28.61	231		OP	2013	IncaDiagnosisDate	28	5	75		Invasive cancer	LEFT	Positive	90	Positive	Negative	Low	N0	0	2	60	21	T2	1	Ductal	Endo	ERpHER2nLNn	ERpHER2nLNn_Endo	ERpHER2nLNn_Endo_50	2946	0	3134	0	2946	0	1705	0	NA	Rest	LumA	LumA	13.9487	3.22429	18.8508	3.05101	Low	Low/Intermediate	Endo	NoCT	LumA	LumA	c005	Low	Low/Intermediate	Endo	NoCT	Positive	Positive	Low	G1	Negative	HER2nERp	HER2pERn	Negative
S003553.l.r.m.c.lib.g.k2.a.t	StringTie	FALSE	FALSE	TRUE	S003553.l.r.m.c.lib.g	S003553.l.r.m.c.lib	S003553.l.r	S003553	C005600	Q005546	0.26179	35822982	37858847	43437518	45175907	54T1S6B1S53T1S	SN587	Pool0196	dUTP	AD013	35	7.19838	31.28	231		OP	2013	SamplingDate	0	5				RIGHT																									0	NA	Rest	LumA	LumA	27.9611	2.95879	32.8632	2.80117					LumA	LumA	c030					Positive	Positive	Low	G2	Positive	HER2nERp	HER2nERn	Negative
S003554.l.r.m.c.lib.g.k2.a.t	StringTie	TRUE	FALSE	TRUE	S003554.l.r.m.c.lib.g	S003554.l.r.m.c.lib	S003554.l.r	S003554	C005588	Q005528	0.238113	30744931	32319560	39643285	40529297	54T1S6B1S53T1S	SN587	Pool0196	dUTP	AD014	35	8.54771	151.6	231		OP	2013	IncaDiagnosisDate	26	2			Invasive cancer	RIGHT	Positive		Positive	Negative	Low	N0	0	1	55	10	T1b	0	Ductal		ERpHER2nLNn			2095	0	3127	0	2095	0	1698	0	6	Rest	LumA	LumA	20.6229	3.09487	25.5249	2.93256	Low	Low/Intermediate	None	NoCT	LumA	LumA	c005	Low	Low/Intermediate	None	NoCT	Positive	Positive	Low	G1	Negative	HER2nERp	HER2nERn	Negative
S003555.l.r.m.c.lib.g.k2.a.t	StringTie	TRUE	TRUE	FALSE	S003555.l.r.m.c.lib.g	S003555.l.r.m.c.lib	S003555.l.r	S003555	C005586	Q005523	0.289479	39338363	41199916	49366936	50455971	54T1S6B1S53T1S	SN587	Pool0196	dUTP	AD015	35	8.62474	201.9	232		OP	2013	IncaDiagnosisDate	27	2	132		Invasive cancer	LEFT	Positive	100	Positive	Negative	Low	1to3	1	2	45	68	T3	1	Lobular	ChemoEndo	ERpHER2nLNp	ERpHER2nLNp_ChemoEndo		2960	0	3128	0	2960	0	1699	0	NA	Rest	LumA	LumA	16.2883	3.16655	21.1904	2.99705	Intermediate	Low/Intermediate			LumA	LumA	c005	Low	Low/Intermediate			Positive	Positive	Low	G1	Negative	HER2nERp	HER2nERn	Negative
S003556.l.r.m.c.lib.g.k2.a.t	StringTie	TRUE	TRUE	FALSE	S003556.l.r.m.c.lib.g	S003556.l.r.m.c.lib	S003556.l.r	S003556	C005585	Q005544	0.359625	30462927	32098840	37615111	38821604	54T1S6B1S53T1S	SN587	Pool0196	dUTP	AD027	35	8.86701	353.7	232		OP	2013	IncaDiagnosisDate	27	2	80		Invasive cancer	RIGHT	Positive		Negative	Negative	High	N0	0	3	70	12	T1c	0	Ductal	Endo	ERpHER2nLNn	ERpHER2nLNn_Endo	ERpHER2nLNn_Endo_50	2938	0	3128	0	2938	0	1699	0	NA	Rest	LumB	LumB	79.0137	1.27202	83.9158	1.19738	High	High	ChemoEndo	ChemoEndo	LumB	Her2	c090	High	High	ChemoEndo	ChemoEndo	Positive	Negative	High	G3	Positive	HER2pERp	HER2pERn	Positive
S003557.l.r.m.c.lib.g.k2.a.t	StringTie	TRUE	TRUE	FALSE	S003557.l.r.m.c.lib.g	S003557.l.r.m.c.lib	S003557.l.r	S003557	C005584	Q005549	0.284627	33123191	34957631	40888868	42374415	54T1S6B1S53T1S	SN587	Pool0196	dUTP	AD025	35	7.93811	468.7	232		OP	2013	IncaDiagnosisDate	22	2			Invasive cancer	LEFT	Positive	100	Negative	Negative	High	4toX	1	3	90	30	T2	1	Ductal	Endo	ERpHER2nLNp	ERpHER2nLNp_Endo	ERpHER2nLNp_Endo_50	2956	0	3123	0	2956	0	1694	0	NA	Rest	LumB	LumB	63.8366	1.6365	68.7387	1.50783	High	High	ChemoEndo	ChemoEndo	LumB	LumB	c065	High	High	ChemoEndo	ChemoEndo	Positive	Negative	High	G3	Negative	HER2nERp	HER2nERn	Negative
S003558.l.r.m.c.lib.g.k2.a.t	StringTie	FALSE	FALSE	TRUE	S003558.l.r.m.c.lib.g	S003558.l.r.m.c.lib	S003558.l.r	S003558	C005583	Q005539	0.302767	29980938	31401599	36830964	36999845	54T1S6B1S53T1S	SN587	Pool0196	dUTP	AD023	35	8.89275	325.2	232		OP	2013	IncaDiagnosisDate	33	2	70		In situ only	LEFT						N0	0	3	65		Tis			None				2113	0	1166	1	2113	0	983	0	NA	Rest	LumA	LumA	19.8686	3.07466	24.7706	2.90581					LumA	LumA	c030					Positive	Positive	Low	G1	Negative	HER2nERp	HER2nERn	Negative
S003559.l.r.m.c.lib.g.k2.a.t	StringTie	TRUE	TRUE	FALSE	S003559.l.r.m.c.lib.g	S003559.l.r.m.c.lib	S003559.l.r	S003559	C005582	Q005550	0.483002	18990369	20300997	30811060	31848135	54T1S6B1S53T1S	SN587	Pool0271	dUTP	AD023	54	7.5	28.14	232		OP	2013	IncaDiagnosisDate	22	2	45		Invasive cancer	RIGHT	Positive	100	Negative	Negative	High	N0	0	2	90	35	T2	1	Lobular	Endo	ERpHER2nLNn	ERpHER2nLNn_Endo	ERpHER2nLNn_Endo_50	2940	0	3123	0	2940	0	1694	0	NA	Rest	LumA	LumA	28.1435	2.91392	33.0455	2.75194	Low	Low/Intermediate	Endo	NoCT	LumA	LumA	c020	Low	Low/Intermediate	Endo	NoCT	Positive	Positive	Low	G2	Negative	HER2nERp	HER2nERn	Negative
S003560.l.r.m.c.lib.g.k2.a.t	StringTie	TRUE	TRUE	FALSE	S003560.l.r.m.c.lib.g	S003560.l.r.m.c.lib	S003560.l.r	S003560	C005581	Q005537	0.258256	28501260	30014790	36857628	37254887	54T1S6B1S53T1S	SN587	Pool0196	dUTP	AD022	35	7.51483	54.69	232		OP	2013	IncaDiagnosisDate	15	2	55		Invasive cancer	RIGHT	Positive	100	Positive	Negative	High	N0	0	3	60	29	T2	1	Ductal	ChemoEndo	ERpHER2nLNn	ERpHER2nLNn_ChemoEndo	ERpHER2nLNn_ChemoEndo_50	3033	0	3116	0	3033	0	1687	0	NA	Norm15	LumA	LumA	4.84418	3.34987	9.62444	3.38515	Low	Low/Intermediate	Endo	NoCT	LumA	LumA	c005	Low	Low/Intermediate	Endo	NoCT	Positive	Positive	Low	G1	Negative	HER2nERp	HER2pERn	Negative
S003561.l.r.m.c.lib.g.k2.a.t	StringTie	TRUE	FALSE	TRUE	S003561.l.r.m.c.lib.g	S003561.l.r.m.c.lib	S003561.l.r	S003561	C005571	Q005519	0.303716	38219990	40086271	47665502	48441996	54T1S6B1S53T1S	SN587	Pool0196	dUTP	AD021	35	8.06651	323.5	232		OP	2013	IncaDiagnosisDate	9	1	23		Invasive cancer	LEFT	Positive	95	Positive	Negative	Low			2	85	33	T2	1	Ductal	Endo				2059	0	2059	1	2059	0	1680	0	NA	Rest	LumB	LumB	56.0312	2.0485	60.9332	1.91981					LumB	LumB	c060					Positive	Positive	High	G2	Negative	HER2nERp	HER2nERn	Negative
S003562.l.r.m.c.lib.g.k2.a.t	StringTie	TRUE	TRUE	FALSE	S003562.l.r.m.c.lib.g	S003562.l.r.m.c.lib	S003562.l.r	S003562	C005570	Q005518	0.309551	28906013	30690623	35030138	37318194	54T1S6B1S53T1S	SN587	Pool0120	dUTP	AD011	17	8.31705	239.5	232		OP	2013	IncaDiagnosisDate	41	1	40		Invasive cancer	LEFT	Positive	100	Positive	Negative	Low	N0	0	2	75	37	T2	1	Ductal	Endo	ERpHER2nLNn	ERpHER2nLNn_Endo	ERpHER2nLNn_Endo_50	1544	0	1998	1	1544	0	1712	0	NA	Rest	LumB	LumB	50.6699	2.22288	55.572	2.08689	Intermediate	Low/Intermediate	ChemoEndo	ChemoEndo	LumB	LumA	c050	Intermediate	Low/Intermediate	Endo	NoCT	Positive	Positive	High	G2	Negative	HER2nERp	HER2nERn	Negative
S003563.l.r.m.c.lib.g.k2.a.t	StringTie	TRUE	TRUE	FALSE	S003563.l.r.m.c.lib.g	S003563.l.r.m.c.lib	S003563.l.r	S003563	C005580	Q005531	0.221406	28436612	30118897	38055531	41826499	54T1S6B1S53T1S	SN587	Pool0196	dUTP	AD020	35	8.55517	68.04	232		OP	2013	IncaDiagnosisDate	61	2			Invasive cancer	LEFT	Positive	90	Positive	Negative	Low	N0	0	2	55	15	T1c	0	Lobular	Endo	ERpHER2nLNn	ERpHER2nLNn_Endo	ERpHER2nLNn_Endo_50	2973	0	3162	0	1194	1	1195	1	NA	Rest	LumA	LumA	29.1434	2.80898	34.0454	2.64919	Low	Low/Intermediate	Endo	NoCT	LumA	LumA	c035	Low	Low/Intermediate	Endo	NoCT	Positive	Positive	Low	G2	Negative	HER2nERp	HER2nERn	Negative
S003564.l.r.m.c.lib.g.k2.a.t	StringTie	TRUE	TRUE	FALSE	S003564.l.r.m.c.lib.g	S003564.l.r.m.c.lib	S003564.l.r	S003564	C005579	Q005545	0.27129	31354432	33179719	39878442	40136835	54T1S6B1S53T1S	SN587	Pool0196	dUTP	AD019	35	8.71223	192.6	232		OP	2013	IncaDiagnosisDate	49	2	65		Invasive cancer	RIGHT	Positive	100	Positive	Negative	High	1to3	1	2	75	6	T1b	0	Ductal	Endo	ERpHER2nLNp	ERpHER2nLNp_Endo	ERpHER2nLNp_Endo_50	3005	0	3150	0	3005	0	1721	0	NA	Rest	LumA	LumA	33.6754	2.66099	38.5774	2.49877	Intermediate	Low/Intermediate	Endo	NoCT	LumA	LumA	c040	Intermediate	Low/Intermediate	Endo	NoCT	Positive	Positive	Low	G1	Negative	HER2nERp	HER2nERn	Negative
S003565.l.r.m.c.lib.g.k2.a.t	StringTie	TRUE	TRUE	FALSE	S003565.l.r.m.c.lib.g	S003565.l.r.m.c.lib	S003565.l.r	S003565	C005569	Q005511	0.24462	30575025	32409983	40006823	41653628	54T1S6B1S53T1S	SN587	Pool0198	dUTP	AD011	35	7.99525	173.7	232		OP	2013	IncaDiagnosisDate	29	1	65		Invasive cancer	RIGHT	Positive	100	Positive	Negative	High	1to3	1	3	50	20	T1c	0	Ductal	ChemoEndo	ERpHER2nLNp	ERpHER2nLNp_ChemoEndo		2991	0	3129	0	2991	0	1700	0	NA	Rest	LumB	LumB	66.5777	1.65567	71.4797	1.54159	High	High	ChemoEndo	ChemoEndo	LumB	LumB	c085	High	High	ChemoEndo	ChemoEndo	Positive	Positive	High	G3	Negative	HER2nERp	HER2nERn	Negative
S003566.l.r.m.c.lib.g.k2.a.t	StringTie	FALSE	FALSE	FALSE	S003566.l.r.m.c.lib.g	S003566.l.r.m.c.lib	S003566.l.r	S003566	C005608	Q005548	0.184908	25143455	26596681	32134322	34528150	54T1S6B1S53T1S	SN587	Pool0197	dUTP	AD007	35	8.88493	370.2	232	LN	OP	2013	IncaDiagnosisDate	35	8	30		Invasive cancer	RIGHT	Positive	100	Positive	Negative	Low	4toX	1	1	85	30	T2	1	Lobular	Endo	ERpHER2nLNp	ERpHER2nLNp_Endo	ERpHER2nLNp_Endo_50	1967	0	3142	0	1967	0	1713	0	NA	Rest	LumA	LumA	47.5557	2.11832	52.4577	1.96536	High	High	ChemoEndo	ChemoEndo	LumB	LumB	c040	High	High	ChemoEndo	ChemoEndo	Positive	Positive	Low	G2	Negative	HER2nERp	HER2nERn	Negative
S003567.l.r.m.c.lib.g.k2.a.t	StringTie	TRUE	TRUE	FALSE	S003567.l.r.m.c.lib.g	S003567.l.r.m.c.lib	S003567.l.r	S003567	C005608	Q005548	0.257657	36853911	38704615	46503314	47782399	54T1S6B1S53T1S	SN587	Pool0197	dUTP	AD006	35	7.35186	34.09	233		OP	2013	IncaDiagnosisDate	35	8	30		Invasive cancer	RIGHT	Positive	100	Positive	Negative	Low	4toX	1	1	85	30	T2	1	Lobular	Endo	ERpHER2nLNp	ERpHER2nLNp_Endo	ERpHER2nLNp_Endo_50	1967	0	3142	0	1967	0	1713	0	NA	Rest	LumA	LumA	13.1288	3.27317	18.0308	3.09996	High	High	ChemoEndo	ChemoEndo	LumA	LumA	c005	High	High	ChemoEndo	ChemoEndo	Positive	Positive	Low	G1	Negative	HER2nERp	HER2nERn	Negative
S003568.l.r.m.c.lib.g.k2.a.t	StringTie	TRUE	TRUE	FALSE	S003568.l.r.m.c.lib.g	S003568.l.r.m.c.lib	S003568.l.r	S003568	C005592	Q005525	0.344063	43241030	45102904	53540459	53892638	54T1S6B1S53T1S	SN587	Pool0197	dUTP	AD005	35	8.18484	281.5	233		OP	2013	IncaDiagnosisDate	35	3	44		Invasive cancer	RIGHT	Positive	100	Positive	Negative	Low	N0	0	2	50	30	T2	1	Lobular	Endo	ERpHER2nLNn	ERpHER2nLNn_Endo		1898	0	3137	0	1898	0	1708	0	NA	Rest	LumA	LumA	39.0755	2.4485	43.9775	2.28712	Intermediate	Low/Intermediate	Endo	NoCT	LumA	LumA	c025	Low	Low/Intermediate	Endo	NoCT	Positive	Positive	Low	G1	Negative	HER2nERp	HER2nERn	Negative
S003569.l.r.m.c.lib.g.k2.a.t	StringTie	TRUE	TRUE	FALSE	S003569.l.r.m.c.lib.g	S003569.l.r.m.c.lib	S003569.l.r	S003569	C005567	Q005514	0.281495	43955879	45982103	53006687	54484908	54T1S6B1S53T1S	SN587	Pool0197	dUTP	AD004	35	7.95782	454.9	233		OP	2013	IncaDiagnosisDate	6	1	55		Invasive cancer	LEFT	Positive	100	Positive	Negative	High	1to3	1	3	65	18	T1c	0	Ductal	ChemoEndo	ERpHER2nLNp	ERpHER2nLNp_ChemoEndo	ERpHER2nLNp_ChemoEndo_50	1873	0	3106	0	1873	0	1677	0	NA	Rest	LumB	LumB	95.1869	1.16686	99.5865	0.871089	High	High	ChemoEndo	ChemoEndo	LumB	LumB	c090	High	High	ChemoEndo	ChemoEndo	Positive	Negative	High	G3	Positive	HER2nERp	HER2nERn	Negative
S003570.l.r.m2.c.lib.g.k2.a.t	StringTie	FALSE	FALSE	FALSE	S003570.l.r.m2.c.lib.g	S003570.l.r.m2.c.lib	S003570.l.r	S003570	C005566	Q005516	0.290312	37930881	39371867	46300020	46326958	54T1S6B1S53T1S	SN587	Pool0197	dUTP	AD023	35	8.45351	345.2	233		OP	2013	IncaDiagnosisDate	7	1	48		Invasive cancer	RIGHT	Positive	100	Positive	Negative	High	N0	0	2	70	14	T1c	0	Ductal_Lobular	Endo	ERpHER2nLNn	ERpHER2nLNn_Endo	ERpHER2nLNn_Endo_50	1832	0	3107	0	1832	0	1678	0	NA	Rest	LumB	LumB	67.2291	1.61941	72.1311	1.50183	High	High	ChemoEndo	ChemoEndo	LumB	Her2	c085	High	High	ChemoEndo	ChemoEndo	Positive	Positive	High	G3	Positive	HER2nERp	HER2nERn	Negative
S003570.l.r.m.c.lib.g.k2.a.t	StringTie	TRUE	FALSE	FALSE	S003570.l.r.m.c.lib.g	S003570.l.r.m.c.lib	S003570.l.r	S003570	C005566	Q005516	0.339646	31182145	32400344	37937458	38116247	54T1S6B1S53T1S	SN587	Pool0195	dUTP	AD023	35	8.45351	345.2	233		OP	2013	IncaDiagnosisDate	7	1	48		Invasive cancer	RIGHT	Positive	100	Positive	Negative	High	N0	0	2	70	14	T1c	0	Ductal_Lobular	Endo	ERpHER2nLNn	ERpHER2nLNn_Endo	ERpHER2nLNn_Endo_50	1832	0	3107	0	1832	0	1678	0	NA	Rest	LumB	LumB	69.6004	1.5768	74.5025	1.47118	High	High	ChemoEndo	ChemoEndo	LumB	Her2	c085	High	High	ChemoEndo	ChemoEndo	Positive	Positive	High	G3	Negative	HER2nERp	HER2nERn	Negative
S003571.l.r.lib.g.k2.a.t	StringTie	FALSE	FALSE	FALSE	S003571.l.r.lib.g	S003571.l.r.lib	S003571.l.r	S003571	C005565	Q005513	0.370376	18862552	20250103	21133929	21478711	75T1S6B75T1S	NS500281	Pool0529	NeoPrep	AD018	249	8.17893	125.8	233		CoreBiopsy	2013	IncaDiagnosisDate	23	1	5	Invasive cancer	Invasive cancer	RIGHT	Positive	70	Positive	Negative	High	N0	0	3	65	9	T1b	0	Ductal	ChemoEndo	ERpHER2nLNn	ERpHER2nLNn_ChemoEndo	ERpHER2nLNn_ChemoEndo_50	3016	0	3123	0	3016	0	493	1	NA	Rest	Her2	Her2	84.3387	1.3326	89.2408	1.28477	High	High	Endo	NoCT	LumB	LumB	c090	High	High	Endo	NoCT	Positive	Negative	High	G3	Negative	HER2nERp	HER2nERn	Negative
S003571.l.r.m.c.lib.g.k2.a.t	StringTie	TRUE	TRUE	FALSE	S003571.l.r.m.c.lib.g	S003571.l.r.m.c.lib	S003571.l.r	S003571	C005565	Q005513	0.295743	34881078	36756910	44183580	45594563	54T1S6B1S53T1S	SN587	Pool0197	dUTP	AD002	35	8.17893	125.8	233		CoreBiopsy	2013	IncaDiagnosisDate	23	1	5	Invasive cancer	Invasive cancer	RIGHT	Positive	70	Positive	Negative	High	N0	0	3	65	9	T1b	0	Ductal	ChemoEndo	ERpHER2nLNn	ERpHER2nLNn_ChemoEndo	ERpHER2nLNn_ChemoEndo_50	3016	0	3123	0	3016	0	493	1	NA	Rest	Her2	Her2	85.3461	1.26633	90.2482	1.21702	High	High	Endo	NoCT	LumB	LumB	c090	High	High	Endo	NoCT	Positive	Positive	High	G3	Negative	HER2nERp	HER2nERn	Negative
S003572.l.r.m2.c.lib.g.k2.a.t	StringTie	TRUE	FALSE	TRUE	S003572.l.r.m2.c.lib.g	S003572.l.r.m2.c.lib	S003572.l.r	S003572	C005590	Q005521	0.303028	30509923	31684327	37543647	37577275	54T1S6B1S53T1S	SN587	Pool0197	dUTP	AD025	35	8.63822	292.1	233		CoreBiopsy	2013	IncaDiagnosisDate	20	3	15	Invasive cancer		LEFT				Positive	High				35	12	T1c	0	Ductal	ImmuChemoEndo				2345	0	3122	0	2345	0	1693	0	NA	Rest	Her2	Her2	65.9429	2.01588	70.8449	1.92087					Her2	Her2	c085					Positive	Positive	High	G3	Positive	HER2pERp	HER2pERn	Positive
S003572.l.r.m.c.lib.g.k2.a.t	StringTie	FALSE	FALSE	TRUE	S003572.l.r.m.c.lib.g	S003572.l.r.m.c.lib	S003572.l.r	S003572	C005590	Q005521	0.306577	38896142	41026308	49241261	50518669	54T1S6B1S53T1S	SN587	Pool0195	dUTP	AD025	35	8.63822	292.1	233		CoreBiopsy	2013	IncaDiagnosisDate	20	3	15	Invasive cancer		LEFT				Positive	High				35	12	T1c	0	Ductal	ImmuChemoEndo				2345	0	3122	0	2345	0	1693	0	NA	Rest	Her2	Her2	65.1216	2.09259	70.0236	1.99593					Her2	Her2	c085					Positive	Positive	High	G3	Positive	HER2pERp	HER2pERn	Positive
S003573.l.r.m.c.lib.g.k2.a.t	StringTie	TRUE	TRUE	FALSE	S003573.l.r.m.c.lib.g	S003573.l.r.m.c.lib	S003573.l.r	S003573	C005578	Q005522	0.293736	25594317	27267509	32566786	33561791	54T1S6B1S53T1S	SN587	Pool0197	dUTP	AD015	35	7.7659	266.1	233		CoreBiopsy	2013	IncaDiagnosisDate	22	2	10	Invasive cancer		LEFT	Negative	0	Negative	Negative	High	N0	0		40				Ductal	Chemo	TNBC	TNBC_Chemo		3016	0	3123	0	3016	0	1694	0	NA	Rest	Basal	Basal	71.8733	1.39576	76.7753	1.29022					Basal	Basal	c090					Negative	Negative	High	G3	Positive	HER2pERp	HER2nERn	Negative
S003574.l.r.m.c.lib.g.k2.a.t	StringTie	TRUE	TRUE	FALSE	S003574.l.r.m.c.lib.g	S003574.l.r.m.c.lib	S003574.l.r	S003574	C005589	Q005524	0.22495	26268227	27542554	33744707	34787397	54T1S6B1S53T1S	SN587	Pool0197	dUTP	AD014	35	8.28336	138.4	233		OP	2013	IncaDiagnosisDate	40	3	52		Invasive cancer	RIGHT	Positive	75	Positive	Positive	High	N0	0	3	50	11	T1c	0	Ductal	ImmuChemoEndo	HER2pERp	HER2pERp_ImmuChemoEndo		3035	0	3142	0	3035	0	1713	0	NA	Rest	Her2	Her2	68.6583	2.02872	73.5603	1.94259	High	High	ChemoEndo	ChemoEndo	Her2	Her2	c085	High	High	ChemoEndo	ChemoEndo	Positive	Positive	High	G3	Positive	HER2pERp	HER2pERn	Positive
S003575.l.r.m.c.lib.g.k2.a.t	StringTie	TRUE	TRUE	FALSE	S003575.l.r.m.c.lib.g	S003575.l.r.m.c.lib	S003575.l.r	S003575	C005577	Q005536	0.191652	21296300	22585622	28405876	31130059	54T1S6B1S53T1S	SN587	Pool0197	dUTP	AD013	35	8.24373	100.9	233		OP	2013	IncaDiagnosisDate	40	2	100		Invasive cancer	LEFT	Positive	95	Positive	Negative	High	1to3	1	3	60	14	T1c	0	Ductal	ChemoEndo	ERpHER2nLNp	ERpHER2nLNp_ChemoEndo	ERpHER2nLNp_ChemoEndo_50	3034	0	3141	0	3034	0	1712	0	NA	Rest	unclassified	unclassified	42.6106	2.42585	47.5127	2.27891	High	High	ChemoEndo	ChemoEndo	LumA	LumA	c055	High	High	ChemoEndo	ChemoEndo	Positive	Positive	High	G3	Negative	HER2nERp	HER2nERn	Negative
S003576.l.r.lib.g.k2.a.t	StringTie	FALSE	FALSE	FALSE	S003576.l.r.lib.g	S003576.l.r.lib	S003576.l.r	S003576	C005576	Q005535	0.26392	21117792	22250027	23185557	23688072	75T1S6B75T1S	NS500281	Pool0529	NeoPrep	AD023	249	8.60534	531.9	233		OP	2013	IncaDiagnosisDate	32	2	55		Invasive cancer	RIGHT	Positive	99	Positive	Negative	Low	N0	0	3	60	21	T2	1	Ductal	ChemoEndo	ERpHER2nLNn	ERpHER2nLNn_ChemoEndo	ERpHER2nLNn_ChemoEndo_50	3026	0	3133	0	3026	0	1704	0	NA	Rest	LumB	LumB	63.8881	1.74024	68.7901	1.61426	High	High	ChemoEndo	ChemoEndo	LumB	LumB	c090	High	High	ChemoEndo	ChemoEndo	Positive	Positive	High	G3	Negative	HER2pERp	HER2nERn	Positive
S003576.l.r.m.c.lib.g.k2.a.t	StringTie	TRUE	TRUE	FALSE	S003576.l.r.m.c.lib.g	S003576.l.r.m.c.lib	S003576.l.r	S003576	C005576	Q005535	0.297089	42745307	44864200	51026444	51698943	54T1S6B1S53T1S	SN587	Pool0197	dUTP	AD012	35	8.60534	531.9	233		OP	2013	IncaDiagnosisDate	32	2	55		Invasive cancer	RIGHT	Positive	99	Positive	Negative	Low	N0	0	3	60	21	T2	1	Ductal	ChemoEndo	ERpHER2nLNn	ERpHER2nLNn_ChemoEndo	ERpHER2nLNn_ChemoEndo_50	3026	0	3133	0	3026	0	1704	0	NA	Rest	LumB	LumB	67.4876	1.56352	72.3896	1.44645	High	High	ChemoEndo	ChemoEndo	LumB	LumB	c085	High	High	ChemoEndo	ChemoEndo	Positive	Positive	High	G3	Negative	HER2nERp	HER2nERn	Negative
S003577.l.r.m.c.lib.g.k2.a.t	StringTie	FALSE	FALSE	FALSE	S003577.l.r.m.c.lib.g	S003577.l.r.m.c.lib	S003577.l.r	S003577	C006076	Q006017	0.243043	29185169	30855867	38265345	39903450	54T1S6B1S53T1S	SN587	Pool0197	dUTP	AD011	35	7.55402	161.7	233		OP	2013	IncaDiagnosisDate	100	6	44		Invasive cancer	RIGHT	Positive	100	Positive	Negative	Low	N0	0	2	80	16	T1c	0	Lobular	None	ERpHER2nLNn	ERpHER2nLNn_None	ERpHER2nLNn_None_50	1604	0	3023	1	1604	0	1771	0	NA	Rest	LumB	LumB	53.7037	1.93564	58.6057	1.78907	Intermediate	Low/Intermediate	Endo	NoCT	LumB	LumB	c060	Intermediate	Low/Intermediate	Endo	NoCT	Positive	Positive	High	G2	Negative	HER2nERp	HER2nERn	Negative
S003578.l.r.m.c.lib.g.k2.a.t	StringTie	TRUE	FALSE	TRUE	S003578.l.r.m.c.lib.g	S003578.l.r.m.c.lib	S003578.l.r	S003578	C005561	Q005508	0.258354	38833396	40966649	51294868	53256026	54T1S6B1S53T1S	SN587	Pool0197	dUTP	AD010	35	7.96282	104.6	233		CoreBiopsy	2013	IncaDiagnosisDate	0	7	1		Invasive cancer	RIGHT	Negative	0	Negative	Positive	High	N0	0	3	90	24	T2	1	Ductal	None	HER2pERn					1877	1			1855	0	NA	Rest	Her2	Her2	72.6142	1.6832	77.5163	1.59066	High	High	ChemoEndo	ChemoEndo	Her2	Her2	c085	High	High	ChemoEndo	ChemoEndo	Negative	Positive	High	G3	Positive	HER2pERp	HER2pERn	Positive
S003579.l.r.m.c.lib.g.k2.a.t	StringTie	FALSE	FALSE	FALSE	S003579.l.r.m.c.lib.g	S003579.l.r.m.c.lib	S003579.l.r	S003579	C005554	Q005492	0.172949	13397170	14088007	17075756	17671191	54T1S6B1S53T1S	SN587	Pool0198	dUTP	AD008	35	8.32	178.5	234		OP	2013	IncaDiagnosisDate	11	1	32		Invasive cancer	RIGHT	Positive	100	Positive	Negative	Low	SubMicroMet	0	1	45	18	T1c	0	Ductal	Endo	ERpHER2nLNn	ERpHER2nLNn_Endo		1838	0	3106	0	1838	0	1677	0	NA	Rest	LumA	LumA	14.2422	3.19366	19.1443	3.02215	Low	Low/Intermediate	None	NoCT	LumA	LumA	c005	Low	Low/Intermediate	None	NoCT	Positive	Positive	Low	G1	Negative	HER2nERp	HER2nERn	Negative
S003580.l.r.m.c.lib.g.k2.a.t	StringTie	TRUE	TRUE	FALSE	S003580.l.r.m.c.lib.g	S003580.l.r.m.c.lib	S003580.l.r	S003580	C005554	Q005492	0.256141	28727293	30178793	38532839	39236557	54T1S6B1S53T1S	SN587	Pool0198	dUTP	AD025	35	8.08	59.56	234		OP	2013	IncaDiagnosisDate	11	1	32		Invasive cancer	RIGHT	Positive	100	Positive	Negative	Low	SubMicroMet	0	1	45	18	T1c	0	Ductal	Endo	ERpHER2nLNn	ERpHER2nLNn_Endo		1838	0	3106	0	1838	0	1677	0	NA	Rest	LumA	LumA	14.1576	3.18624	19.0597	3.01434	Low	Low/Intermediate	None	NoCT	LumA	LumA	c005	Low	Low/Intermediate	None	NoCT	Positive	Positive	Low	G1	Negative	HER2nERp	HER2nERn	Negative
S003581.l.r.m.c.lib.g.k2.a.t	StringTie	TRUE	TRUE	FALSE	S003581.l.r.m.c.lib.g	S003581.l.r.m.c.lib	S003581.l.r	S003581	C005553	Q005495	0.277246	34832069	36483242	45299460	47863228	54T1S6B1S53T1S	SN587	Pool0198	dUTP	AD006	35	8.8	176.5	234		OP	2013	IncaDiagnosisDate	11	1	56		Invasive cancer	RIGHT	Positive	80	Positive	Negative	Low	N0	0	1	60	14	T1c	0	Ductal	Endo	ERpHER2nLNn	ERpHER2nLNn_Endo	ERpHER2nLNn_Endo_50	1842	0	3106	0	1842	0	1677	0	NA	Rest	unclassified	unclassified	40.7996	2.52349	45.7016	2.37396	Intermediate	Low/Intermediate			Her2	Her2	c035	Low	Low/Intermediate			Positive	Negative	High	G2	Negative	HER2nERp	HER2nERn	Negative
S003582.l.r.m.c.lib.g.k2.a.t	StringTie	TRUE	TRUE	FALSE	S003582.l.r.m.c.lib.g	S003582.l.r.m.c.lib	S003582.l.r	S003582	C005545	Q005489	0.302817	30923248	32782513	40313230	41504048	54T1S6B1S53T1S	SN587	Pool0198	dUTP	AD005	35	7.84	283	234		OP	2013	IncaDiagnosisDate	16	1	58		Invasive cancer	LEFT	Negative		Negative	Negative	High	N0	0	3	40	20	T1c	0	Ductal	Chemo	TNBC	TNBC_Chemo		1044	1	2405	1	1044	1	1680	0	NA	Rest	Basal	Basal	67.9483	1.58663	72.8503	1.4686	High	High	ChemoEndo	ChemoEndo	Basal	Basal	c090	High	High	ChemoEndo	ChemoEndo	Negative	Negative	High	G3	Negative	HER2nERp	HER2nERn	Negative
S003583.l.r.m.c.lib.g.k2.a.t	StringTie	TRUE	TRUE	FALSE	S003583.l.r.m.c.lib.g	S003583.l.r.m.c.lib	S003583.l.r	S003583	C005550	Q005507	0.240585	23682969	25000908	31359574	38398925	54T1S6B1S53T1S	SN587	Pool0198	dUTP	AD004	35	6.77	58.02	234		OP	2013	IncaDiagnosisDate	14	2	40		Invasive cancer	LEFT	Positive	90	Positive	Negative	Low	4toX	1	2	70	56	T3	1	Lobular	ChemoEndo	ERpHER2nLNp	ERpHER2nLNp_ChemoEndo	ERpHER2nLNp_ChemoEndo_50	2044	1	2662	1	2044	1	1679	0	NA	Rest	Normal	LumA	17.1711	3.27677	22.0731	3.1105	High	High			Normal	LumA	c015	High	High			Positive	Positive	Low	G2	Negative	HER2nERp	HER2nERn	Negative
S003584.l.r.m.c.lib.g.k2.a.t	StringTie	FALSE	FALSE	TRUE	S003584.l.r.m.c.lib.g	S003584.l.r.m.c.lib	S003584.l.r	S003584	C005549	Q005506	0.223929	21111647	22408993	30685910	36683121	54T1S6B1S53T1S	SN587	Pool0198	dUTP	AD003	35	8.1	56.91	234		OP	2013	SamplingDate	0	2	72			LEFT																									0	NA	Rest	unclassified	unclassified	69.1891	1.66431	74.0911	1.56303					Her2	Her2	c085					Positive	Negative	High	G3	Negative	HER2nERp	HER2nERn	Negative
S003585.l.r.m.c.lib.g.k2.a.t	StringTie	TRUE	TRUE	FALSE	S003585.l.r.m.c.lib.g	S003585.l.r.m.c.lib	S003585.l.r	S003585	C005548	Q005496	0.333088	35450905	37190619	46914673	47717618	54T1S6B1S53T1S	SN587	Pool0198	dUTP	AD002	35	7.73	22.8	234		CoreBiopsy	2013	IncaDiagnosisDate	14	2	5	Invasive cancer		RIGHT	Negative	0	Negative	Negative	High	1to3	1		60	33	T2	1	Other	Chemo	TNBC	TNBC_Chemo		3001	0	3108	0	3001	0	1679	0	NA	Rest	Basal	Basal	52.5737	2.14358	57.4757	2.00082	High	High	ChemoEndo	ChemoEndo	Her2	Her2	c070	High	High	ChemoEndo	ChemoEndo	Positive	Positive	High	G3	Positive	HER2nERp	HER2nERn	Negative
S003586.l.r.m.c.lib.g.k2.a.t	StringTie	FALSE	FALSE	TRUE	S003586.l.r.m.c.lib.g	S003586.l.r.m.c.lib	S003586.l.r	S003586	C005547	Q005499	0.217222	29768916	31140244	38290453	39420567	54T1S6B1S53T1S	SN587	Pool0198	dUTP	AD016	35	8.57	83.06	234		OP	2013	SamplingDate	0	2	105			RIGHT																									0	NA	Rest	LumA	LumA	42.086	2.49568	46.988	2.34744					LumA	LumA	c030					Positive	Positive	Low	G1	Negative	HER2nERp	HER2nERn	Negative
S003587.l.r.m.c.lib.g.k2.a.t	StringTie	TRUE	FALSE	TRUE	S003587.l.r.m.c.lib.g	S003587.l.r.m.c.lib	S003587.l.r	S003587	C005544	Q005500	0.297883	23953347	25792496	33320798	35944924	54T1S6B1S53T1S	SN587	Pool0198	dUTP	AD015	35	8.51	193.8	234		OP	2013	IncaDiagnosisDate	44	1	90		Invasive cancer	LEFT	Negative	10	Negative	Positive	Low	4toX	1	2	65	20	T1c	0	Ductal	ImmuChemoEndo	HER2pERn			2202	0	3137	0	2202	0	1708	0	12	Rest	Her2	Her2	78.2964	1.48093	83.1985	1.40726	High	High	ChemoEndo	ChemoEndo	Her2	Her2	c075	High	High	ChemoEndo	ChemoEndo	Negative	Negative	High	G3	Positive	HER2pERp	HER2pERn	Positive
S003588.l.r.m.c.lib.g.k2.a.t	StringTie	TRUE	TRUE	FALSE	S003588.l.r.m.c.lib.g	S003588.l.r.m.c.lib	S003588.l.r	S003588	C005556	Q005501	0.245122	29615908	31085916	37773240	38791222	54T1S6B1S53T1S	SN587	Pool0198	dUTP	AD014	35	8.88	231.1	234		OP	2013	IncaDiagnosisDate	33	3	28		Invasive cancer	LEFT	Positive	100	Positive	Positive	High	4toX	1	3	65	80	T3	1	Lobular	ImmuChemoEndo	HER2pERp	HER2pERp_ImmuChemoEndo		1903	0	3128	0	1903	0	1699	0	NA	Rest	LumB	LumB	72.484	1.512	77.386	1.41048	High	High			LumB	LumB	c085	High	High			Positive	Positive	High	G3	Positive	HER2pERp	HER2pERn	Positive
S003589.l.r.m.c.lib.g.k2.a.t	StringTie	TRUE	TRUE	FALSE	S003589.l.r.m.c.lib.g	S003589.l.r.m.c.lib	S003589.l.r	S003589	C005555	Q005497	0.283454	37081542	38764312	47889852	49345119	54T1S6B1S53T1S	SN587	Pool0198	dUTP	AD013	35	8.84	289.6	234		OP	2013	IncaDiagnosisDate	35	3	38		Invasive cancer	RIGHT	Positive	100	Positive	Positive	High	1to3	1	3	60	16	T1c	0	Ductal	ImmuChemoEndo	HER2pERp	HER2pERp_ImmuChemoEndo		1971	0	3130	0	1971	0	1701	0	NA	Rest	Her2	Her2	78.244	1.29225	83.146	1.20832	High	High	ChemoEndo	ChemoEndo	LumB	LumB	c090	High	High	ChemoEndo	ChemoEndo	Positive	Positive	High	G3	Positive	HER2pERp	HER2pERn	Positive
S003590.l.r.m.c.lib.g.k2.a.t	StringTie	TRUE	TRUE	FALSE	S003590.l.r.m.c.lib.g	S003590.l.r.m.c.lib	S003590.l.r	S003590	C005543	Q005494	0.256569	35362682	37417455	43981129	45644011	54T1S6B1S53T1S	SN587	Pool0198	dUTP	AD012	35	8.46	410.7	234		OP	2013	IncaDiagnosisDate	7	1	38		Invasive cancer	LEFT	Positive	100	Positive	Negative	High	1to3	1	3	60	16	T1c	0	Ductal	ChemoEndo	ERpHER2nLNp	ERpHER2nLNp_ChemoEndo	ERpHER2nLNp_ChemoEndo_50	2224	0	3100	0	2224	0	1671	0	NA	Rest	LumB	LumB	61.1575	1.76717	66.0595	1.63148	High	High	ChemoEndo	ChemoEndo	LumB	LumB	c090	High	High	ChemoEndo	ChemoEndo	Positive	Positive	High	G3	Negative	HER2nERp	HER2nERn	Negative
S003591.l.r.m.c.lib.g.k2.a.t	StringTie	TRUE	TRUE	FALSE	S003591.l.r.m.c.lib.g	S003591.l.r.m.c.lib	S003591.l.r	S003591	C005546	Q005490	0.317696	22645677	24091507	28553328	29257970	54T1S6B1S53T1S	SN587	Pool0197	dUTP	AD008	35	6.32	119	235		CoreBiopsy	2013	IncaDiagnosisDate	15	2	15	Invasive cancer		RIGHT	Positive	15	Negative	Negative	High	4toX	1		45	10	T1b	0	Ductal	ChemoEndo	ERpHER2nLNp	ERpHER2nLNp_ChemoEndo		422	1	833	1	422	1	833	1	NA	Rest	Basal	Basal	48.6169	2.12019	53.5189	1.96966	High	High	ChemoEndo	ChemoEndo	Basal	Basal	c050	High	High	ChemoEndo	ChemoEndo	Negative	Negative	High	G3	Negative	HER2nERp	HER2nERn	Negative
S003592.l.r.m.c.lib.g.k2.a.t	StringTie	TRUE	TRUE	FALSE	S003592.l.r.m.c.lib.g	S003592.l.r.m.c.lib	S003592.l.r	S003592	C005552	Q005502	0.243498	37928430	40063234	49713688	54128104	54T1S6B1S53T1S	SN587	Pool0198	dUTP	AD010	35	8.64	98.3	235		OP	2013	IncaDiagnosisDate	34	3	35		Invasive cancer	RIGHT	Positive	99	Positive	Negative	High	1to3	1	2	70	30	T2	1	Ductal	ChemoEndo	ERpHER2nLNp	ERpHER2nLNp_ChemoEndo	ERpHER2nLNp_ChemoEndo_50	3022	0	3129	0	3022	0	1700	0	NA	Rest	LumA	LumA	47.9851	2.55392	52.8871	2.42171	High	High	ChemoEndo	ChemoEndo	LumA	LumA	c065	High	High	ChemoEndo	ChemoEndo	Positive	Positive	High	G2	Negative	HER2nERp	HER2nERn	Negative
S003604.l.r.m.c.lib.g.k2.a.t	StringTie	TRUE	TRUE	FALSE	S003604.l.r.m.c.lib.g	S003604.l.r.m.c.lib	S003604.l.r	S003604	C005542	Q005498	0.308114	26585369	27904988	32988194	34077471	54T1S6B1S53T1S	SN587	Pool0198	dUTP	AD027	35	9.17	344.1	235		OP	2013	IncaDiagnosisDate	27	0	78		Invasive cancer	RIGHT	Positive		Positive	Negative	Low	SubMicroMet	0	2	60	12	T1c	0	Ductal	Endo	ERpHER2nLNn	ERpHER2nLNn_Endo	ERpHER2nLNn_Endo_50	2928	0	3119	0	2928	0	1690	0	NA	Rest	LumA	LumA	53.8207	2.25613	58.7228	2.13127	Intermediate	Low/Intermediate	Endo	NoCT	LumB	LumB	c065	High	High	ChemoEndo	ChemoEndo	Positive	Positive	High	G2	Negative	HER2nERp	HER2nERn	Negative
S003610.l.r.m.c.lib.g.k2.a.t	StringTie	TRUE	TRUE	FALSE	S003610.l.r.m.c.lib.g	S003610.l.r.m.c.lib	S003610.l.r	S003610	C005521	Q005474	0.224771	26293063	27586007	33799987	38662096	54T1S6B1S53T1S	SN587	Pool0198	dUTP	AD007	35	8.96	180.8	235		OP	2013	IncaDiagnosisDate	35	0	49		Invasive cancer	LEFT	Positive		Positive	Negative	Low	N0	0	1	55	14	T1c	0	Ductal_Lobular	Endo	ERpHER2nLNn	ERpHER2nLNn_Endo	ERpHER2nLNn_Endo_50	2932	0	3122	0	2932	0	1693	0	NA	Rest	LumA	LumA	29.3009	2.86027	34.2029	2.70051	Low	Low/Intermediate	None	NoCT	LumA	LumA	c030	Low	Low/Intermediate	None	NoCT	Positive	Positive	High	G2	Positive	HER2nERp	HER2pERn	Negative
S003611.l.r.m.c.lib.g.k2.a.t	StringTie	TRUE	TRUE	FALSE	S003611.l.r.m.c.lib.g	S003611.l.r.m.c.lib	S003611.l.r	S003611	C005537	Q005469	0.317077	26027101	27529396	32616204	32795603	54T1S6B1S53T1S	SN587	Pool0198	dUTP	AD023	35	8.36	186.4	235		OP	2013	IncaDiagnosisDate	17	5	70		Invasive cancer	LEFT	Positive	100	Positive	Negative	Low	N0	0	2	50	16	T1c	0	Ductal	Endo	ERpHER2nLNn	ERpHER2nLNn_Endo		3002	0	3109	0	3002	0	1680	0	NA	Rest	LumA	LumA	16.664	3.16712	21.566	2.99734	Low	Low/Intermediate	Endo	NoCT	LumA	LumA	c005	Low	Low/Intermediate	Endo	NoCT	Positive	Positive	Low	G1	Negative	HER2nERp	HER2pERn	Negative
S003612.l.r.m.c.lib.g.k2.a.t	StringTie	TRUE	TRUE	FALSE	S003612.l.r.m.c.lib.g	S003612.l.r.m.c.lib	S003612.l.r	S003612	C005533	Q005466	0.274751	26255991	27654015	33165804	33461625	54T1S6B1S53T1S	SN587	Pool0198	dUTP	AD022	35	7.86	230.7	235		OP	2013	IncaDiagnosisDate	18	1	52		Invasive cancer	LEFT	Positive	100	Positive	Negative	Low	N0	0	1	45	15	T1c	0	Ductal	Endo	ERpHER2nLNn	ERpHER2nLNn_Endo		3024	0	3106	0	3024	0	1677	0	NA	Rest	LumA	LumA	30.3061	2.86603	35.2081	2.7109	Low	Low/Intermediate	None	NoCT	LumA	LumA	c020	Low	Low/Intermediate	None	NoCT	Positive	Positive	Low	G1	Negative	HER2nERp	HER2nERn	Negative
S003613.l.r.m.c.lib.g.k2.a.t	StringTie	TRUE	TRUE	FALSE	S003613.l.r.m.c.lib.g	S003613.l.r.m.c.lib	S003613.l.r	S003613	C005532	Q005463	0.278537	33161918	35140723	40539785	40865132	54T1S6B1S53T1S	SN587	Pool0198	dUTP	AD021	35	8.75	323.4	235		OP	2013	IncaDiagnosisDate	13	1	38		Invasive cancer	LEFT	Positive	95	Positive	Negative	High	1to3	1	3	40	20	T1c	0	Ductal	ChemoEndo	ERpHER2nLNp	ERpHER2nLNp_ChemoEndo		598	1	2266	1	598	1	598	1	NA	Rest	LumB	LumB	81.8673	1.18988	86.7693	1.12238	High	High	ChemoEndo	ChemoEndo	LumB	LumB	c090	High	High	ChemoEndo	ChemoEndo	Positive	Negative	High	G3	Positive	HER2pERp	HER2nERn	Positive
S003614.l.r.m.c.lib.g.k2.a.t	StringTie	TRUE	TRUE	FALSE	S003614.l.r.m.c.lib.g	S003614.l.r.m.c.lib	S003614.l.r	S003614	C005530	Q005475	0.235602	24775427	26257124	31612813	33650167	54T1S6B1S53T1S	SN587	Pool0198	dUTP	AD020	35	8.39	247.4	235		OP	2013	IncaDiagnosisDate	20	1	25		Invasive cancer	RIGHT	Positive	100	Positive	Positive	High	N0	0	2	60	11	T1c	0	Ductal	ImmuChemoEndo	HER2pERp	HER2pERp_ImmuChemoEndo		2338	0	3108	0	2338	0	1679	0	NA	Rest	LumB	LumB	64.8353	1.78996	69.7374	1.66845	High	High	ChemoEndo	ChemoEndo	LumB	LumB	c065	High	High	ChemoEndo	ChemoEndo	Positive	Positive	High	G3	Positive	HER2pERp	HER2pERn	Positive
S003615.l.r.m.c.lib.g.k2.a.t	StringTie	TRUE	FALSE	TRUE	S003615.l.r.m.c.lib.g	S003615.l.r.m.c.lib	S003615.l.r	S003615	C005536	Q005488	0.295991	29636036	31425224	39282639	39643295	54T1S6B1S53T1S	SN587	Pool0198	dUTP	AD019	35	8.27	55.26	235		OP	2013	IncaDiagnosisDate	42	5	25		Invasive cancer	RIGHT	Positive	100	Positive	Negative	High			3	90	21	T2	1	Ductal	None						312	1				0	NA	Rest	LumA	LumA	16.5642	3.13218	21.4662	2.96013					LumA	LumA	c005					Positive	Positive	Low	G1	Negative	HER2nERp	HER2nERn	Negative
S003616.l.r.m.c.lib.g.k2.a.t	StringTie	TRUE	TRUE	FALSE	S003616.l.r.m.c.lib.g	S003616.l.r.m.c.lib	S003616.l.r	S003616	C005529	Q005483	0.322387	27211935	32258458	37789666	38117142	75T1S6B75T1S	NS500281	Pool0204	dUTP	AD001	37	7.63	81.38	235		OP	2013	IncaDiagnosisDate	42	1	65		Invasive cancer	LEFT	Positive	100	Negative	Negative	High	1to3	1	2	80	20	T1c	0	Ductal	Endo	ERpHER2nLNp	ERpHER2nLNp_Endo	ERpHER2nLNp_Endo_50	2992	0	3130	0	2992	0	1701	0	NA	Rest	LumA	LumA	53.0194	2.36819	57.9215	2.24754	High	High	ChemoEndo	ChemoEndo	LumA	LumA	c065	High	High	ChemoEndo	ChemoEndo	Positive	Negative	High	G3	Positive	HER2pERp	HER2pERn	Positive
S003617.l.r.m.c.lib.g.k2.a.t	StringTie	TRUE	TRUE	FALSE	S003617.l.r.m.c.lib.g	S003617.l.r.m.c.lib	S003617.l.r	S003617	C005528	Q005467	0.392249	27013139	31948232	37482137	37768138	75T1S6B75T1S	NS500281	Pool0204	dUTP	AD002	37	8.69	330.5	235		OP	2013	IncaDiagnosisDate	45	1	49		Invasive cancer	RIGHT	Positive	100	Positive	Negative	Low	N0	0	2	50	18	T1c	0	Ductal	ChemoEndo	ERpHER2nLNn	ERpHER2nLNn_ChemoEndo		2995	0	3133	0	2995	0	1704	0	NA	Rest	LumA	LumA	26.8121	3.09928	31.7142	2.94806	Low	Low/Intermediate	Endo	NoCT	LumA	LumA	c025	Low	Low/Intermediate	Endo	NoCT	Positive	Positive	Low	G1	Negative	HER2nERp	HER2nERn	Negative
S003618.l.r.lib.g.k2.a.t	StringTie	TRUE	TRUE	FALSE	S003618.l.r.lib.g	S003618.l.r.lib	S003618.l.r	S003618	C005527	Q005476	0.383898	31567925	34063193	35401348	35539436	75T1S6B75T1S	NS500281	Pool0516	NeoPrep	AD012	236	-7.8	8.805	235		OP	2013	IncaDiagnosisDate	32	1	30		Invasive cancer	LEFT	Negative	10	Negative	Negative	Low	N0	0	2	60	21	T2	1	Lobular	Chemo	TNBC	TNBC_Chemo		3013	0	3120	0	3013	0	1691	0	NA	Norm15	Normal	LumA	6.89552	3.4801	11.7812	3.33956	Low	Low/Intermediate	Endo	NoCT	Normal	LumA	c005	Low	Low/Intermediate	Endo	NoCT	Negative	Positive	Low	G1	Negative	HER2nERp	HER2nERn	Negative
S003619.l.r.lib.g.k2.a.t	StringTie	FALSE	FALSE	FALSE	S003619.l.r.lib.g	S003619.l.r.lib	S003619.l.r	S003619	C005534	Q005479	0.445589	22676096	25240288	26634862	28347218	75T1S6B75T1S	NS500281	Pool0530	NeoPrep	AD001	250	7.02	68.16	236		OP	2013	IncaDiagnosisDate	27	5	70		Invasive cancer	RIGHT	Positive	100	Positive	Negative	Low	1to3	1	2	70	24	T2	1	Lobular	Endo	ERpHER2nLNp	ERpHER2nLNp_Endo	ERpHER2nLNp_Endo_50	3012	0	3119	0	3012	0	1690	0	NA	Rest	LumA	LumA	1.82913	2.75588	5.87675	3.44944	Low	Low/Intermediate	Endo	NoCT	LumA	LumA	c005	Low	Low/Intermediate	Endo	NoCT	Positive	Positive	Low	G1	Negative	HER2nERp	HER2nERn	Negative
S003619.l.r.m.c.lib.g.k2.a.t	StringTie	TRUE	TRUE	FALSE	S003619.l.r.m.c.lib.g	S003619.l.r.m.c.lib	S003619.l.r	S003619	C005534	Q005479	0.331399	22580673	27947396	35657631	36117191	75T1S6B75T1S	NS500281	Pool0204	dUTP	AD003	37	7.02	68.16	236		OP	2013	IncaDiagnosisDate	27	5	70		Invasive cancer	RIGHT	Positive	100	Positive	Negative	Low	1to3	1	2	70	24	T2	1	Lobular	Endo	ERpHER2nLNp	ERpHER2nLNp_Endo	ERpHER2nLNp_Endo_50	3012	0	3119	0	3012	0	1690	0	NA	Rest	LumA	LumA	2.39696	2.90361	6.66789	3.4707	Low	Low/Intermediate	Endo	NoCT	LumA	LumA	c005	Low	Low/Intermediate	Endo	NoCT	Positive	Positive	Low	G1	Negative	HER2nERp	HER2pERn	Negative
S003620.l.r.m.c.lib.g.k2.a.t	StringTie	TRUE	TRUE	FALSE	S003620.l.r.m.c.lib.g	S003620.l.r.m.c.lib	S003620.l.r	S003620	C005520	Q005470	0.355156	25717990	30402830	36913902	37428965	75T1S6B75T1S	NS500281	Pool0204	dUTP	AD004	37	8.63	270.4	236		OP	2013	IncaDiagnosisDate	20	6	37		Invasive cancer	RIGHT	Positive	90	Positive	Negative	High	SubMicroMet	0	2	50	17	T1c	0	Ductal	ChemoEndo	ERpHER2nLNn	ERpHER2nLNn_ChemoEndo		2938	0	3107	0	2938	0	1678	0	NA	Rest	LumA	LumA	39.9874	3.04547	44.8894	2.9201	Low	Low/Intermediate	Endo	NoCT	LumA	LumA	c055	Intermediate	Low/Intermediate	Endo	NoCT	Positive	Positive	High	G3	Negative	HER2nERp	HER2nERn	Negative
S003621.l.r.m.c.lib.g.k2.a.t	StringTie	TRUE	TRUE	FALSE	S003621.l.r.m.c.lib.g	S003621.l.r.m.c.lib	S003621.l.r	S003621	C005517	Q005472	0.390762	24796311	29235362	36074585	36917424	75T1S6B75T1S	NS500281	Pool0204	dUTP	AD005	37	7.62	22.86	236		OP	2013	IncaDiagnosisDate	36	5	70		Invasive cancer	LEFT	Positive	100	Positive	Negative	Low	N0	0	1	55	8	T1b	0	Ductal	None	ERpHER2nLNn	ERpHER2nLNn_None	ERpHER2nLNn_None_50	2953	0	3122	0	2953	0	1693	0	NA	Rest	LumA	LumA	0.34992	1.30031	1.46891	2.58965	Low	Low/Intermediate	None	NoCT	Normal	LumA	c005	Low	Low/Intermediate	None	NoCT	Positive	Positive	Low	G1	Negative	HER2nERp	HER2nERn	Negative
S003622.l.r.m.c.lib.g.k2.a.t	StringTie	TRUE	FALSE	TRUE	S003622.l.r.m.c.lib.g	S003622.l.r.m.c.lib	S003622.l.r	S003622	C005535	Q005464	0.3382	30501561	36145157	45640947	45877858	75T1S6B75T1S	NS500281	Pool0204	dUTP	AD006	37	7.97	94.38	236		CoreBiopsy	2013	IncaDiagnosisDate	0	11	45	Invasive cancer	Invasive cancer	LEFT	Positive	90	Positive	Positive	Low	N0	0	3	40				Ductal	ImmuChemoEndo	HER2pERp	HER2pERp_ImmuChemoEndo		1111	1	3092	0	1111	1	1663	0	12	Rest	Her2	Her2	61.0493	1.97639	65.9513	1.85591					Her2	Her2	c065					Positive	Positive	High	G3	Positive	HER2pERp	HER2pERn	Positive
S003623.l.r.lib.g.k2.a.t	StringTie	TRUE	TRUE	FALSE	S003623.l.r.lib.g	S003623.l.r.lib	S003623.l.r	S003623	C005538	Q005485	0.35271	35329849	38475289	40213647	40258881	75T1S6B75T1S	NS500281	Pool0434	NeoPrep	AD018	156	8.37	1217	236		OP	2013	IncaDiagnosisDate	57	12	79		Invasive cancer	LEFT	Positive	100	Positive	Negative	High	N0	0	3	85	40	T2	1	Ductal	Endo	ERpHER2nLNn	ERpHER2nLNn_Endo	ERpHER2nLNn_Endo_50	878	1	1736	1	878	1	878	1	NA	Rest	LumB	LumB	86.1763	1.24803	91.0783	1.20041	High	High	ChemoEndo	ChemoEndo	LumB	LumB	c090	High	High	ChemoEndo	ChemoEndo	Positive	Negative	High	G3	Negative	HER2pERp	HER2pERn	Positive
S003623.l.r.m2.c.lib.g.k2.a.t	StringTie	FALSE	FALSE	FALSE	S003623.l.r.m2.c.lib.g	S003623.l.r.m2.c.lib	S003623.l.r	S003623	C005538	Q005485	0.296872	31859169	33611920	36682831	36700496	75T1S6B75T1S	NS500281	Pool0427	TruSeq	AD022	149	8.37	1217	236		OP	2013	IncaDiagnosisDate	57	12	79		Invasive cancer	LEFT	Positive	100	Positive	Negative	High	N0	0	3	85	40	T2	1	Ductal	Endo	ERpHER2nLNn	ERpHER2nLNn_Endo	ERpHER2nLNn_Endo_50	878	1	1736	1	878	1	878	1	NA	Rest	LumB	LumB	84.102	1.25621	89.004	1.20316	High	High	ChemoEndo	ChemoEndo	LumB	LumB	c090	High	High	ChemoEndo	ChemoEndo	Positive	Negative	High	G3	Negative	HER2pERp	HER2pERn	Positive
S003623.l.r.m.c.lib.g.k2.a.t	StringTie	FALSE	FALSE	FALSE	S003623.l.r.m.c.lib.g	S003623.l.r.m.c.lib	S003623.l.r	S003623	C005538	Q005485	0.401813	30818632	36262270	41296389	41875040	75T1S6B75T1S	NS500281	Pool0204	dUTP	AD007	37	8.37	1217	236		OP	2013	IncaDiagnosisDate	57	12	79		Invasive cancer	LEFT	Positive	100	Positive	Negative	High	N0	0	3	85	40	T2	1	Ductal	Endo	ERpHER2nLNn	ERpHER2nLNn_Endo	ERpHER2nLNn_Endo_50	878	1	1736	1	878	1	878	1	NA	Rest	LumB	LumB	84.7159	1.25759	89.618	1.20711	High	High	ChemoEndo	ChemoEndo	LumB	LumB	c090	High	High	ChemoEndo	ChemoEndo	Positive	Negative	High	G3	Positive	HER2pERp	HER2nERn	Positive
S003624.l.r.m.c.lib.g.k2.a.t	StringTie	TRUE	TRUE	FALSE	S003624.l.r.m.c.lib.g	S003624.l.r.m.c.lib	S003624.l.r	S003624	C005526	Q005487	0.351092	27077923	32477853	37195922	37591386	75T1S6B75T1S	NS500281	Pool0204	dUTP	AD009	37	8.76	606.4	236		OP	2013	IncaDiagnosisDate	45	7	55		Invasive cancer	LEFT	Negative	0	Negative	Negative	High	N0	0	3	85	12	T1c	0	Ductal	None	TNBC	TNBC_None		452	0	1751	1	452	0	1568	0	NA	Rest	Basal	Basal	81.5937	1.1698	86.4957	1.10659	High	High	ChemoEndo	ChemoEndo	Basal	Basal	c090	High	High	ChemoEndo	ChemoEndo	Negative	Negative	High	G3	Negative	HER2nERp	HER2nERn	Negative
S003625.l.r.m.c.lib.g.k2.a.t	StringTie	TRUE	TRUE	FALSE	S003625.l.r.m.c.lib.g	S003625.l.r.m.c.lib	S003625.l.r	S003625	C005525	Q005482	0.395993	29072180	33870560	41649162	42073835	75T1S6B75T1S	NS500281	Pool0204	dUTP	AD010	37	7.18	34.19	236		OP	2013	IncaDiagnosisDate	39	7	46		Invasive cancer	LEFT	Positive	100	Positive	Negative	Low	N0	0	2	70	14	T1c	0	Lobular	Endo	ERpHER2nLNn	ERpHER2nLNn_Endo	ERpHER2nLNn_Endo_50	476	0	3127	0	476	0	1698	0	NA	Rest	LumB	LumB	74.4031	1.51155	79.3051	1.42241	High	High	ChemoEndo	ChemoEndo	LumB	LumB	c090	High	High	ChemoEndo	ChemoEndo	Positive	Positive	High	G3	Negative	HER2nERp	HER2nERn	Negative
S003626.l.r.m.c.lib.g.k2.a.t	StringTie	TRUE	TRUE	FALSE	S003626.l.r.m.c.lib.g	S003626.l.r.m.c.lib	S003626.l.r	S003626	C005523	Q005486	0.409401	31439718	36995939	44570164	45426680	75T1S6B75T1S	NS500281	Pool0204	dUTP	AD012	37	8.3	78.94	236		OP	2013	IncaDiagnosisDate	12	7	40		Invasive cancer	LEFT	Positive	95	Positive	Negative	High	N0	0	2	85	15	T1c	0	Ductal	Endo	ERpHER2nLNn	ERpHER2nLNn_Endo	ERpHER2nLNn_Endo_50	1897	0	3100	0	1897	0	1671	0	NA	Rest	LumA	LumA	39.0205	2.65456	43.9225	2.50781	Low	Low/Intermediate	Endo	NoCT	LumA	LumA	c045	Intermediate	Low/Intermediate	Endo	NoCT	Positive	Positive	Low	G1	Negative	HER2nERp	HER2nERn	Negative
S003627.l.r.m.c.lib.g.k2.a.t	StringTie	TRUE	TRUE	FALSE	S003627.l.r.m.c.lib.g	S003627.l.r.m.c.lib	S003627.l.r	S003627	C005524	Q005478	0.372653	28856286	35006471	41968529	42254134	75T1S6B75T1S	NS500281	Pool0204	dUTP	AD011	37	7.35	165.4	236		OP	2013	IncaDiagnosisDate	39	7	61		Invasive cancer	RIGHT	Positive	100	Negative	Negative	High	4toX	1	3	65	25	T2	1	Ductal	ChemoEndo	ERpHER2nLNp	ERpHER2nLNp_ChemoEndo	ERpHER2nLNp_ChemoEndo_50	607	1	1084	1	607	1	1084	1	NA	Rest	LumB	LumB	85.2685	1.3281	90.1705	1.28083	High	High	ChemoEndo	ChemoEndo	Her2	LumB	c090	High	High	ChemoEndo	ChemoEndo	Positive	Negative	High	G3	Positive	HER2pERp	HER2nERn	Positive
S003628.l.r.m.c.lib.g.k2.a.t	StringTie	FALSE	FALSE	FALSE	S003628.l.r.m.c.lib.g	S003628.l.r.m.c.lib	S003628.l.r	S003628	C005524	Q005478	0.402212	34047062	40530073	47541295	47874744	75T1S6B75T1S	NS500281	Pool0204	dUTP	AD013	37	7.99	469	236	LN	OP	2013	IncaDiagnosisDate	39	7	61		Invasive cancer	RIGHT	Positive	100	Negative	Negative	High	4toX	1	3	65	25	T2	1	Ductal	ChemoEndo	ERpHER2nLNp	ERpHER2nLNp_ChemoEndo	ERpHER2nLNp_ChemoEndo_50	607	1	1084	1	607	1	1084	1	NA	Rest	LumB	LumB	69.5121	1.53456	74.4141	1.425	High	High	ChemoEndo	ChemoEndo	LumB	LumB	c085	High	High	ChemoEndo	ChemoEndo	Positive	Negative	High	G3	Negative	HER2nERp	HER2nERn	Negative
S003629.l.r.m.c.lib.g.k2.a.t	StringTie	TRUE	TRUE	FALSE	S003629.l.r.m.c.lib.g	S003629.l.r.m.c.lib	S003629.l.r	S003629	C005516	Q005465	0.344045	28419819	33786573	40561078	40928002	75T1S6B75T1S	NS500281	Pool0204	dUTP	AD014	37	8.5	134	236		CoreBiopsy	2013	IncaDiagnosisDate	20	0	10	Invasive cancer		LEFT	Positive		Positive	Negative	Low	4toX	1		40	35	T2	1	Ductal	ChemoEndo	ERpHER2nLNp	ERpHER2nLNp_ChemoEndo		2932	0	3101	0	2932	0	1672	0	NA	Rest	unclassified	unclassified	43.802	2.69727	48.704	2.56796	High	High	ChemoEndo	ChemoEndo	Her2	Her2	c050	High	High	ChemoEndo	ChemoEndo	Positive	Positive	High	G3	Negative	HER2nERp	HER2nERn	Negative
S003630.l.r.m.c.lib.g.k2.a.t	StringTie	TRUE	TRUE	FALSE	S003630.l.r.m.c.lib.g	S003630.l.r.m.c.lib	S003630.l.r	S003630	C005497	Q005444	0.300625	28936644	34274544	40827479	41663312	75T1S6B75T1S	NS500281	Pool0204	dUTP	AD015	37	8.47	98.45	236		OP	2013	IncaDiagnosisDate	34	0	50		Invasive cancer	RIGHT	Positive	100	Positive	Negative	Low	N0	0	2	70	11	T1c	0	Ductal	Endo	ERpHER2nLNn	ERpHER2nLNn_Endo	ERpHER2nLNn_Endo_50	2922	0	3114	0	2922	0	1685	0	NA	Rest	LumA	LumA	38.891	2.54817	43.7931	2.39912	Low	Low/Intermediate	Endo	NoCT	LumA	LumA	c035	Low	Low/Intermediate	Endo	NoCT	Positive	Positive	Low	G1	Negative	HER2nERp	HER2pERn	Negative
S003631.l.r.m.c.lib.g.k2.a.t	StringTie	TRUE	FALSE	TRUE	S003631.l.r.m.c.lib.g	S003631.l.r.m.c.lib	S003631.l.r	S003631	C005503	Q005424	0.347927	25607518	30300313	38763647	39116943	75T1S6B75T1S	NS500281	Pool0204	dUTP	AD018	37	7.58	103	237		CoreBiopsy	2013	IncaDiagnosisDate	11	1		Invasive cancer		RIGHT	Positive	100	Positive	Negative	High				35	16	T1c	0	Ductal	ChemoEndo				496	1	512	1	496	1	512	1	NA	Rest	LumB	LumB	71.9003	1.60341	76.8023	1.50312					LumB	LumB	c075					Positive	Positive	High	G3	Negative	HER2nERp	HER2nERn	Negative
S003632.l.r.lib.g.k2.a.t	StringTie	FALSE	FALSE	FALSE	S003632.l.r.lib.g	S003632.l.r.lib	S003632.l.r	S003632	C005502	Q005446	0.481623	28659213	31054516	32772351	32877736	75T1S6B75T1S	NS500281	Pool0530	NeoPrep	AD010	250	7.96	47.55	237		OP	2013	IncaDiagnosisDate	19	1	35		Invasive cancer	LEFT	Positive	95	Positive	Negative	Low	N0	0	2	70	20	T1c	0	Lobular	Endo	ERpHER2nLNn	ERpHER2nLNn_Endo	ERpHER2nLNn_Endo_50	2241	0	3100	0	2241	0	1671	0	NA	Rest	Normal	LumA	12.5043	3.32835	17.4063	3.15658	Low	Low/Intermediate	Endo	NoCT	Normal	LumA	c005	Low	Low/Intermediate	Endo	NoCT	Positive	Negative	Low	G1	Negative	HER2nERp	HER2nERn	Negative
S003632.l.r.m.c.lib.g.k2.a.t	StringTie	TRUE	TRUE	FALSE	S003632.l.r.m.c.lib.g	S003632.l.r.m.c.lib	S003632.l.r	S003632	C005502	Q005446	0.367524	24905628	30102073	39027772	39348358	75T1S6B75T1S	NS500281	Pool0204	dUTP	AD019	37	7.96	47.55	237		OP	2013	IncaDiagnosisDate	19	1	35		Invasive cancer	LEFT	Positive	95	Positive	Negative	Low	N0	0	2	70	20	T1c	0	Lobular	Endo	ERpHER2nLNn	ERpHER2nLNn_Endo	ERpHER2nLNn_Endo_50	2241	0	3100	0	2241	0	1671	0	NA	Rest	Normal	LumA	15.5254	3.31266	20.4274	3.14205	Low	Low/Intermediate	Endo	NoCT	Normal	LumA	c005	Low	Low/Intermediate	Endo	NoCT	Positive	Negative	Low	G1	Negative	HER2nERp	HER2nERn	Negative
S003633.l.r.m.c.lib.g.k2.a.t	StringTie	FALSE	FALSE	FALSE	S003633.l.r.m.c.lib.g	S003633.l.r.m.c.lib	S003633.l.r	S003633	C005548	Q005496	0.397399	27937188	33220585	41970653	42284196	75T1S6B75T1S	NS500281	Pool0204	dUTP	AD021	37	7.57	102.3	237		CoreBiopsy	2013	IncaDiagnosisDate	27	1	18	Invasive cancer		RIGHT	Negative	0	Negative	Negative	High	1to3	1		60	33	T2	1	Other	Chemo	TNBC	TNBC_Chemo		3001	0	3108	0	3001	0	1679	0	NA	Rest	LumB	LumB	84.0243	1.36228	88.9263	1.30969	High	High	ChemoEndo	ChemoEndo	LumB	LumB	c090	High	High	ChemoEndo	ChemoEndo	Positive	Positive	High	G3	Positive	HER2pERp	HER2pERn	Positive
S003634.l.r.m.c.lib.g.k2.a.t	StringTie	TRUE	TRUE	FALSE	S003634.l.r.m.c.lib.g	S003634.l.r.m.c.lib	S003634.l.r	S003634	C005509	Q005423	0.318961	30894733	36564361	44973338	45108504	75T1S6B75T1S	NS500281	Pool0204	dUTP	AD022	37	8.72	333.2	237		OP	2013	IncaDiagnosisDate	34	6	65		Invasive cancer	RIGHT	Negative	0	Negative	Negative	High	N0	0	3	35	23	T2	1	Ductal	Chemo	TNBC	TNBC_Chemo		3013	0	3120	0	3013	0	1691	0	NA	Rest	Basal	Basal	74.5701	1.36155	79.4722	1.27015	High	High	ChemoEndo	ChemoEndo	Basal	Basal	c090	High	High	ChemoEndo	ChemoEndo	Negative	Negative	High	G3	Negative	HER2pERp	HER2nERn	Negative
S003635.l.r.m.c.lib.g.k2.a.t	StringTie	TRUE	TRUE	FALSE	S003635.l.r.m.c.lib.g	S003635.l.r.m.c.lib	S003635.l.r	S003635	C005501	Q005452	0.309478	28738163	33940696	44809085	45038749	75T1S6B75T1S	NS500281	Pool0204	dUTP	AD023	37	7.77	63.95	237		OP	2013	IncaDiagnosisDate	48	1	65		Invasive cancer	LEFT	Positive	75	Negative	Negative	Low	4toX	1	2	75	32	T2	1	Lobular	ChemoEndo	ERpHER2nLNp	ERpHER2nLNp_ChemoEndo	ERpHER2nLNp_ChemoEndo_50	2236	0	2512	1	2236	0	1700	0	NA	Rest	Normal	LumA	20.3019	3.09835	25.2039	2.92945	High	High	ChemoEndo	ChemoEndo	Normal	LumA	c005	High	High	ChemoEndo	ChemoEndo	Positive	Negative	Low	G1	Negative	HER2nERp	HER2nERn	Negative
S003636.l.r.m.c.lib.g.k2.a.t	StringTie	TRUE	TRUE	FALSE	S003636.l.r.m.c.lib.g	S003636.l.r.m.c.lib	S003636.l.r	S003636	C005500	Q005448	0.36392	31958151	37424907	43800579	44352501	75T1S6B75T1S	NS500281	Pool0204	dUTP	AD025	37	7.4	417.2	237		OP	2013	IncaDiagnosisDate	38	1	25		Invasive cancer	LEFT	Positive	100	Positive	Negative	High	N0	0	3	70	15	T1c	0	Lobular	ChemoEndo	ERpHER2nLNn	ERpHER2nLNn_ChemoEndo	ERpHER2nLNn_ChemoEndo_50	2981	0	3119	0	2981	0	1690	0	NA	Rest	LumB	LumB	71.6294	1.56222	76.5314	1.46475	High	High	ChemoEndo	ChemoEndo	LumB	LumB	c090	High	High	ChemoEndo	ChemoEndo	Positive	Positive	High	G3	Negative	HER2nERp	HER2nERn	Negative
S003637.l.r.m.c.lib.g.k2.a.t	StringTie	TRUE	TRUE	FALSE	S003637.l.r.m.c.lib.g	S003637.l.r.m.c.lib	S003637.l.r	S003637	C005499	Q005441	0.424528	21617210	27045535	38593927	38782736	75T1S6B75T1S	NS500281	Pool0206	dUTP	AD008	37	7.86	29.31	237		CoreBiopsy	2013	IncaDiagnosisDate	5	1	15	Invasive cancer	In situ only	RIGHT	Positive	50	Positive	Positive	High	1to3	1	3	65				Ductal	ImmuChemoEndo	HER2pERp	HER2pERp_ImmuChemoEndo		2001	0	3086	0	2001	0	1657	0	NA	Rest	Basal	Basal	48.5109	2.21276	53.413	2.06834					Basal	Basal	c045					Negative	Negative	High	G3	Negative	HER2nERp	HER2nERn	Negative
S003638.l.r.m.c.lib.g.k2.a.t	StringTie	TRUE	TRUE	FALSE	S003638.l.r.m.c.lib.g	S003638.l.r.m.c.lib	S003638.l.r	S003638	C005507	Q005450	0.440861	31252173	38588192	47495795	47918486	75T1S6B75T1S	NS500281	Pool0206	dUTP	AD007	37	7.54	173.1	237		OP	2013	IncaDiagnosisDate	7	6	69		Invasive cancer	RIGHT	Positive	95	Positive	Negative	Low	N0	0	2	75	12	T1c	0	Ductal	Endo	ERpHER2nLNn	ERpHER2nLNn_Endo	ERpHER2nLNn_Endo_50	1855	0	3093	0	1855	0	1664	0	NA	Rest	LumB	LumB	57.1007	2.04684	62.0027	1.92309	Intermediate	Low/Intermediate	Endo	NoCT	LumA	LumB	c050	Intermediate	Low/Intermediate	Endo	NoCT	Positive	Positive	High	G2	Negative	HER2nERp	HER2nERn	Negative
S003639.l.r.m.c.lib.g.k2.a.t	StringTie	TRUE	FALSE	TRUE	S003639.l.r.m.c.lib.g	S003639.l.r.m.c.lib	S003639.l.r	S003639	C005498	Q005458	0.402836	24153549	28677018	34782382	34962143	75T1S6B75T1S	NS500281	Pool0206	dUTP	AD006	37	7.88	564.9	237		OP	2013	IncaDiagnosisDate	6	1	29		Invasive cancer	RIGHT	Negative	0	Negative	Negative	High	1to3	1	2	85	19	T1c	0	Other	None	TNBC	TNBC_None				152	1				0	11	Rest	Normal	unclassified	40.1706	2.65868	45.0727	2.51289	High	High	ChemoEndo	ChemoEndo	Normal	Her2	c045	High	High	ChemoEndo	ChemoEndo	Negative	Negative	High	G3	Positive	HER2nERp	HER2pERn	Positive
S003640.l.r.m.c.lib.g.k2.a.t	StringTie	TRUE	TRUE	FALSE	S003640.l.r.m.c.lib.g	S003640.l.r.m.c.lib	S003640.l.r	S003640	C005506	Q005439	0.350297	26471348	31213539	38465876	38576133	75T1S6B75T1S	NS500281	Pool0206	dUTP	AD005	37	8.13	280.7	237		OP	2013	IncaDiagnosisDate	6	6	54		Invasive cancer	LEFT	Positive	100	Positive	Negative	Low	N0	0	1	65	18	T1c	0	Other	Endo	ERpHER2nLNn	ERpHER2nLNn_Endo	ERpHER2nLNn_Endo_50	1945	0	3092	0	1945	0	1663	0	NA	Rest	LumA	LumA	12.7978	3.23549	17.6999	3.06217	Low	Low/Intermediate	None	NoCT	LumA	LumA	c005	Low	Low/Intermediate	None	NoCT	Positive	Positive	Low	G1	Negative	HER2nERp	HER2pERn	Negative
S003641.l.r.m.c.lib.g.k2.a.t	StringTie	TRUE	TRUE	FALSE	S003641.l.r.m.c.lib.g	S003641.l.r.m.c.lib	S003641.l.r	S003641	C005514	Q005462	0.422912	29953442	35213079	43981704	44225866	75T1S6B75T1S	NS500281	Pool0206	dUTP	AD004	37	8.5	449	237		OP	2013	IncaDiagnosisDate	49	8			Invasive cancer	LEFT	Negative	0	Negative	Negative	High	N0	0	3	70	32	T2	1	Ductal	Chemo	TNBC	TNBC_Chemo		3030	0	3137	0	3030	0	1708	0	NA	Rest	Her2	Her2	89.2965	1.12101	94.1986	1.0964	High	High	ChemoEndo	ChemoEndo	Her2	Her2	c090	High	High	ChemoEndo	ChemoEndo	Negative	Negative	High	G3	Positive	HER2pERp	HER2pERn	Positive
S003642.l.r.m.c.lib.g.k2.a.t	StringTie	TRUE	TRUE	FALSE	S003642.l.r.m.c.lib.g	S003642.l.r.m.c.lib	S003642.l.r	S003642	C005504	Q005435	0.313505	25994015	32046263	41142631	41322877	75T1S6B75T1S	NS500281	Pool0206	dUTP	AD003	37	8.45	64.28	237		OP	2013	IncaDiagnosisDate	29	6	50		Invasive cancer	LEFT	Positive	100	Positive	Negative	High	1to3	1	2	60	17	T1c	0	Ductal	ChemoEndo	ERpHER2nLNp	ERpHER2nLNp_ChemoEndo	ERpHER2nLNp_ChemoEndo_50	316	0	1708	0	316	0	1525	0	NA	Rest	LumA	LumA	46.4325	2.41689	51.3345	2.27769	High	High	ChemoEndo	ChemoEndo	Normal	Her2	c065	High	High	ChemoEndo	ChemoEndo	Positive	Positive	High	G3	Negative	HER2nERp	HER2nERn	Negative
S003643.l.r.m.c.lib.g.k2.a.t	StringTie	TRUE	TRUE	FALSE	S003643.l.r.m.c.lib.g	S003643.l.r.m.c.lib	S003643.l.r	S003643	C005511	Q005436	0.44298	25906623	31222415	36390652	36813202	75T1S6B75T1S	NS500281	Pool0206	dUTP	AD002	37	9.82	900.4	238		OP	2013	IncaDiagnosisDate	35	7	70		Invasive cancer	LEFT	Positive	100	Positive	Negative	Low	N0	0	2	60	14	T1c	0	Ductal_Lobular	Endo	ERpHER2nLNn	ERpHER2nLNn_Endo	ERpHER2nLNn_Endo_50	2934	0	3122	0	1980	1	1693	0	NA	Rest	LumB	LumB	68.1573	1.59735	73.0594	1.48388	High	High	ChemoEndo	ChemoEndo	LumB	LumB	c085	High	High	ChemoEndo	ChemoEndo	Positive	Positive	High	G3	Negative	HER2nERp	HER2nERn	Negative
S003644.l.r.m.c.lib.g.k2.a.t	StringTie	TRUE	TRUE	FALSE	S003644.l.r.m.c.lib.g	S003644.l.r.m.c.lib	S003644.l.r	S003644	C005510	Q005434	0.353997	23646259	28473030	35456298	35580194	75T1S6B75T1S	NS500281	Pool0206	dUTP	AD016	37	8.19	64.24	238		OP	2013	IncaDiagnosisDate	13	7	60		Invasive cancer	RIGHT	Positive	95	Positive	Negative	Low	N0	0	2	55	15	T1c	0	Lobular	Endo	ERpHER2nLNn	ERpHER2nLNn_Endo	ERpHER2nLNn_Endo_50	2912	0	3100	0	2912	0	1671	0	NA	Rest	LumA	LumA	9.40288	3.39721	14.3049	3.22308	Low	Low/Intermediate	Endo	NoCT	LumA	LumA	c005	Low	Low/Intermediate	Endo	NoCT	Positive	Positive	Low	G1	Negative	HER2nERp	HER2nERn	Negative
S003655.l.r.m.c.lib.g.k2.a.t	StringTie	TRUE	TRUE	FALSE	S003655.l.r.m.c.lib.g	S003655.l.r.m.c.lib	S003655.l.r	S003655	C005483	Q005457	0.313553	30204516	36479671	43845700	44027680	75T1S6B75T1S	NS500281	Pool0206	dUTP	AD015	37	7.48	84.06	238		OP	2013	IncaDiagnosisDate	41	1			Invasive cancer	LEFT	Positive	100	Positive	Negative	Low	1to3	1	1	85	13	T1c	0	Ductal	Endo	ERpHER2nLNp	ERpHER2nLNp_Endo	ERpHER2nLNp_Endo_50	3013	0	3120	0	3013	0	1691	0	NA	Rest	LumA	LumA	35.9487	2.66529	40.8507	2.51358	Intermediate	Low/Intermediate	Endo	NoCT	LumA	LumA	c030	Intermediate	Low/Intermediate	Endo	NoCT	Positive	Positive	Low	G3	Positive	HER2nERp	HER2nERn	Negative
S003656.l.r.m.c.lib.g.k2.a.t	StringTie	TRUE	TRUE	FALSE	S003656.l.r.m.c.lib.g	S003656.l.r.m.c.lib	S003656.l.r	S003656	C005482	Q005449	0.272817	28226193	33877206	41345047	41459063	75T1S6B75T1S	NS500281	Pool0206	dUTP	AD014	37	8.2	65.13	238		OP	2013	IncaDiagnosisDate	28	1	64		Invasive cancer	LEFT	Positive	100	Positive	Negative	Low	4toX	1	2	75	15	T1c	0	Ductal	ChemoEndo	ERpHER2nLNp	ERpHER2nLNp_ChemoEndo	ERpHER2nLNp_ChemoEndo_50	2889	0	3107	0	2889	0	1678	0	NA	Rest	LumA	LumA	53.0139	1.98725	57.916	1.84353	High	High	ChemoEndo	ChemoEndo	LumB	LumB	c050	High	High	ChemoEndo	ChemoEndo	Positive	Positive	Low	G1	Negative	HER2nERp	HER2nERn	Negative
S003657.l.r.m.c.lib.g.k2.a.t	StringTie	TRUE	TRUE	FALSE	S003657.l.r.m.c.lib.g	S003657.l.r.m.c.lib	S003657.l.r	S003657	C005481	Q005425	0.338395	32262232	39081799	47771243	47936483	75T1S6B75T1S	NS500281	Pool0206	dUTP	AD013	37	8.42	357	238		OP	2013	IncaDiagnosisDate	23	1	58		Invasive cancer	RIGHT	Positive	80	Negative	Positive	High	N0	0	3	40	13	T1c	0	Ductal	ImmuChemoEndo	HER2pERp	HER2pERp_ImmuChemoEndo		3026	0	3102	0	3026	0	1673	0	NA	Rest	Her2	Her2	86.2379	1.13117	91.1399	1.0894	High	High	ChemoEndo	ChemoEndo	Her2	Her2	c090	High	High	ChemoEndo	ChemoEndo	Positive	Negative	High	G3	Positive	HER2pERp	HER2pERn	Positive
S003659.l.r.m.c.lib.g.k2.a.t	StringTie	TRUE	FALSE	TRUE	S003659.l.r.m.c.lib.g	S003659.l.r.m.c.lib	S003659.l.r	S003659	C005496	Q005428	0.324889	30814412	38175034	45684069	45828936	75T1S6B75T1S	NS500281	Pool0206	dUTP	AD011	37	8.03	119.9	238		CoreBiopsy	2013	IncaDiagnosisDate	15	8	1	Invasive cancer		LEFT						N0	0		50	3	T1a	0	Ductal	ChemoEndo				757	0	3101	0	757	0	1672	0	NA	Rest	unclassified	unclassified	49.5717	2.28173	54.4737	2.14044	Intermediate	Low/Intermediate			Her2	Her2	c065	High	High			Positive	Positive	High	G3	Negative	HER2nERp	HER2nERn	Negative
S003660.l.r.m.c.lib.g.k2.a.t	StringTie	TRUE	TRUE	FALSE	S003660.l.r.m.c.lib.g	S003660.l.r.m.c.lib	S003660.l.r	S003660	C005480	Q005456	0.258401	28451642	32863920	39346211	39694306	75T1S6B75T1S	NS500281	Pool0205	dUTP	AD015	37	8.6	295.6	238		OP	2013	IncaDiagnosisDate	35	1	23		Invasive cancer	RIGHT	Positive	100	Positive	Negative	Low	N0	0	2	80	29	T2	1	Ductal	Endo	ERpHER2nLNn	ERpHER2nLNn_Endo	ERpHER2nLNn_Endo_50	1442	0	2778	1	1442	0	1685	0	NA	Rest	LumB	LumB	61.2788	1.76411	66.1808	1.62933	High	High	ChemoEndo	ChemoEndo	LumB	LumB	c065	High	High	ChemoEndo	ChemoEndo	Positive	Positive	High	G3	Positive	HER2pERp	HER2pERn	Positive
S003661.l.r.m.c.lib.g.k2.a.t	StringTie	TRUE	TRUE	FALSE	S003661.l.r.m.c.lib.g	S003661.l.r.m.c.lib	S003661.l.r	S003661	C005491	Q005430	0.327222	25296447	30029848	38378345	38540213	75T1S6B75T1S	NS500281	Pool0206	dUTP	AD018	37	8.07	167	238		OP	2013	IncaDiagnosisDate	21	3	34		Invasive cancer	RIGHT	Positive	70	Positive	Negative	Low	N0	0	1	50	10	T1b	0	Ductal	None	ERpHER2nLNn	ERpHER2nLNn_None		2513	0	3102	0	2513	0	1673	0	NA	Rest	LumA	LumA	37.6652	2.75148	42.5672	2.60873	Low	Low/Intermediate	None	NoCT	LumA	LumA	c030	Low	Low/Intermediate	None	NoCT	Positive	Positive	Low	G1	Negative	HER2nERp	HER2nERn	Negative
S003662.l.r.m.c.lib.g.k2.a.t	StringTie	TRUE	TRUE	FALSE	S003662.l.r.m.c.lib.g	S003662.l.r.m.c.lib	S003662.l.r	S003662	C005479	Q005451	0.490847	28924937	34142385	39679742	40199545	75T1S6B75T1S	NS500281	Pool0206	dUTP	AD012	37	7.38	19.07	238		OP	2013	IncaDiagnosisDate	13	1	59		Invasive cancer	LEFT	Positive	90	Positive	Negative	Low	N0	0	2	75	10	T1b	0	Ductal	None	ERpHER2nLNn	ERpHER2nLNn_None	ERpHER2nLNn_None_50	2431	0	3092	0	2431	0	1663	0	NA	Norm15	Normal	LumA	5.58248	3.40161	10.4124	3.36054	Low	Low/Intermediate	None	NoCT	Normal	LumA	c005	Low	Low/Intermediate	None	NoCT	Positive	Positive	Low	G1	Negative	HER2nERp	HER2nERn	Negative
S003663.l.r.m.c.lib.g.k2.a.t	StringTie	TRUE	TRUE	FALSE	S003663.l.r.m.c.lib.g	S003663.l.r.m.c.lib	S003663.l.r	S003663	C005485	Q005426	0.324076	32122969	38861036	45754082	45920085	75T1S6B75T1S	NS500281	Pool0206	dUTP	AD019	37	8.4	59.76	238		OP	2013	IncaDiagnosisDate	36	2	30		Invasive cancer	LEFT	Positive	95	Positive	Negative	Low	N0	0	2	45	20	T1c	0	Lobular	Endo	ERpHER2nLNn	ERpHER2nLNn_Endo		2978	0	3116	0	2978	0	1687	0	NA	Rest	LumA	LumA	26.3335	2.9785	31.2355	2.82024	Low	Low/Intermediate	Endo	NoCT	LumA	LumA	c005	Low	Low/Intermediate	Endo	NoCT	Positive	Positive	High	G2	Negative	HER2nERp	HER2nERn	Negative
S003664.l.r.m.c.lib.g.k2.a.t	StringTie	TRUE	TRUE	FALSE	S003664.l.r.m.c.lib.g	S003664.l.r.m.c.lib	S003664.l.r	S003664	C005484	Q005455	0.380659	31007646	37157262	43967001	44129508	75T1S6B75T1S	NS500281	Pool0206	dUTP	AD020	37	8.68	59.22	238		OP	2013	IncaDiagnosisDate	34	2	15		Invasive cancer	RIGHT	Positive	100	Positive	Negative	Low	1to3	1	2	80	69	T3	1	Lobular	Endo	ERpHER2nLNp	ERpHER2nLNp_Endo	ERpHER2nLNp_Endo_50	1861	0	2469	1	1861	0	1685	0	NA	Norm15	Normal	LumA	7.37443	3.41957	12.2765	3.24416	Low	Low/Intermediate			LumA	LumA	c005	Low	Low/Intermediate			Positive	Positive	Low	G1	Negative	HER2nERp	HER2nERn	Negative
S003665.l.r.m.c.lib.g.k2.a.t	StringTie	TRUE	TRUE	FALSE	S003665.l.r.m.c.lib.g	S003665.l.r.m.c.lib	S003665.l.r	S003665	C005478	Q005432	0.405233	31802603	37940581	45230186	45440654	75T1S6B75T1S	NS500281	Pool0206	dUTP	AD021	37	8.01	151.9	239		OP	2013	IncaDiagnosisDate	36	1	95		Invasive cancer	LEFT	Positive	95	Positive	Negative	Low	4toX	1	1	50	13	T1c	0	Ductal	ChemoEndo	ERpHER2nLNp	ERpHER2nLNp_ChemoEndo		2977	0	3115	0	2977	0	1686	0	NA	Rest	LumA	LumA	7.91158	3.41026	12.8136	3.23614	High	High	ChemoEndo	ChemoEndo	LumA	LumA	c005	High	High	ChemoEndo	ChemoEndo	Positive	Positive	Low	G1	Negative	HER2nERp	HER2nERn	Negative
S003666.l.r.m.c.lib.g.k2.a.t	StringTie	TRUE	TRUE	FALSE	S003666.l.r.m.c.lib.g	S003666.l.r.m.c.lib	S003666.l.r	S003666	C005494	Q005427	0.29223	20415493	24325351	28819476	28924572	75T1S6B75T1S	NS500281	Pool0206	dUTP	AD022	37	8.24	309.7	239		OP	2013	IncaDiagnosisDate	30	8	29		Invasive cancer	LEFT	Positive	100	Positive	Negative	High	N0	0	2	45	11	T1c	0	Ductal	ChemoEndo	ERpHER2nLNn	ERpHER2nLNn_ChemoEndo		1969	0	3116	0	1969	0	1687	0	NA	Rest	LumB	LumB	63.4155	1.79571	68.3175	1.67553	High	High	ChemoEndo	ChemoEndo	LumB	LumB	c065	High	High	ChemoEndo	ChemoEndo	Positive	Positive	High	G3	Positive	HER2pERp	HER2nERn	Positive
S003667.l.r.m.c.lib.g.k2.a.t	StringTie	TRUE	FALSE	TRUE	S003667.l.r.m.c.lib.g	S003667.l.r.m.c.lib	S003667.l.r	S003667	C005489	Q005437	0.413094	35004601	41712493	49034490	49219518	75T1S6B75T1S	NS500281	Pool0206	dUTP	AD023	37	7.01	267.8	239		CoreBiopsy	2013	IncaDiagnosisDate	14	3	180	Invasive cancer		RIGHT						N0	0		60				Lobular	ChemoEndo				2751	0	3095	0	2751	0	1666	0	NA	Rest	Her2	Her2	88.2211	1.11815	93.1232	1.09142					Her2	Her2	c090					Negative	Negative	High	G3	Positive	HER2pERp	HER2pERn	Positive
S003668.l.r.m.c.lib.g.k2.a.t	StringTie	TRUE	TRUE	FALSE	S003668.l.r.m.c.lib.g	S003668.l.r.m.c.lib	S003668.l.r	S003668	C005488	Q005447	0.207199	23208842	26384763	29056073	29113144	75T1S6B75T1S	NS500281	Pool0325	TruSeq	AD018	68	7.54	12.74	239		OP	2013	IncaDiagnosisDate	24	3	82		Invasive cancer	RIGHT	Positive	100	Positive	Negative	Low	N0	0	2	70	30	T2	1	Lobular	Endo	ERpHER2nLNn	ERpHER2nLNn_Endo	ERpHER2nLNn_Endo_50	2917	0	3105	0	2917	0	1676	0	NA	Norm15	LumA	LumA	7.66801	3.44286	12.57	3.26783	Low	Low/Intermediate	Endo	NoCT	Normal	LumA	c005	Low	Low/Intermediate	Endo	NoCT	Positive	Positive	Low	G1	Negative	HER2nERp	HER2nERn	Negative
S003669.l.r.m.c.lib.g.k2.a.t	StringTie	TRUE	TRUE	FALSE	S003669.l.r.m.c.lib.g	S003669.l.r.m.c.lib	S003669.l.r	S003669	C005476	Q005453	0.383483	29397691	36269103	42397571	42627823	75T1S6B75T1S	NS500281	Pool0206	dUTP	AD025	37	8.79	681.3	239		OP	2013	IncaDiagnosisDate	27	1	40		Invasive cancer	LEFT	Negative	0	Negative	Positive	High	1to3	1	3	75	43	T2	1	Ductal	ImmuChemo	HER2pERn	HER2pERn_ImmuChemo		2999	0	3106	0	2999	0	1677	0	NA	Rest	Her2	Her2	75.0292	1.45314	79.9313	1.35915	High	High	ChemoEndo	ChemoEndo	Her2	Her2	c090	High	High	ChemoEndo	ChemoEndo	Negative	Negative	High	G3	Positive	HER2pERp	HER2pERn	Positive
S003670.l.r.m.c.lib.g.k2.a.t	StringTie	FALSE	FALSE	FALSE	S003670.l.r.m.c.lib.g	S003670.l.r.m.c.lib	S003670.l.r	S003670	C006150	Q006115	0.476782	14505424	15782099	18774670	20013622	54T1S6B1S53T1S	SN587	Pool0220	dUTP	AD001	40	8.6	283.5	239		OP	2012	IncaDiagnosisDate	182	0		Invasive cancer		LEFT	Negative	0	Negative	Negative		4toX	1		65	11	T1c	0	Ductal	Chemo	TNBC	TNBC_Chemo		633	1	671	1	633	1	672	1	NA	Rest	Basal	Basal	64.9069	1.6761	69.8089	1.55208	High	High	ChemoEndo	ChemoEndo	Basal	Basal	c090	High	High	ChemoEndo	ChemoEndo	Negative	Negative	High	G3	Negative	HER2nERp	HER2nERn	Negative
S003681.l.r.m.c.lib.g.k2.a.t	StringTie	TRUE	TRUE	FALSE	S003681.l.r.m.c.lib.g	S003681.l.r.m.c.lib	S003681.l.r	S003681	C005472	Q005413	0.51982	21772545	23141559	29652534	29907829	54T1S6B1S53T1S	SN587	Pool0220	dUTP	AD002	40	8.35	61.29	239		OP	2013	IncaDiagnosisDate	36	5			Invasive cancer	LEFT	Positive	90	Positive	Negative	Low	N0	0	1	60	15	T1c	0	Ductal	Endo	ERpHER2nLNn	ERpHER2nLNn_Endo	ERpHER2nLNn_Endo_50	2923	0	3114	0	2923	0	1685	0	NA	Rest	LumA	LumA	25.6325	2.91903	30.5345	2.75328	Low	Low/Intermediate	None	NoCT	LumA	LumA	c020	Low	Low/Intermediate	None	NoCT	Positive	Positive	Low	G1	Negative	HER2nERp	HER2nERn	Negative
S003682.l.r.m.c.lib.g.k2.a.t	StringTie	TRUE	TRUE	FALSE	S003682.l.r.m.c.lib.g	S003682.l.r.m.c.lib	S003682.l.r	S003682	C005467	Q005418	0.456846	31283115	33030449	38876811	39532627	54T1S6B1S53T1S	SN587	Pool0220	dUTP	AD003	40	8.21	317	239		OP	2013	IncaDiagnosisDate	25	1	40		Invasive cancer	RIGHT	Positive	90	Positive	Positive	High	N0	0	3	65	16	T1c	0	Ductal	ImmuChemoEndo	HER2pERp	HER2pERp_ImmuChemoEndo		2992	0	3099	0	2992	0	1670	0	NA	Rest	Her2	Her2	64.237	1.81876	69.139	1.70228	High	High	ChemoEndo	ChemoEndo	LumB	LumB	c065	High	High	ChemoEndo	ChemoEndo	Positive	Positive	Low	G2	Positive	HER2pERp	HER2pERn	Positive
S003683.l.r.m.c.lib.g.k2.a.t	StringTie	TRUE	TRUE	FALSE	S003683.l.r.m.c.lib.g	S003683.l.r.m.c.lib	S003683.l.r	S003683	C005471	Q005414	0.46794	23336711	24826114	31726250	31932703	54T1S6B1S53T1S	SN587	Pool0220	dUTP	AD004	40	8.89	59.37	239		OP	2013	IncaDiagnosisDate	31	5	33		Invasive cancer	RIGHT	Positive	100	Positive	Negative	Low	N0	0	1	65	12	T1c	0	Ductal	Endo	ERpHER2nLNn	ERpHER2nLNn_Endo	ERpHER2nLNn_Endo_50	2921	0	3109	0	2921	0	1680	0	NA	Rest	LumA	LumA	31.0861	2.8042	35.9882	2.64616	Low	Low/Intermediate	None	NoCT	LumA	LumA	c020	Low	Low/Intermediate	None	NoCT	Positive	Positive	Low	G1	Negative	HER2nERp	HER2nERn	Negative
S003684.l.r.m.c.lib.g.k2.a.t	StringTie	TRUE	TRUE	FALSE	S003684.l.r.m.c.lib.g	S003684.l.r.m.c.lib	S003684.l.r	S003684	C005470	Q005422	0.401385	22925768	24479089	30513794	30861740	54T1S6B1S53T1S	SN587	Pool0220	dUTP	AD005	40	7.84	238.2	239		OP	2013	IncaDiagnosisDate	55	5	40		Invasive cancer	LEFT	Positive	100	Negative	Negative	High	4toX	1	3	85	45	T2	1	Ductal	Endo	ERpHER2nLNp	ERpHER2nLNp_Endo	ERpHER2nLNp_Endo_50	2419	1	2435	1	2419	1	1704	0	NA	Rest	LumB	LumB	74.8211	1.46202	79.7231	1.37282	High	High	ChemoEndo	ChemoEndo	LumB	LumB	c090	High	High	ChemoEndo	ChemoEndo	Positive	Negative	High	G3	Negative	HER2pERp	HER2nERn	Positive
S003686.l.r.m.c.lib.g.k2.a.t	StringTie	TRUE	TRUE	FALSE	S003686.l.r.m.c.lib.g	S003686.l.r.m.c.lib	S003686.l.r	S003686	C005466	Q005421	0.391929	25498276	26813528	34389640	35249609	54T1S6B1S53T1S	SN587	Pool0220	dUTP	AD006	40	8.35	65.72	239		OP	2013	IncaDiagnosisDate	35	1	35		Invasive cancer	RIGHT	Positive	90	Positive	Negative	Low	N0	0	1	75	2	T1a	0	Ductal	None	ERpHER2nLNn	ERpHER2nLNn_None	ERpHER2nLNn_None_50	2970	0	3108	0	2970	0	1679	0	NA	Rest	LumA	LumA	4.1444	3.25573	8.84502	3.39807	Low	Low/Intermediate	None	NoCT	LumA	LumA	c005	Low	Low/Intermediate	None	NoCT	Positive	Positive	Low	G1	Negative	HER2nERp	HER2nERn	Negative
S003687.l.r.m.c.lib.g.k2.a.t	StringTie	TRUE	TRUE	FALSE	S003687.l.r.m.c.lib.g	S003687.l.r.m.c.lib	S003687.l.r	S003687	C005473	Q005415	0.481778	13523318	14490183	19329006	21250155	54T1S6B1S53T1S	SN587	Pool0220	dUTP	AD007	40	7.59	78.47	240		OP	2013	IncaDiagnosisDate	29	7	37		Invasive cancer	LEFT	Positive	100	Positive	Negative	Low	SubMicroMet	0	2	65	15	T1c	0	Ductal	Endo	ERpHER2nLNn	ERpHER2nLNn_Endo	ERpHER2nLNn_Endo_50	1844	0	3108	0	1844	0	1679	0	NA	Rest	LumA	LumA	29.6808	2.82204	34.5828	2.66214	Low	Low/Intermediate	Endo	NoCT	LumA	LumA	c025	Low	Low/Intermediate	Endo	NoCT	Positive	Negative	Low	G2	Negative	HER2nERp	HER2nERn	Negative
S003691.l.r.m.c.lib.g.k2.a.t	StringTie	TRUE	TRUE	FALSE	S003691.l.r.m.c.lib.g	S003691.l.r.m.c.lib	S003691.l.r	S003691	C005460	Q005393	0.54408	20301490	21750215	27704090	28456252	54T1S6B1S53T1S	SN587	Pool0220	dUTP	AD009	40	7.87	75.76	240		OP	2013	IncaDiagnosisDate	29	6	65		Invasive cancer	LEFT	Positive	100	Positive	Negative	Low	N0	0	1	45	15	T1c	0	Ductal	Endo	ERpHER2nLNn	ERpHER2nLNn_Endo		2994	0	3101	0	2994	0	1672	0	NA	Rest	LumA	LumA	10.8135	3.32643	15.7155	3.15266	Low	Low/Intermediate	None	NoCT	LumA	LumA	c005	Low	Low/Intermediate	None	NoCT	Positive	Positive	Low	G1	Negative	HER2nERp	HER2pERn	Negative
S003692.l.r.m.c.lib.g.k2.a.t	StringTie	FALSE	FALSE	TRUE	S003692.l.r.m.c.lib.g	S003692.l.r.m.c.lib	S003692.l.r	S003692	C005459	Q005402	0.57924	26907106	28417319	34476692	35297539	54T1S6B1S53T1S	SN587	Pool0220	dUTP	AD010	40	8.53	558.1	240		OP	2013	IncaDiagnosisDate	21	6	28		Invasive cancer	LEFT	Negative	0	Negative	Negative	High	N0	0	3	65	17	T1c	0	Ductal	Chemo	TNBC	TNBC_Chemo		2901	0	3093	0	2901	0	1664	0	11	Rest	Her2	Her2	79.5925	1.29352	84.4945	1.22762	High	High	ChemoEndo	ChemoEndo	Her2	Her2	c090	High	High	ChemoEndo	ChemoEndo	Negative	Negative	High	G3	Positive	HER2nERp	HER2nERn	Negative
S003694.l.r.m.c.lib.g.k2.a.t	StringTie	TRUE	TRUE	FALSE	S003694.l.r.m.c.lib.g	S003694.l.r.m.c.lib	S003694.l.r	S003694	C005457	Q005401	0.225655	26137046	29483493	32681350	32752133	75T1S6B75T1S	NS500281	Pool0325	TruSeq	AD019	68	7.33	14.61	240		OP	2013	IncaDiagnosisDate	14	6	50		Invasive cancer	RIGHT	Positive	95	Positive	Negative	Low	4toX	1	2	60	13	T1c	0	Lobular	ChemoEndo	ERpHER2nLNp	ERpHER2nLNp_ChemoEndo	ERpHER2nLNp_ChemoEndo_50	2737	0	3086	0	2624	1	1657	0	NA	Rest	Normal	LumA	10.1989	3.36125	15.1009	3.18711	High	High	ChemoEndo	ChemoEndo	Normal	LumA	c005	High	High	ChemoEndo	ChemoEndo	Positive	Positive	Low	G1	Negative	HER2nERp	HER2nERn	Negative
S003695.l.r.m.c.lib.g.k2.a.t	StringTie	TRUE	TRUE	FALSE	S003695.l.r.m.c.lib.g	S003695.l.r.m.c.lib	S003695.l.r	S003695	C005448	Q005405	0.537087	20236046	21325941	25988458	26368726	54T1S6B1S53T1S	SN587	Pool0220	dUTP	AD012	40	8.04	27.25	240		OP	2013	IncaDiagnosisDate	12	1	52		Invasive cancer	LEFT	Positive	90	Positive	Negative	High	N0	0	2	70	23	T2	1	Lobular	ChemoEndo	ERpHER2nLNn	ERpHER2nLNn_ChemoEndo	ERpHER2nLNn_ChemoEndo_50	2959	0	3079	0	2959	0	1650	0	NA	Norm15	LumA	LumA	0.189012	0.896046	0.8272	2.02927	Low	Low/Intermediate	Endo	NoCT	Normal	LumA	c005	Low	Low/Intermediate	Endo	NoCT	Positive	Positive	Low	G1	Negative	HER2nERp	HER2nERn	Negative
S003696.l.r.m.c.lib.g.k2.a.t	StringTie	TRUE	FALSE	TRUE	S003696.l.r.m.c.lib.g	S003696.l.r.m.c.lib	S003696.l.r	S003696	C005451	Q005411	0.38273	32915284	34619378	44229789	44408187	54T1S6B1S53T1S	SN587	Pool0220	dUTP	AD013	40	8.4	190.9	240		OP	2013	IncaDiagnosisDate	58	5	34		Invasive cancer	LEFT	Positive	95	Negative	Positive	High	4toX	1	3	80	39	T2	1	Ductal	None	HER2pERp			1372	1	1450	1	1372	1	1372	1	13	Rest	Her2	Her2	68.3174	1.64444	73.2194	1.53297	High	High	ChemoEndo	ChemoEndo	LumB	LumB	c060	High	High	ChemoEndo	ChemoEndo	Positive	Negative	High	G3	Positive	HER2pERp	HER2pERn	Positive
S003697.l.r.m.c.lib.g.k2.a.t	StringTie	TRUE	TRUE	FALSE	S003697.l.r.m.c.lib.g	S003697.l.r.m.c.lib	S003697.l.r	S003697	C005455	Q005400	0.383149	29464555	30858609	41186070	41471133	54T1S6B1S53T1S	SN587	Pool0220	dUTP	AD014	40	8.81	47.2	240		OP	2013	IncaDiagnosisDate	29	6	53		Invasive cancer	RIGHT	Positive	100	Positive	Negative	Low	N0	0	2	60	22	T2	1	Ductal	Endo	ERpHER2nLNn	ERpHER2nLNn_Endo	ERpHER2nLNn_Endo_50	2913	0	3101	0	2913	0	1672	0	NA	Rest	LumA	LumA	31.2835	2.77887	36.1856	2.62371	Low	Low/Intermediate	Endo	NoCT	LumA	LumA	c015	Low	Low/Intermediate	Endo	NoCT	Positive	Positive	Low	G1	Negative	HER2nERp	HER2pERn	Negative
S003698.l.r.m.c.lib.g.k2.a.t	StringTie	FALSE	FALSE	TRUE	S003698.l.r.m.c.lib.g	S003698.l.r.m.c.lib	S003698.l.r	S003698	C005454	Q005404	0.330523	28183457	29787908	37000580	37248030	54T1S6B1S53T1S	SN587	Pool0220	dUTP	AD015	40	9.09	68.04	240		OP	2013	SamplingDate	0	6	35			RIGHT																									0	NA	Rest	LumB	LumB	77.7098	1.45638	82.6119	1.38078					LumB	LumB	c090					Positive	Negative	High	G3	Negative	HER2nERp	HER2nERn	Negative
S003699.l.r.m.c.lib.g.k2.a.t	StringTie	TRUE	TRUE	FALSE	S003699.l.r.m.c.lib.g	S003699.l.r.m.c.lib	S003699.l.r	S003699	C005453	Q005391	0.437173	24508829	26181553	36009559	36393316	54T1S6B1S53T1S	SN587	Pool0220	dUTP	AD018	40	7.75	93.77	240		CoreBiopsy	2013	IncaDiagnosisDate	5	6	12	Invasive cancer		RIGHT	Positive	95	Positive	Negative	High	1to3	1		35	45	T2	1		ChemoEndo	ERpHER2nLNp	ERpHER2nLNp_ChemoEndo		515	0	3077	0	515	0	1648	0	NA	Rest	LumA	LumA	39.2385	2.63951	44.1406	2.49502	High	High	ChemoEndo	ChemoEndo	LumA	LumA	c030	Intermediate	Low/Intermediate	Endo	NoCT	Positive	Positive	Low	G1	Negative	HER2nERp	HER2nERn	Negative
S003700.l.r.m.c.lib.g.k2.a.t	StringTie	TRUE	FALSE	TRUE	S003700.l.r.m.c.lib.g	S003700.l.r.m.c.lib	S003700.l.r	S003700	C005446	Q005410	0.414183	25171920	26473257	35862973	36241242	54T1S6B1S53T1S	SN587	Pool0220	dUTP	AD019	40	8.72	55.08	240		OP	2013	IncaDiagnosisDate	11	1	52		Invasive cancer	LEFT	Positive	100	Positive	Negative	Low	1to3	1	2	75	12	T1c	0	Ductal	None	ERpHER2nLNp			321	1	1152	1	321	1	321	1	10	Rest	LumA	LumA	40.9124	2.93173	45.8145	2.80574	High	High	ChemoEndo	ChemoEndo	LumA	LumA	c055	High	High	ChemoEndo	ChemoEndo	Positive	Positive	Low	G2	Negative	HER2nERp	HER2nERn	Negative
S003701.l.r.m.c.lib.g.k2.a.t	StringTie	TRUE	TRUE	FALSE	S003701.l.r.m.c.lib.g	S003701.l.r.m.c.lib	S003701.l.r	S003701	C005452	Q005399	0.440935	24605192	25930984	33460235	33955104	54T1S6B1S53T1S	SN587	Pool0220	dUTP	AD020	40	8.01	57.47	240		OP	2013	IncaDiagnosisDate	30	6	105		Invasive cancer	RIGHT	Positive	100	Positive	Negative	Low	1to3	1	1	60	10	T1b	0	Ductal	Endo	ERpHER2nLNp	ERpHER2nLNp_Endo	ERpHER2nLNp_Endo_50	2995	0	3102	0	2995	0	1673	0	NA	Rest	LumA	LumA	23.2696	2.9792	28.1716	2.81462	Intermediate	Low/Intermediate	Endo	NoCT	LumA	LumA	c020	Intermediate	Low/Intermediate	Endo	NoCT	Positive	Positive	Low	G2	Negative	HER2nERp	HER2nERn	Negative
S003702.l.r.m.c.lib.g.k2.a.t	StringTie	TRUE	TRUE	FALSE	S003702.l.r.m.c.lib.g	S003702.l.r.m.c.lib	S003702.l.r	S003702	C005445	Q005395	0.495784	21996065	23128118	31979987	32269453	54T1S6B1S53T1S	SN587	Pool0220	dUTP	AD021	40	7.91	169.8	241		OP	2013	IncaDiagnosisDate	42	1	80		Invasive cancer	RIGHT	Positive	80	Negative	Positive	High	N0	0	3	50	10	T1b	0	Ductal	ImmuChemoEndo	HER2pERp	HER2pERp_ImmuChemoEndo		3002	0	3109	0	3002	0	1680	0	NA	Rest	Her2	Her2	73.5006	1.59007	78.4026	1.50056	High	High	Endo	NoCT	Her2	Her2	c065	High	High	Endo	NoCT	Negative	Negative	High	G3	Positive	HER2pERp	HER2pERn	Positive
S003703.l.r.m.c.lib.g.k2.a.t	StringTie	TRUE	TRUE	FALSE	S003703.l.r.m.c.lib.g	S003703.l.r.m.c.lib	S003703.l.r	S003703	C005449	Q005406	0.441532	21959273	23829067	31700034	31839840	54T1S6B1S53T1S	SN587	Pool0220	dUTP	AD022	40	8.79	363.3	241		OP	2013	IncaDiagnosisDate	29	5	21		Invasive cancer	RIGHT	Positive	99	Positive	Negative	Low	4toX	1	3	70	9	T1b	0	Ductal	ChemoEndo	ERpHER2nLNp	ERpHER2nLNp_ChemoEndo	ERpHER2nLNp_ChemoEndo_50	2993	0	3100	0	2993	0	1671	0	NA	Rest	LumB	LumB	71.2578	1.56344	76.1598	1.4644	High	High	Endo	NoCT	LumB	LumB	c090	High	High	Endo	NoCT	Positive	Positive	High	G3	Negative	HER2nERp	HER2nERn	Negative
S003704.l.r.m.c.lib.g.k2.a.t	StringTie	TRUE	TRUE	FALSE	S003704.l.r.m.c.lib.g	S003704.l.r.m.c.lib	S003704.l.r	S003704	C005444	Q005403	0.378082	24748284	26018023	34234745	34482241	54T1S6B1S53T1S	SN587	Pool0220	dUTP	AD023	40	8.51	55.5	241		OP	2013	IncaDiagnosisDate	33	0	80		Invasive cancer	RIGHT	Positive	100	Positive	Negative	Low	N0	0	2	65	17	T1c	0	Ductal	Endo	ERpHER2nLNn	ERpHER2nLNn_Endo	ERpHER2nLNn_Endo_50	2909	0	3099	0	2909	0	1670	0	NA	Rest	LumA	LumA	37.6217	2.54368	42.5237	2.39274	Low	Low/Intermediate	Endo	NoCT	LumA	LumA	c050	Intermediate	Low/Intermediate	Endo	NoCT	Positive	Positive	High	G3	Negative	HER2nERp	HER2nERn	Negative
S003714.l.r.m.c.lib.g.k2.a.t	StringTie	FALSE	FALSE	TRUE	S003714.l.r.m.c.lib.g	S003714.l.r.m.c.lib	S003714.l.r	S003714	C005436	Q005387	0.464913	31339853	32941384	41377509	41619605	54T1S6B1S53T1S	SN587	Pool0220	dUTP	AD025	40	9.1	380.5	241		OP	2013	IncaDiagnosisDate	50	2	83		In situ only	LEFT	Positive	100				N0	0	2	75		Tis			None				2710	0	3116	0	2710	0	1687	0	NA	Rest	LumA	LumA	46.8249	2.16449	51.727	2.01202					LumA	LumA	c050					Positive	Positive	Low	G1	Negative	HER2nERp	HER2nERn	Negative
S003715.l.r.m.c.lib.g.k2.a.t	StringTie	TRUE	TRUE	FALSE	S003715.l.r.m.c.lib.g	S003715.l.r.m.c.lib	S003715.l.r	S003715	C005433	Q005385	0.386572	24881683	26406793	34795883	34961303	54T1S6B1S53T1S	SN587	Pool0222	dUTP	AD008	40	8.95	293.1	241		OP	2013	IncaDiagnosisDate	16	1	22		Invasive cancer	RIGHT	Positive	100	Positive	Negative	High	N0	0	3	70	22	T2	1	Ductal	ChemoEndo	ERpHER2nLNn	ERpHER2nLNn_ChemoEndo	ERpHER2nLNn_ChemoEndo_50	2333	1	2421	1	2333	1	1652	0	NA	Rest	LumB	LumB	69.9953	1.46507	74.8974	1.3528	High	High	ChemoEndo	ChemoEndo	LumB	LumB	c090	High	High	ChemoEndo	ChemoEndo	Positive	Positive	High	G3	Negative	HER2nERp	HER2nERn	Negative
S003716.l.r.m.c.lib.g.k2.a.t	StringTie	TRUE	TRUE	FALSE	S003716.l.r.m.c.lib.g	S003716.l.r.m.c.lib	S003716.l.r	S003716	C005435	Q005390	0.508472	20598576	21696179	28295478	28569776	54T1S6B1S53T1S	SN587	Pool0222	dUTP	AD007	40	6.45	208	241		OP	2013	IncaDiagnosisDate	33	2	47		Invasive cancer	LEFT	Positive	100	Positive	Negative	High	N0	0	3	80	20	T1c	0	Ductal	Endo	ERpHER2nLNn	ERpHER2nLNn_Endo	ERpHER2nLNn_Endo_50	2911	0	3099	0	2911	0	1670	0	NA	Rest	LumB	LumB	73.4072	1.43183	78.3093	1.33269	High	High	ChemoEndo	ChemoEndo	LumB	LumB	c090	High	High	ChemoEndo	ChemoEndo	Positive	Positive	High	G3	Positive	HER2nERp	HER2nERn	Negative
S003717.l.r.m.c.lib.g.k2.a.t	StringTie	TRUE	TRUE	FALSE	S003717.l.r.m.c.lib.g	S003717.l.r.m.c.lib	S003717.l.r	S003717	C005434	Q005381	0.412237	22526271	23730135	29993768	30105520	54T1S6B1S53T1S	SN587	Pool0222	dUTP	AD006	40	7.35	76.88	241		OP	2013	IncaDiagnosisDate	42	2	50		Invasive cancer	RIGHT	Positive	100	Positive	Negative	Low	N0	0	2	65	15	T1c	0	Ductal	Endo	ERpHER2nLNn	ERpHER2nLNn_Endo	ERpHER2nLNn_Endo_50	2920	0	3108	0	2920	0	1679	0	NA	Rest	LumA	LumA	29.4289	2.89599	34.331	2.7397	Low	Low/Intermediate	Endo	NoCT	Normal	LumA	c035	Low	Low/Intermediate	Endo	NoCT	Positive	Positive	High	G2	Negative	HER2nERp	HER2nERn	Negative
S003718.l.r.m.c.lib.g.k2.a.t	StringTie	TRUE	TRUE	FALSE	S003718.l.r.m.c.lib.g	S003718.l.r.m.c.lib	S003718.l.r	S003718	C005441	Q005378	0.353293	23583160	24838528	33309112	33438755	54T1S6B1S53T1S	SN587	Pool0222	dUTP	AD005	40	8.23	108	241		OP	2013	IncaDiagnosisDate	40	3	49		Invasive cancer	RIGHT	Positive	100	Positive	Negative	Low	N0	0	1	55	15	T1c	0	Ductal	Endo	ERpHER2nLNn	ERpHER2nLNn_Endo	ERpHER2nLNn_Endo_50	1731	0	3107	0	1731	0	1678	0	NA	Rest	LumA	LumA	38.7393	2.49624	43.6414	2.34049	Low	Low/Intermediate	None	NoCT	LumA	LumA	c020	Low	Low/Intermediate	None	NoCT	Positive	Negative	Low	G1	Negative	HER2nERp	HER2pERn	Negative
S003719.l.r.m.c.lib.g.k2.a.t	StringTie	TRUE	TRUE	FALSE	S003719.l.r.m.c.lib.g	S003719.l.r.m.c.lib	S003719.l.r	S003719	C005440	Q005379	0.412396	23588891	25458576	32710960	32866957	54T1S6B1S53T1S	SN587	Pool0222	dUTP	AD004	40	8.15	687.3	241		OP	2013	IncaDiagnosisDate	27	3	75		Invasive cancer	RIGHT	Negative	0	Negative	Negative	High	1to3	1	3	55	21	T2	1	Ductal	Chemo	TNBC	TNBC_Chemo		393	0	3094	0	393	0	1665	0	NA	Rest	Basal	Basal	68.3135	1.53507	73.2156	1.41945	High	High	ChemoEndo	ChemoEndo	Basal	Basal	c090	High	High	ChemoEndo	ChemoEndo	Negative	Negative	High	G3	Negative	HER2nERp	HER2nERn	Negative
S003720.l.r.m.c.lib.g.k2.a.t	StringTie	TRUE	TRUE	FALSE	S003720.l.r.m.c.lib.g	S003720.l.r.m.c.lib	S003720.l.r	S003720	C005432	Q005384	0.33177	24940240	26398329	32772866	32963593	54T1S6B1S53T1S	SN587	Pool0222	dUTP	AD003	40	7.9	83.07	241		OP	2013	IncaDiagnosisDate	41	1	55		Invasive cancer	RIGHT	Positive	100	Positive	Negative	Low	N0	0	2	70	12	T1c	0	Ductal	Endo	ERpHER2nLNn	ERpHER2nLNn_Endo	ERpHER2nLNn_Endo_50	1917	0	3106	0	1917	0	1677	0	NA	Rest	LumA	LumA	35.8384	2.62809	40.7404	2.47566	Low	Low/Intermediate	Endo	NoCT	LumA	LumA	c035	Low	Low/Intermediate	Endo	NoCT	Positive	Positive	Low	G1	Negative	HER2nERp	HER2pERn	Negative
S003721.l.r.m.c.lib.g.k2.a.t	StringTie	TRUE	TRUE	FALSE	S003721.l.r.m.c.lib.g	S003721.l.r.m.c.lib	S003721.l.r	S003721	C005438	Q005386	0.381515	28110580	29348173	38320671	38444817	54T1S6B1S53T1S	SN587	Pool0222	dUTP	AD002	40	7.99	178.5	241		OP	2013	IncaDiagnosisDate	35	3	25		Invasive cancer	LEFT	Positive	100	Positive	Negative	High	1to3	1	3	70	22	T2	1	Ductal	ChemoEndo	ERpHER2nLNp	ERpHER2nLNp_ChemoEndo	ERpHER2nLNp_ChemoEndo_50	2995	0	3102	0	2995	0	1673	0	NA	Rest	LumB	LumB	73.4497	1.43344	78.3517	1.32848	High	High	ChemoEndo	ChemoEndo	LumB	LumB	c090	High	High	ChemoEndo	ChemoEndo	Positive	Negative	High	G3	Negative	HER2nERp	HER2nERn	Negative
S003722.l.r.m.c.lib.g.k2.a.t	StringTie	TRUE	TRUE	FALSE	S003722.l.r.m.c.lib.g	S003722.l.r.m.c.lib	S003722.l.r	S003722	C005431	Q005383	0.212104	16572544	17570300	22343150	27353642	54T1S6B1S53T1S	SN587	Pool0122	dUTP	AD004	17	7.52	96.16	241		OP	2013	IncaDiagnosisDate	36	1			Invasive cancer	LEFT	Positive	99	Negative	Negative	High	N0	0	2	70	17	T1c	0	Ductal	Endo	ERpHER2nLNn	ERpHER2nLNn_Endo	ERpHER2nLNn_Endo_50	2913	0	3101	0	2913	0	1672	0	NA	Rest	LumA	LumA	50.0666	2.41856	54.9686	2.28542	Intermediate	Low/Intermediate	Endo	NoCT	LumB	LumB	c065	High	High	ChemoEndo	ChemoEndo	Positive	Positive	High	G2	Negative	HER2nERp	HER2nERn	Negative
S003723.l.r.m.c.lib.g.k2.a.t	StringTie	TRUE	TRUE	FALSE	S003723.l.r.m.c.lib.g	S003723.l.r.m.c.lib	S003723.l.r	S003723	C005437	Q005388	0.313313	19707017	20794112	30716891	30995749	54T1S6B1S53T1S	SN587	Pool0222	dUTP	AD016	40	9.07785	53.72	242		OP	2013	IncaDiagnosisDate	32	3	115		Invasive cancer	LEFT	Positive	100	Positive	Negative	Low	N0	0	1	75	11	T1c	0	Ductal	Endo	ERpHER2nLNn	ERpHER2nLNn_Endo	ERpHER2nLNn_Endo_50	2911	0	3099	0	2911	0	1670	0	NA	Rest	LumA	LumA	12.1662	3.31374	17.0683	3.1418	Low	Low/Intermediate	None	NoCT	LumA	LumA	c005	Low	Low/Intermediate	None	NoCT	Positive	Positive	Low	G1	Negative	HER2nERp	HER2pERn	Negative
S003728.l.r.m2.c.lib.g.k2.a.t	StringTie	FALSE	FALSE	FALSE	S003728.l.r.m2.c.lib.g	S003728.l.r.m2.c.lib	S003728.l.r	S003728	C005426	Q005349	0.331438	30313889	31695512	34530784	34556996	75T1S6B75T1S	NS500281	Pool0581	TruSeq	AD022	295	8.83147	42.74	242		CoreBiopsy	2013	IncaDiagnosisDate	2	5	20	Invasive cancer		LEFT	Negative	0	Positive	Positive	High	N0	0		60				Ductal	ImmuChemo	HER2pERn	HER2pERn_ImmuChemo		525	0	3066	0	525	0	1637	0	NA	Rest	Her2	Her2	78.2839	1.67018	83.1859	1.6039					Her2	Her2	c090					Negative	Negative	High	G3	Positive	HER2pERp	HER2pERn	Positive
S003728.l.r.m.c.lib.g.k2.a.t	StringTie	TRUE	TRUE	FALSE	S003728.l.r.m.c.lib.g	S003728.l.r.m.c.lib	S003728.l.r	S003728	C005426	Q005349	0.355077	24524504	26367407	35596228	35908544	54T1S6B1S53T1S	SN587	Pool0222	dUTP	AD015	40	8.83147	42.74	242		CoreBiopsy	2013	IncaDiagnosisDate	2	5	20	Invasive cancer		LEFT	Negative	0	Positive	Positive	High	N0	0		60				Ductal	ImmuChemo	HER2pERn	HER2pERn_ImmuChemo		525	0	3066	0	525	0	1637	0	NA	Rest	Her2	Her2	76.1224	1.82062	81.0244	1.74801					Her2	Her2	c090					Negative	Negative	High	G3	Positive	HER2pERp	HER2pERn	Positive
S003729.l.r.m.c.lib.g.k2.a.t	StringTie	TRUE	TRUE	FALSE	S003729.l.r.m.c.lib.g	S003729.l.r.m.c.lib	S003729.l.r	S003729	C005421	Q005341	0.279745	31023960	32788228	42009532	42583434	54T1S6B1S53T1S	SN587	Pool0222	dUTP	AD014	40	9.25046	72.11	242		OP	2013	IncaDiagnosisDate	17	1	29		Invasive cancer	LEFT	Positive	100	Positive	Negative	Low	1to3	1	2	55	21	T2	1	Ductal	Endo	ERpHER2nLNp	ERpHER2nLNp_Endo	ERpHER2nLNp_Endo_50	1183	1	2217	1	1183	1	1648	0	NA	Rest	LumA	LumA	1.71936	2.69001	5.74859	3.37963	Low	Low/Intermediate	Endo	NoCT	LumA	LumA	c005	Low	Low/Intermediate	Endo	NoCT	Positive	Positive	Low	G1	Negative	HER2nERp	HER2nERn	Negative
S003731.l.r.m.c.lib.g.k2.a.t	StringTie	TRUE	TRUE	FALSE	S003731.l.r.m.c.lib.g	S003731.l.r.m.c.lib	S003731.l.r	S003731	C005424	Q005365	0.312183	22135955	23221447	31991827	32142028	54T1S6B1S53T1S	SN587	Pool0222	dUTP	AD013	40	8.99142	196.7	242		OP	2013	IncaDiagnosisDate	37	5	56		Invasive cancer	LEFT	Positive	100	Positive	Negative	High	N0	0	2	75	14	T1c	0	Ductal	Endo	ERpHER2nLNn	ERpHER2nLNn_Endo	ERpHER2nLNn_Endo_50	2913	0	1496	1	2913	0	1313	0	NA	Rest	LumA	LumA	45.6288	2.3027	50.5308	2.15233	Intermediate	Low/Intermediate	Endo	NoCT	LumA	LumA	c040	Low	Low/Intermediate	Endo	NoCT	Positive	Positive	Low	G2	Negative	HER2nERp	HER2nERn	Negative
S003732.l.r.m.c.lib.g.k2.a.t	StringTie	FALSE	FALSE	TRUE	S003732.l.r.m.c.lib.g	S003732.l.r.m.c.lib	S003732.l.r	S003732	C006026	Q005955	0.428658	15801761	16967962	23621013	23964854	54T1S6B1S53T1S	SN587	Pool0222	dUTP	AD012	40	7.141	25.55	242		OP	2013	IncaDiagnosisDate	167	0	50	Invasive cancer		LEFT	Negative	10	Negative	Negative		1to3	1		65	60	T3	1	Lobular	ChemoEndo	TNBC			2050	0	3226	0	2050	0	1797	0	NA	Rest	LumA	LumA	8.98236	3.43564	13.8844	3.26305	Low	Low/Intermediate			Normal	LumA	c005	Low	Low/Intermediate			Positive	Negative	Low	G1	Negative	HER2nERp	HER2nERn	Negative
S003733.l.r.m.c.lib.g.k2.a.t	StringTie	TRUE	TRUE	FALSE	S003733.l.r.m.c.lib.g	S003733.l.r.m.c.lib	S003733.l.r	S003733	C005415	Q005339	0.376502	26074006	27810818	35377355	35632023	54T1S6B1S53T1S	SN587	Pool0222	dUTP	AD011	40	8.18986	466	242		OP	2013	IncaDiagnosisDate	35	1	88		Invasive cancer	LEFT	Positive	95	Positive	Negative	High	N0	0	3	50	25	T2	1	Ductal	ChemoEndo	ERpHER2nLNn	ERpHER2nLNn_ChemoEndo		2986	0	3093	0	2986	0	1664	0	NA	Rest	unclassified	unclassified	41.8498	2.33315	46.7518	2.17968	Intermediate	Low/Intermediate			LumA	LumA	c040	Intermediate	Low/Intermediate	Endo	NoCT	Positive	Positive	High	G3	Negative	HER2nERp	HER2nERn	Negative
S003734.l.r.m.c.lib.g.k2.a.t	StringTie	TRUE	TRUE	FALSE	S003734.l.r.m.c.lib.g	S003734.l.r.m.c.lib	S003734.l.r	S003734	C005414	Q005374	0.427109	22810707	23983478	32544044	33066722	54T1S6B1S53T1S	SN587	Pool0222	dUTP	AD010	40	8.2702	38.6	242		OP	2013	IncaDiagnosisDate	49	0	85		Invasive cancer	LEFT	Positive	100	Positive	Negative	Low	4toX	1	2	90	60	T3	1	Lobular	Endo	ERpHER2nLNp	ERpHER2nLNp_Endo	ERpHER2nLNp_Endo_50	2194	0	3107	0	2194	0	1678	0	NA	Rest	LumA	LumA	23.2962	2.9467	28.1983	2.77882	High	High			Normal	LumA	c030	High	High			Positive	Positive	High	G2	Negative	HER2nERp	HER2nERn	Negative
S003735.l.r.m.c.lib.g.k2.a.t	StringTie	TRUE	TRUE	FALSE	S003735.l.r.m.c.lib.g	S003735.l.r.m.c.lib	S003735.l.r	S003735	C005413	Q005363	0.250164	22056766	23282688	32671122	35351238	54T1S6B1S53T1S	SN587	Pool0222	dUTP	AD018	40	8.73127	131.6	242		OP	2013	IncaDiagnosisDate	23	1	92		Invasive cancer	RIGHT	Positive	100	Positive	Negative	High	1to3	1	2	75	15	T1c	0	Ductal	ChemoEndo	ERpHER2nLNp	ERpHER2nLNp_ChemoEndo	ERpHER2nLNp_ChemoEndo_50	2914	0	3081	0	2914	0	1716	0	NA	Rest	LumA	LumA	41.7346	2.30262	46.6366	2.14387	High	High	ChemoEndo	ChemoEndo	LumA	LumA	c035	Intermediate	Low/Intermediate	Endo	NoCT	Positive	Positive	Low	G2	Negative	HER2nERp	HER2nERn	Negative
S003736.l.r.m.c.lib.g.k2.a.t	StringTie	TRUE	TRUE	FALSE	S003736.l.r.m.c.lib.g	S003736.l.r.m.c.lib	S003736.l.r	S003736	C005411	Q005371	0.331024	29686418	31221422	42093740	42414777	54T1S6B1S53T1S	SN587	Pool0222	dUTP	AD019	40	8.94533	73.75	242		OP	2013	IncaDiagnosisDate	21	1	52		Invasive cancer	LEFT	Positive	100	Negative	Negative	Low	N0	0	2	85	12	T1c	0	Ductal	Endo	ERpHER2nLNn	ERpHER2nLNn_Endo	ERpHER2nLNn_Endo_50	2896	0	3079	0	2896	0	1650	0	NA	Rest	LumA	LumA	32.7009	2.72743	37.6029	2.56954	Low	Low/Intermediate	Endo	NoCT	LumA	LumA	c015	Low	Low/Intermediate	Endo	NoCT	Positive	Positive	Low	G1	Negative	HER2nERp	HER2pERn	Negative
S003737.l.r.m.c.lib.g.k2.a.t	StringTie	TRUE	TRUE	FALSE	S003737.l.r.m.c.lib.g	S003737.l.r.m.c.lib	S003737.l.r	S003737	C005410	Q005348	0.352697	28261819	29766480	37576103	37932775	54T1S6B1S53T1S	SN587	Pool0222	dUTP	AD020	40	8.99586	99.53	242		OP	2013	IncaDiagnosisDate	42	1	35		Invasive cancer	LEFT	Positive	95	Positive	Negative	Low	4toX	1	2	60	60	T3	1	Lobular	ChemoEndo	ERpHER2nLNp	ERpHER2nLNp_ChemoEndo	ERpHER2nLNp_ChemoEndo_50	1258	1	1317	1	1258	1	1317	1	NA	Rest	LumA	LumA	25.1244	2.94387	30.0265	2.78258	High	High			LumA	LumA	c020	High	High			Positive	Positive	Low	G1	Negative	HER2nERp	HER2pERn	Negative
S003738.l.r.m.c.lib.g.k2.a.t	StringTie	TRUE	FALSE	TRUE	S003738.l.r.m.c.lib.g	S003738.l.r.m.c.lib	S003738.l.r	S003738	C005417	Q005375	0.311308	27244404	28836294	38002943	38163269	54T1S6B1S53T1S	SN587	Pool0222	dUTP	AD021	40	8.99613	196.6	242		OP	2013	IncaDiagnosisDate	33	2	25		Invasive cancer	RIGHT	Positive	90	Negative	Negative	High			3	95	25	T2	1	Lobular	Endo				404	0	526	1	404	0	404	0	NA	Rest	LumB	LumB	63.5426	1.67767	68.4447	1.55246					LumB	Her2	c065					Positive	Negative	High	G3	Negative	HER2nERp	HER2nERn	Negative
S003739.l.r.m.c.lib.g.k2.a.t	StringTie	TRUE	TRUE	FALSE	S003739.l.r.m.c.lib.g	S003739.l.r.m.c.lib	S003739.l.r	S003739	C005429	Q005360	0.319818	28244701	29622298	36682147	36814920	54T1S6B1S53T1S	SN587	Pool0222	dUTP	AD022	40	9.21717	257.1	243		OP	2013	IncaDiagnosisDate	33	8	45		Invasive cancer	LEFT	Positive	100	Positive	Negative	Low	N0	0	3	70	11	T1c	0	Ductal	Endo	ERpHER2nLNn	ERpHER2nLNn_Endo	ERpHER2nLNn_Endo_50	2939	0	3098	0	2939	0	1669	0	NA	Rest	LumB	LumB	47.4085	2.14142	52.3106	1.98895	Intermediate	Low/Intermediate	Endo	NoCT	LumA	LumA	c055	Intermediate	Low/Intermediate	Endo	NoCT	Positive	Positive	High	G1	Negative	HER2nERp	HER2nERn	Negative
S003740.l.r.m.c.lib.g.k2.a.t	StringTie	TRUE	TRUE	FALSE	S003740.l.r.m.c.lib.g	S003740.l.r.m.c.lib	S003740.l.r	S003740	C005423	Q005342	0.284766	30737638	32205347	42827395	43163121	54T1S6B1S53T1S	SN587	Pool0222	dUTP	AD023	40	9.25832	133.9	243		OP	2013	IncaDiagnosisDate	33	3	25		Invasive cancer	LEFT	Positive	100	Positive	Positive	High	1to3	1	3	55	22	T2	1	Ductal	ImmuChemoEndo	HER2pERp	HER2pERp_ImmuChemoEndo		1919	0	3093	0	1919	0	1664	0	NA	Rest	LumB	LumB	60.6083	1.73512	65.5104	1.59972	High	High	ChemoEndo	ChemoEndo	LumB	LumB	c075	High	High	ChemoEndo	ChemoEndo	Positive	Positive	High	G3	Negative	HER2nERp	HER2nERn	Negative
S003741.l.r.m.c.lib.g.k2.a.t	StringTie	TRUE	TRUE	FALSE	S003741.l.r.m.c.lib.g	S003741.l.r.m.c.lib	S003741.l.r	S003741	C005409	Q005337	0.45606	26361096	30224933	39944461	40054825	54T1S6B1S53T1S	SN587	Pool0222	dUTP	AD025	40	9.20815	527.7	243		OP	2013	IncaDiagnosisDate	15	1	72		Invasive cancer	LEFT	Negative	0	Negative	Negative	High	N0	0	3	45	30	T2	1	Other	Chemo	TNBC	TNBC_Chemo		575	0	3073	0	575	0	1644	0	NA	Rest	Basal	Basal	73.4037	1.52562	78.3058	1.43802	High	High	ChemoEndo	ChemoEndo	Basal	Basal	c090	High	High	ChemoEndo	ChemoEndo	Negative	Negative	High	G3	Negative	HER2nERp	HER2nERn	Negative
S003742.l.r.m.c.lib.g.k2.a.t	StringTie	TRUE	TRUE	FALSE	S003742.l.r.m.c.lib.g	S003742.l.r.m.c.lib	S003742.l.r	S003742	C005419	Q005362	0.23019	28474311	30470099	38988989	39294337	54T1S6B1S53T1S	SN587	Pool0216	dUTP	AD001	41	9.22641	243.1	243		OP	2013	IncaDiagnosisDate	46	3	65		Invasive cancer	LEFT	Negative	0	Negative	Negative	High	1to3	1	3	75	16	T1c	0	Ductal	Chemo	TNBC	TNBC_Chemo		2999	0	3106	0	2999	0	1677	0	NA	Rest	Basal	Basal	64.5739	1.60076	69.476	1.47179	High	High	ChemoEndo	ChemoEndo	Basal	Basal	c090	High	High	ChemoEndo	ChemoEndo	Negative	Negative	High	G3	Negative	HER2nERp	HER2nERn	Negative
S003743.l.r.lib.g.k2.a.t	StringTie	TRUE	TRUE	FALSE	S003743.l.r.lib.g	S003743.l.r.lib	S003743.l.r	S003743	C005406	Q005373	0.251979	31057684	33960977	35481935	35543826	75T1S6B75T1S	NS500281	Pool0423	NeoPrep	AD018	146	8.81804	312.2	243		OP	2013	IncaDiagnosisDate	35	1	30		Invasive cancer	RIGHT	Positive	100	Positive	Negative	High	4toX	1	2	85	23	T2	1	Ductal	Endo	ERpHER2nLNp	ERpHER2nLNp_Endo	ERpHER2nLNp_Endo_50	2986	0	3093	0	2986	0	1664	0	NA	Rest	LumB	LumB	64.7358	1.62704	69.6379	1.49975	High	High	ChemoEndo	ChemoEndo	LumB	LumB	c080	High	High	ChemoEndo	ChemoEndo	Positive	Positive	High	G3	Positive	HER2pERp	HER2pERn	Positive
S003743.l.r.m2.c.lib.g.k2.a.t	StringTie	FALSE	FALSE	FALSE	S003743.l.r.m2.c.lib.g	S003743.l.r.m2.c.lib	S003743.l.r	S003743	C005406	Q005373	0.292739	29088027	30880918	36830353	40096059	54T1S6B1S53T1S	SN587	Pool0122	dUTP	AD005	17	8.81804	312.2	243		OP	2013	IncaDiagnosisDate	35	1	30		Invasive cancer	RIGHT	Positive	100	Positive	Negative	High	4toX	1	2	85	23	T2	1	Ductal	Endo	ERpHER2nLNp	ERpHER2nLNp_Endo	ERpHER2nLNp_Endo_50	2986	0	3093	0	2986	0	1664	0	NA	Rest	LumB	LumB	66.2417	1.64799	71.1437	1.52668	High	High	ChemoEndo	ChemoEndo	LumB	LumB	c075	High	High	ChemoEndo	ChemoEndo	Positive	Positive	High	G3	Positive	HER2pERp	HER2pERn	Positive
S003743.l.r.m5.c.lib.g.k2.a.t	StringTie	FALSE	FALSE	FALSE	S003743.l.r.m5.c.lib.g	S003743.l.r.m5.c.lib	S003743.l.r	S003743	C005406	Q005373	0.35731	28946401	36762101	40601268	40609695	75T1S6B75T1S	NS500281	Pool0270	TruSeq	AD014	53	8.81804	312.2	243		OP	2013	IncaDiagnosisDate	35	1	30		Invasive cancer	RIGHT	Positive	100	Positive	Negative	High	4toX	1	2	85	23	T2	1	Ductal	Endo	ERpHER2nLNp	ERpHER2nLNp_Endo	ERpHER2nLNp_Endo_50	2986	0	3093	0	2986	0	1664	0	NA	Rest	LumB	LumB	63.9369	1.67536	68.8389	1.55054	High	High	ChemoEndo	ChemoEndo	LumB	LumB	c085	High	High	ChemoEndo	ChemoEndo	Positive	Positive	High	G3	Positive	HER2nERp	HER2pERn	Negative
S003743.l.r.m.c.lib.g.k2.a.t	StringTie	FALSE	FALSE	FALSE	S003743.l.r.m.c.lib.g	S003743.l.r.m.c.lib	S003743.l.r	S003743	C005406	Q005373	0.190319	12714497	13636910	16376885	21901840	54T1S6B1S53T1S	SN587	Pool0121	dUTP	AD006	17	8.81804	312.2	243		OP	2013	IncaDiagnosisDate	35	1	30		Invasive cancer	RIGHT	Positive	100	Positive	Negative	High	4toX	1	2	85	23	T2	1	Ductal	Endo	ERpHER2nLNp	ERpHER2nLNp_Endo	ERpHER2nLNp_Endo_50	2986	0	3093	0	2986	0	1664	0	NA	Rest	LumB	LumB	64.8954	1.68232	69.7974	1.55915	High	High	ChemoEndo	ChemoEndo	LumB	LumB	c070	High	High	ChemoEndo	ChemoEndo	Positive	Positive	High	G3	Positive	HER2pERp	HER2pERn	Positive
S003744.l.r.m.c.lib.g.k2.a.t	StringTie	TRUE	TRUE	FALSE	S003744.l.r.m.c.lib.g	S003744.l.r.m.c.lib	S003744.l.r	S003744	C005405	Q005368	0.232578	28582264	30244811	39856545	39971813	54T1S6B1S53T1S	SN587	Pool0216	dUTP	AD002	41	9.36775	240.5	243		OP	2013	IncaDiagnosisDate	35	1	30		Invasive cancer	RIGHT	Positive	99	Positive	Negative	High	4toX	1	3	80	22	T2	1	Ductal	Endo	ERpHER2nLNp	ERpHER2nLNp_Endo	ERpHER2nLNp_Endo_50	1608	0	1608	1	1608	0	1425	0	NA	Rest	LumA	LumA	46.6491	2.77153	51.5512	2.65219	High	High	ChemoEndo	ChemoEndo	LumA	LumB	c075	High	High	ChemoEndo	ChemoEndo	Positive	Positive	High	G3	Negative	HER2nERp	HER2nERn	Negative
S003745.l.r.m.c.lib.g.k2.a.t	StringTie	TRUE	TRUE	FALSE	S003745.l.r.m.c.lib.g	S003745.l.r.m.c.lib	S003745.l.r	S003745	C005416	Q005352	0.302653	31753681	33842737	46306388	47065656	54T1S6B1S53T1S	SN587	Pool0216	dUTP	AD003	41	7.05995	24.73	243		OP	2013	IncaDiagnosisDate	20	2	110		Invasive cancer	RIGHT	Positive	100	Positive	Negative	Low	4toX	1	2	60	16	T1c	0	Lobular	ChemoEndo	ERpHER2nLNp	ERpHER2nLNp_ChemoEndo	ERpHER2nLNp_ChemoEndo_50	2972	0	3079	0	2972	0	1650	0	NA	Rest	LumA	LumA	21.7923	3.20677	26.6944	3.04281	High	High	ChemoEndo	ChemoEndo	LumA	LumA	c010	High	High	ChemoEndo	ChemoEndo	Positive	Negative	Low	G2	Negative	HER2nERp	HER2nERn	Negative
S003746.l.r.m.c.lib.g.k2.a.t	StringTie	FALSE	FALSE	TRUE	S003746.l.r.m.c.lib.g	S003746.l.r.m.c.lib	S003746.l.r	S003746	C005401	Q005336	0.288534	24715019	26184226	29144796	29155476	75T1S6B75T1S	NS500281	Pool0599	TruSeq	AD002	308	8.0541	9.009	243		CoreBiopsy	2013	SamplingDate	0	4	20			RIGHT																									0	NA	Norm15	Normal	LumA	8.28025	3.49268	13.1823	3.31849					Normal	Basal	c005					Negative	Negative	Low	G1	Negative	HER2nERp	HER2nERn	Negative
S003747.l.r.m.c.lib.g.k2.a.t	StringTie	TRUE	TRUE	FALSE	S003747.l.r.m.c.lib.g	S003747.l.r.m.c.lib	S003747.l.r	S003747	C005399	Q005359	0.261252	27245104	29155704	38882370	39185637	54T1S6B1S53T1S	SN587	Pool0216	dUTP	AD004	41	9.31758	148.6	243		OP	2013	IncaDiagnosisDate	26	1	15		Invasive cancer	RIGHT	Positive	100	Positive	Negative	High	N0	0	2	70	18	T1c	0	Ductal	ChemoEndo	ERpHER2nLNn	ERpHER2nLNn_ChemoEndo	ERpHER2nLNn_ChemoEndo_50	2078	0	3079	0	2078	0	1650	0	NA	Rest	LumA	LumA	44.4637	2.66441	49.3658	2.52983	Intermediate	Low/Intermediate	Endo	NoCT	LumA	LumA	c055	Intermediate	Low/Intermediate	Endo	NoCT	Positive	Positive	High	G3	Negative	HER2nERp	HER2nERn	Negative
S003748.l.r.m.c.lib.g.k2.a.t	StringTie	TRUE	TRUE	FALSE	S003748.l.r.m.c.lib.g	S003748.l.r.m.c.lib	S003748.l.r	S003748	C005400	Q005356	0.232408	25839804	27800633	38358221	38503315	54T1S6B1S53T1S	SN587	Pool0219	dUTP	AD022	41	9.72699	446.4	243		OP	2013	IncaDiagnosisDate	25	1	40		Invasive cancer	LEFT	Positive	90	Positive	Positive	High	N0	0	3	65	17	T1c	0	Ductal	ImmuChemoEndo	HER2pERp	HER2pERp_ImmuChemoEndo		2872	0	3078	0	2872	0	1649	0	NA	Rest	LumB	LumB	89.7697	1.09515	94.6717	1.0764	High	High	ChemoEndo	ChemoEndo	Her2	Her2	c090	High	High	ChemoEndo	ChemoEndo	Positive	Positive	High	G3	Positive	HER2pERp	HER2pERn	Positive
S003749.l.r.m.c.lib.g.k2.a.t	StringTie	TRUE	TRUE	FALSE	S003749.l.r.m.c.lib.g	S003749.l.r.m.c.lib	S003749.l.r	S003749	C005398	Q005367	0.220114	27755874	29450378	40619893	41300514	54T1S6B1S53T1S	SN587	Pool0216	dUTP	AD006	41	9.28395	59.98	243		OP	2013	IncaDiagnosisDate	26	1	78		Invasive cancer	LEFT	Positive	100	Positive	Negative	Low	1to3	1	1	80	15	T1c	0	Ductal	Endo	ERpHER2nLNp	ERpHER2nLNp_Endo	ERpHER2nLNp_Endo_50	2941	0	3079	0	2941	0	1650	0	NA	Rest	LumA	LumA	10.3434	3.36757	15.2454	3.19332	Low	Low/Intermediate	None	NoCT	Normal	LumA	c005	Low	Low/Intermediate	None	NoCT	Positive	Positive	Low	G1	Positive	HER2pERp	HER2nERn	Positive
S003750.l.r.m.c.lib.g.k2.a.t	StringTie	TRUE	FALSE	TRUE	S003750.l.r.m.c.lib.g	S003750.l.r.m.c.lib	S003750.l.r	S003750	C005397	Q005376	0.250956	31636986	33238401	42992808	43594792	54T1S6B1S53T1S	SN587	Pool0216	dUTP	AD007	41	9.53264	88.8	243		OP	2013	IncaDiagnosisDate	13	1	28		Invasive cancer	LEFT	Positive	100	Positive	Negative	Low			1	95	24	T2	1	Other	Endo				1109	0	1422	1	1109	0	1239	0	NA	Rest	LumA	LumA	44.4768	2.2129	49.3788	2.05382					LumA	LumA	c035					Positive	Positive	Low	G1	Negative	HER2nERp	HER2nERn	Negative
S003751.l.r.lib.g.k2.a.t	StringTie	FALSE	FALSE	FALSE	S003751.l.r.lib.g	S003751.l.r.lib	S003751.l.r	S003751	C005394	Q005354	0.502251	28752971	31120921	32665583	32739660	75T1S6B75T1S	NS500281	Pool0530	NeoPrep	AD020	250	8.39247	167.5	244		OP	2013	IncaDiagnosisDate	27	1			Invasive cancer	LEFT	Negative	5	Negative	Positive	Low	N0	0	2	65	11	T1c	0	Ductal	ImmuChemo	HER2pERn	HER2pERn_ImmuChemo		2910	0	3078	0	2910	0	1649	0	NA	Rest	Her2	Her2	73.7499	1.46855	78.652	1.36675	High	High	ChemoEndo	ChemoEndo	Her2	Her2	c060	Intermediate	Low/Intermediate	ChemoEndo	ChemoEndo	Negative	Negative	High	G3	Positive	HER2pERp	HER2pERn	Positive
S003751.l.r.m.c.lib.g.k2.a.t	StringTie	TRUE	TRUE	FALSE	S003751.l.r.m.c.lib.g	S003751.l.r.m.c.lib	S003751.l.r	S003751	C005394	Q005354	0.231393	25037998	26877093	37325287	37826071	54T1S6B1S53T1S	SN587	Pool0216	dUTP	AD009	41	8.39247	167.5	244		OP	2013	IncaDiagnosisDate	27	1			Invasive cancer	LEFT	Negative	5	Negative	Positive	Low	N0	0	2	65	11	T1c	0	Ductal	ImmuChemo	HER2pERn	HER2pERn_ImmuChemo		2910	0	3078	0	2910	0	1649	0	NA	Rest	Her2	Her2	74.4838	1.46481	79.3858	1.36835	High	High	ChemoEndo	ChemoEndo	Her2	Her2	c060	Intermediate	Low/Intermediate	ChemoEndo	ChemoEndo	Negative	Negative	High	G3	Positive	HER2pERp	HER2pERn	Positive
S003752.l.r.lib.g.k2.a.t	StringTie	FALSE	FALSE	FALSE	S003752.l.r.lib.g	S003752.l.r.lib	S003752.l.r	S003752	C005393	Q005347	0.373917	34080641	37238733	38954562	39115073	75T1S6B75T1S	NS500281	Pool0425	NeoPrep	AD006	147	8.98816	158.7	244		OP	2013	IncaDiagnosisDate	28	1	55		Invasive cancer	RIGHT	Positive	100	Positive	Negative	Low	N0	0	1	60	19	T1c	0	Ductal	Endo	ERpHER2nLNn	ERpHER2nLNn_Endo	ERpHER2nLNn_Endo_50	2514	0	3079	0	2514	1	1650	0	NA	Rest	LumB	LumB	56.8814	1.90124	61.7835	1.764	Intermediate	Low/Intermediate	Endo	NoCT	LumB	LumA	c040	Low	Low/Intermediate	None	NoCT	Positive	Positive	Low	G1	Negative	HER2nERp	HER2nERn	Negative
S003752.l.r.m2.c.lib.g.k2.a.t	StringTie	FALSE	FALSE	FALSE	S003752.l.r.m2.c.lib.g	S003752.l.r.m2.c.lib	S003752.l.r	S003752	C005393	Q005347	0.253456	28867484	31091130	34277029	34289850	75T1S6B75T1S	NS500281	Pool0376	TruSeq	AD016	104	8.98816	158.7	244		OP	2013	IncaDiagnosisDate	28	1	55		Invasive cancer	RIGHT	Positive	100	Positive	Negative	Low	N0	0	1	60	19	T1c	0	Ductal	Endo	ERpHER2nLNn	ERpHER2nLNn_Endo	ERpHER2nLNn_Endo_50	2514	0	3079	0	2514	1	1650	0	NA	Rest	LumA	LumA	52.391	2.09491	57.293	1.95174	Intermediate	Low/Intermediate	Endo	NoCT	LumB	LumA	c030	Low	Low/Intermediate	None	NoCT	Positive	Positive	Low	G1	Negative	HER2nERp	HER2nERn	Negative
S003752.l.r.m.c.lib.g.k2.a.t	StringTie	TRUE	TRUE	FALSE	S003752.l.r.m.c.lib.g	S003752.l.r.m.c.lib	S003752.l.r	S003752	C005393	Q005347	0.226708	24611538	26052575	39102473	39453527	54T1S6B1S53T1S	SN587	Pool0216	dUTP	AD010	41	8.98816	158.7	244		OP	2013	IncaDiagnosisDate	28	1	55		Invasive cancer	RIGHT	Positive	100	Positive	Negative	Low	N0	0	1	60	19	T1c	0	Ductal	Endo	ERpHER2nLNn	ERpHER2nLNn_Endo	ERpHER2nLNn_Endo_50	2514	0	3079	0	2514	1	1650	0	NA	Rest	LumA	LumA	47.6951	2.48132	52.5972	2.34776	Intermediate	Low/Intermediate	Endo	NoCT	LumB	LumA	c030	Low	Low/Intermediate	None	NoCT	Positive	Positive	Low	G1	Negative	HER2nERp	HER2nERn	Negative
S003753.l.r.m.c.lib.g.k2.a.t	StringTie	FALSE	FALSE	TRUE	S003753.l.r.m.c.lib.g	S003753.l.r.m.c.lib	S003753.l.r	S003753	C005561	Q005508	0.234992	26035261	27722509	39228013	39505139	54T1S6B1S53T1S	SN587	Pool0216	dUTP	AD011	41	9.08733	389.3	244		OP	2013	IncaDiagnosisDate	50	1	49		Invasive cancer	RIGHT	Negative	0	Negative	Positive	High	N0	0	3	90	24	T2	1	Ductal	None	HER2pERn					1877	1			1855	0	11	Rest	Her2	Her2	78.7563	1.74008	83.6583	1.67624	High	High	ChemoEndo	ChemoEndo	Her2	Her2	c090	High	High	ChemoEndo	ChemoEndo	Negative	Negative	High	G3	Positive	HER2pERp	HER2pERn	Positive
S003754.l.r.m.c.lib.g.k2.a.t	StringTie	FALSE	FALSE	TRUE	S003754.l.r.m.c.lib.g	S003754.l.r.m.c.lib	S003754.l.r	S003754	C005392	Q005372	0.288491	26855226	29016238	36681343	36993008	54T1S6B1S53T1S	SN587	Pool0216	dUTP	AD012	41	8.38204	26.46	244		OP	2013	IncaDiagnosisDate	57	1	29		Invasive cancer	RIGHT	Positive	80	Negative	Negative	High	1to3	1	1	85	16	T1c	0	Ductal	Endo	ERpHER2nLNp	ERpHER2nLNp_Endo	ERpHER2nLNp_Endo_50	1388	0	1883	1	1388	0	1862	0	9	Norm15	Normal	LumA	10.626	3.35568	15.5281	3.18159	Low	Low/Intermediate	None	NoCT	Normal	LumA	c005	Low	Low/Intermediate	None	NoCT	Positive	Positive	Low	G1	Negative	HER2nERp	HER2nERn	Negative
S003755.l.r.m.c.lib.g.k2.a.t	StringTie	FALSE	FALSE	TRUE	S003755.l.r.m.c.lib.g	S003755.l.r.m.c.lib	S003755.l.r	S003755	C005391	Q005372	0.227073	28733226	30727232	41302228	41476281	54T1S6B1S53T1S	SN587	Pool0216	dUTP	AD013	41	9.41059	476.2	244		OP	2013	IncaDiagnosisDate	57	1	23		Invasive cancer	LEFT	Positive	100	Positive	Negative	Low	N0	0	1	85	32	T2	1	Ductal	Endo	ERpHER2nLNn	ERpHER2nLNn_Endo	ERpHER2nLNn_Endo_50	1388	0	1883	1	1388	0	1862	0	19	Rest	LumB	LumB	64.2386	1.58314	69.1407	1.45209	High	High	ChemoEndo	ChemoEndo	LumB	LumB	c075	High	High	ChemoEndo	ChemoEndo	Positive	Positive	High	G2	Negative	HER2nERp	HER2nERn	Negative
S003756.l.r.m.c.lib.g.k2.a.t	StringTie	TRUE	TRUE	FALSE	S003756.l.r.m.c.lib.g	S003756.l.r.m.c.lib	S003756.l.r	S003756	C005390	Q005338	0.259816	25069337	27028440	37411169	37549347	54T1S6B1S53T1S	SN587	Pool0216	dUTP	AD014	41	8.64206	440.6	244		OP	2013	IncaDiagnosisDate	22	1	102		Invasive cancer	RIGHT	Negative	0	Negative	Negative	High	N0	0	3	50	13	T1c	0	Ductal	Chemo	TNBC	TNBC_Chemo		1177	1	2013	1	1157	1	1157	1	NA	Rest	Basal	Basal	56.8854	1.94869	61.7874	1.81706	Intermediate	Low/Intermediate	ChemoEndo	ChemoEndo	Basal	Basal	c090	High	High	ChemoEndo	ChemoEndo	Negative	Negative	High	G3	Negative	HER2nERp	HER2nERn	Negative
S003757.l.r.m.c.lib.g.k2.a.t	StringTie	TRUE	TRUE	FALSE	S003757.l.r.m.c.lib.g	S003757.l.r.m.c.lib	S003757.l.r	S003757	C005402	Q005335	0.307761	29074267	31015556	39010914	39255297	54T1S6B1S53T1S	SN587	Pool0216	dUTP	AD015	41	7.7243	824	244		OP	2013	IncaDiagnosisDate	4	6	31		Invasive cancer	RIGHT	Negative	0	Negative	Negative	High	1to3	1	3	35	75	T3	1	Ductal	Chemo	TNBC	TNBC_Chemo		407	0	3060	0	407	0	1631	0	NA	Rest	Basal	Basal	79.8216	1.39315	84.7236	1.32372	High	High			Basal	Basal	c090	High	High			Negative	Negative	High	G3	Negative	HER2nERp	HER2nERn	Negative
S003758.l.r.m.c.lib.g.k2.a.t	StringTie	TRUE	TRUE	FALSE	S003758.l.r.m.c.lib.g	S003758.l.r.m.c.lib	S003758.l.r	S003758	C005396	Q005350	0.202344	23151799	24834410	36168865	36808971	54T1S6B1S53T1S	SN587	Pool0216	dUTP	AD018	41	9.17993	79.34	244		CoreBiopsy	2013	IncaDiagnosisDate	33	3	34	Invasive cancer		LEFT	Negative	0	Negative	Negative		N0	0		60				Ductal	Chemo	TNBC	TNBC_Chemo		2979	0	3086	0	2979	0	1657	0	NA	Rest	Basal	Basal	68.2268	1.64429	73.1288	1.53296					Basal	Basal	c090					Negative	Negative	High	G3	Negative	HER2nERp	HER2nERn	Negative
S003759.l.r.m.c.lib.g.k2.a.t	StringTie	TRUE	TRUE	FALSE	S003759.l.r.m.c.lib.g	S003759.l.r.m.c.lib	S003759.l.r	S003759	C005386	Q005292	0.244878	24253620	25863327	41701741	41800612	54T1S6B1S53T1S	SN587	Pool0219	dUTP	AD006	41	9.75168	64.9	244		CoreBiopsy	2013	IncaDiagnosisDate	15	1		Invasive cancer		LEFT	Positive	25	Negative	Positive	High	4toX	1		55	57	T3	1	Ductal	ImmuChemoEndo	HER2pERp	HER2pERp_ImmuChemoEndo		429	1	1238	1	422	1	1238	1	NA	Rest	Her2	Her2	73.7219	1.61269	78.624	1.53439	High	High			Her2	Her2	c090	High	High			Negative	Negative	High	G3	Positive	HER2pERp	HER2pERn	Positive
S003760.l.r.m.c.lib.g.k2.a.t	StringTie	FALSE	FALSE	TRUE	S003760.l.r.m.c.lib.g	S003760.l.r.m.c.lib	S003760.l.r	S003760	C005375	Q005326	0.225963	25960694	27980344	38973636	39184530	54T1S6B1S53T1S	SN587	Pool0216	dUTP	AD020	41	9.02221	159.5	244		OP	2013	SamplingDate	0	1	34			RIGHT																									0	NA	Rest	LumA	LumA	32.2866	2.75982	37.1886	2.60289					LumA	LumA	c035					Positive	Positive	High	G2	Negative	HER2nERp	HER2nERn	Negative
S003761.l2.r.m2.c.lib.g.k2.a.t	StringTie	FALSE	FALSE	FALSE	S003761.l2.r.m2.c.lib.g	S003761.l2.r.m2.c.lib	S003761.l2.r	S003761	C005381	Q005327	0.2545	31308524	34337294	42796362	44005009	75T1S6B75T1S	NS500281	Pool0301	dUTP	AD005	62	9.15301	91.99	422		OP	2013	IncaDiagnosisDate	43	5	40		Invasive cancer	LEFT	Positive	55	Negative	Negative	Low	N0	0	2	80	91	T3	1	Lobular	None	ERpHER2nLNn	ERpHER2nLNn_None	ERpHER2nLNn_None_50	1560	0	3093	0	1560	0	1664	0	NA	Norm15	LumA	LumA	4.04321	3.23228	8.73863	3.3786	Low	Low/Intermediate			Normal	LumA	c005	Low	Low/Intermediate			Positive	Positive	Low	G1	Negative	HER2nERp	HER2pERn	Negative
S003761.l2.r.m.c.lib.g.k2.a.t	StringTie	TRUE	FALSE	FALSE	S003761.l2.r.m.c.lib.g	S003761.l2.r.m.c.lib	S003761.l2.r	S003761	C005381	Q005327	0.319574	31568213	33496261	44612163	44799377	54T1S6B1S53T1S	SN587	Pool0291	dUTP	AD010	60	9.15301	91.99	422		OP	2013	IncaDiagnosisDate	43	5	40		Invasive cancer	LEFT	Positive	55	Negative	Negative	Low	N0	0	2	80	91	T3	1	Lobular	None	ERpHER2nLNn	ERpHER2nLNn_None	ERpHER2nLNn_None_50	1560	0	3093	0	1560	0	1664	0	NA	Norm15	LumA	LumA	6.00157	3.41019	10.8571	3.32347	Low	Low/Intermediate			Normal	LumA	c005	Low	Low/Intermediate			Positive	Positive	Low	G1	Negative	HER2nERp	HER2pERn	Negative
S003762.l.r.m.c.lib.g.k2.a.t	StringTie	FALSE	FALSE	TRUE	S003762.l.r.m.c.lib.g	S003762.l.r.m.c.lib	S003762.l.r	S003762	C005380	Q005309	0.3005	27082409	28405159	36305789	36427672	54T1S6B1S53T1S	SN587	Pool0216	dUTP	AD021	41	9.27907	61.83	244		OP	2013	IncaDiagnosisDate	128	5	42	Invasive cancer		LEFT									70				Ductal					489	0	3178	0	489	0	1749	0	NA	Rest	Her2	Her2	57.0239	2.0123	61.9259	1.87791					Normal	Her2	c065					Negative	Positive	High	G3	Positive	HER2pERp	HER2pERn	Positive
S003763.l.r.m.c.lib.g.k2.a.t	StringTie	TRUE	FALSE	TRUE	S003763.l.r.m.c.lib.g	S003763.l.r.m.c.lib	S003763.l.r	S003763	C005356	Q005287	0.242707	31214990	32994702	41407924	41515768	54T1S6B1S53T1S	SN587	Pool0216	dUTP	AD022	41	9.34975	467.9	245		OP	2013	IncaDiagnosisDate	56	1	52		Invasive cancer	LEFT	Negative	0	Positive	Negative	High	N0	0	3	50	18	T1c	0	Ductal	Chemo				1832	0	3099	0	1832	0	1670	0	17	Rest	Basal	Basal	68.3607	1.57872	73.2627	1.46691	High	High	ChemoEndo	ChemoEndo	Basal	Basal	c090	High	High	ChemoEndo	ChemoEndo	Negative	Negative	High	G3	Negative	HER2pERp	HER2nERn	Negative
S003764.l2.r.m.c.lib.g.k2.a.t	StringTie	TRUE	TRUE	FALSE	S003764.l2.r.m.c.lib.g	S003764.l2.r.m.c.lib	S003764.l2.r	S003764	C005371	Q005332	0.355734	29490795	32842665	42605231	45820254	75T1S6B75T1S	NS500281	Pool0302	dUTP	AD013	62	6.34135	20.05	428		OP	2013	IncaDiagnosisDate	78	2	45		Invasive cancer	LEFT	Negative		Negative	Negative	High	N0	0	3	85	35	T2	1	Ductal	None	TNBC	TNBC_None		1106	0	1106	1	1106	0	923	0	NA	Rest	Basal	Basal	33.1899	2.60815	38.092	2.44314	Low	Low/Intermediate			Normal	Basal	c005	Low	Low/Intermediate			Negative	Negative	High	G2	Negative	HER2nERp	HER2nERn	Negative
S003765.l.r.m.c.lib.g.k2.a.t	StringTie	TRUE	TRUE	FALSE	S003765.l.r.m.c.lib.g	S003765.l.r.m.c.lib	S003765.l.r	S003765	C005373	Q005333	0.212937	31429880	33178793	43664903	44024520	54T1S6B1S53T1S	SN587	Pool0216	dUTP	AD023	41	8.80201	280.3	245		OP	2013	IncaDiagnosisDate	48	3	32		Invasive cancer	RIGHT	Positive		Positive	Negative	High	N0	0	3	90	18	T1c	0	Ductal	Endo	ERpHER2nLNn	ERpHER2nLNn_Endo	ERpHER2nLNn_Endo_50	2903	0	3093	0	2903	0	1664	0	NA	Rest	LumA	LumA	44.1196	2.35195	49.0216	2.20305	Intermediate	Low/Intermediate	Endo	NoCT	LumA	LumA	c045	Intermediate	Low/Intermediate	Endo	NoCT	Positive	Positive	Low	G1	Negative	HER2nERp	HER2nERn	Negative
S003766.l.r.m.c.lib.g.k2.a.t	StringTie	TRUE	TRUE	FALSE	S003766.l.r.m.c.lib.g	S003766.l.r.m.c.lib	S003766.l.r	S003766	C005370	Q005302	0.262942	28525421	30268570	41225822	41397579	54T1S6B1S53T1S	SN587	Pool0216	dUTP	AD025	41	9.81656	65.3	245		OP	2013	IncaDiagnosisDate	43	2			Invasive cancer	LEFT	Positive	100	Positive	Negative	Low	N0	0	1	65	12	T1c	0	Ductal	Endo	ERpHER2nLNn	ERpHER2nLNn_Endo	ERpHER2nLNn_Endo_50	2807	0	3087	0	2807	0	1658	0	NA	Rest	LumA	LumA	25.4257	2.94887	30.3278	2.78513	Low	Low/Intermediate	None	NoCT	LumA	LumA	c020	Low	Low/Intermediate	None	NoCT	Positive	Positive	Low	G2	Negative	HER2nERp	HER2pERn	Negative
S003767.l.r.m.c.lib.g.k2.a.t	StringTie	TRUE	TRUE	FALSE	S003767.l.r.m.c.lib.g	S003767.l.r.m.c.lib	S003767.l.r	S003767	C005354	Q005285	0.423281	28753674	29966230	36086902	37010464	54T1S6B1S53T1S	SN587	Pool0280	dUTP	AD013	57	8.66659	20.66	245		OP	2013	IncaDiagnosisDate	43	1	56		Invasive cancer	RIGHT	Positive	100	Positive	Negative	Low	N0	0	2	50	12	T1c	0	Ductal	Endo	ERpHER2nLNn	ERpHER2nLNn_Endo		2917	0	3086	0	2917	0	1657	0	NA	Rest	LumA	LumA	17.1444	3.15839	22.0465	2.98833	Low	Low/Intermediate	Endo	NoCT	LumA	LumA	c015	Low	Low/Intermediate	Endo	NoCT	Positive	Positive	Low	G1	Negative	HER2nERp	HER2pERn	Negative
S003768.l.r.m2.c.lib.g.k2.a.t	StringTie	TRUE	TRUE	FALSE	S003768.l.r.m2.c.lib.g	S003768.l.r.m2.c.lib	S003768.l.r	S003768	C005368	Q005317	0.267068	24893803	27179100	29765042	29788042	75T1S6B75T1S	NS500281	Pool0575	TruSeq	AD008	289	8.8547	144	245		OP	2013	IncaDiagnosisDate	34	2	38		Invasive cancer	RIGHT	Positive	100	Positive	Negative	Low	N0	0	2	75	11	T1c	0	Ductal_Lobular	None	ERpHER2nLNn	ERpHER2nLNn_None	ERpHER2nLNn_None_50	1889	0	3078	0	1889	0	1649	0	NA	Rest	LumA	LumA	15.9625	3.12014	20.8646	2.94723	Low	Low/Intermediate	Endo	NoCT	LumA	LumA	c010	Low	Low/Intermediate	Endo	NoCT	Positive	Positive	Low	G1	Negative	HER2nERp	HER2nERn	Negative
S003768.l.r.m.c.lib.g.k2.a.t	StringTie	FALSE	FALSE	FALSE	S003768.l.r.m.c.lib.g	S003768.l.r.m.c.lib	S003768.l.r	S003768	C005368	Q005317	0.232975	25006073	27063482	36566767	36675879	54T1S6B1S53T1S	SN587	Pool0217	dUTP	AD001	41	8.8547	144	245		OP	2013	IncaDiagnosisDate	34	2	38		Invasive cancer	RIGHT	Positive	100	Positive	Negative	Low	N0	0	2	75	11	T1c	0	Ductal_Lobular	None	ERpHER2nLNn	ERpHER2nLNn_None	ERpHER2nLNn_None_50	1889	0	3078	0	1889	0	1649	0	NA	Rest	LumA	LumA	10.8204	3.32301	15.7224	3.14917	Low	Low/Intermediate	Endo	NoCT	LumA	LumA	c005	Low	Low/Intermediate	Endo	NoCT	Positive	Positive	Low	G1	Negative	HER2nERp	HER2pERn	Negative
S003769.l.r.m.c.lib.g.k2.a.t	StringTie	TRUE	TRUE	FALSE	S003769.l.r.m.c.lib.g	S003769.l.r.m.c.lib	S003769.l.r	S003769	C005367	Q005298	0.306925	24644529	26215073	37360676	37450397	54T1S6B1S53T1S	SN587	Pool0217	dUTP	AD002	41	10	67.1	245		OP	2013	IncaDiagnosisDate	30	2	90		Invasive cancer	RIGHT	Positive	100	Positive	Negative	Low	N0	0	1	60	10	T1b	0	Ductal	None	ERpHER2nLNn	ERpHER2nLNn_None	ERpHER2nLNn_None_50	2991	0	3074	0	2991	0	1645	0	NA	Rest	LumA	LumA	23.8368	3.00417	28.7388	2.84292	Low	Low/Intermediate	None	NoCT	LumA	LumA	c030	Low	Low/Intermediate	None	NoCT	Positive	Positive	Low	G1	Negative	HER2nERp	HER2nERn	Negative
S003770.l.r.m.c.lib.g.k2.a.t	StringTie	TRUE	TRUE	FALSE	S003770.l.r.m.c.lib.g	S003770.l.r.m.c.lib	S003770.l.r	S003770	C005365	Q005315	0.254121	26896566	28201496	41274095	41413459	54T1S6B1S53T1S	SN587	Pool0217	dUTP	AD003	41	9.79869	131.4	245		OP	2013	IncaDiagnosisDate	43	2	36		Invasive cancer	LEFT	Positive	100	Positive	Negative	Low	N0	0	2	75	16	T1c	0	Other	Endo	ERpHER2nLNn	ERpHER2nLNn_Endo	ERpHER2nLNn_Endo_50	1247	0	3087	0	1247	0	1658	0	NA	Rest	LumA	LumA	39.273	2.38539	44.1751	2.22122	Low	Low/Intermediate	Endo	NoCT	LumA	LumA	c030	Low	Low/Intermediate	Endo	NoCT	Positive	Positive	Low	G1	Negative	HER2nERp	HER2nERn	Negative
S003771.l.r.m.c.lib.g.k2.a.t	StringTie	FALSE	FALSE	TRUE	S003771.l.r.m.c.lib.g	S003771.l.r.m.c.lib	S003771.l.r	S003771	C005364	Q005290	0.269829	30900214	32569540	41689913	41832382	54T1S6B1S53T1S	SN587	Pool0217	dUTP	AD004	41	8.90195	29.5	245		OP	2013	SamplingDate	0	2	60			RIGHT																									0	NA	Norm15	Normal	LumA	0.334412	1.24742	1.42829	2.52782					Normal	LumA	c005					Positive	Positive	Low	G1	Negative	HER2nERp	HER2pERn	Negative
S003773.l.r.m.c.lib.g.k2.a.t	StringTie	FALSE	FALSE	TRUE	S003773.l.r.m.c.lib.g	S003773.l.r.m.c.lib	S003773.l.r	S003773	C005389	Q005369	0.21623	24519659	26197000	38374588	38532680	54T1S6B1S53T1S	SN587	Pool0219	dUTP	AD010	41	9.11438	223.2	245		OP	2013	SamplingDate	0	9	54			RIGHT																									0	NA	Rest	LumB	LumB	51.7691	2.14901	56.6712	2.01442					LumB	LumB	c050					Positive	Positive	High	G2	Negative	HER2nERp	HER2nERn	Negative
S003774.l.r.m.c.lib.g.k2.a.t	StringTie	TRUE	TRUE	FALSE	S003774.l.r.m.c.lib.g	S003774.l.r.m.c.lib	S003774.l.r	S003774	C005388	Q005366	0.2601	30385222	32060264	45521148	45677648	54T1S6B1S53T1S	SN587	Pool0217	dUTP	AD006	41	10	36.78	245		OP	2013	IncaDiagnosisDate	41	9	93		Invasive cancer	RIGHT	Positive	100	Positive	Negative	Low	N0	0	1	75	8	T1b	0	Ductal	None	ERpHER2nLNn	ERpHER2nLNn_None	ERpHER2nLNn_None_50	425	0	3092	0	425	0	1663	0	NA	Rest	LumA	LumA	5.12098	3.35615	9.91915	3.36636	Low	Low/Intermediate	None	NoCT	LumA	LumA	c005	Low	Low/Intermediate	None	NoCT	Positive	Positive	Low	G1	Negative	HER2nERp	HER2nERn	Negative
S003776.l.r.lib.g.k2.a.t	StringTie	TRUE	TRUE	FALSE	S003776.l.r.lib.g	S003776.l.r.lib	S003776.l.r	S003776	C005376	Q005297	0.518773	31797641	34643528	36633173	37001284	75T1S6B75T1S	NS500281	Pool0530	NeoPrep	AD008	250	7.4	131.8	246		OP	2013	IncaDiagnosisDate	34	4	35		Invasive cancer	RIGHT	Positive	100	Positive	Negative	High	1to3	1	3	60	30	T2	1	Ductal	ChemoEndo	ERpHER2nLNp	ERpHER2nLNp_ChemoEndo	ERpHER2nLNp_ChemoEndo_50	428	0	3080	0	428	0	1651	0	NA	Rest	LumA	LumA	31.6213	2.7749	36.5234	2.61717	Intermediate	Low/Intermediate	Endo	NoCT	LumA	LumA	c055	High	High	ChemoEndo	ChemoEndo	Positive	Positive	High	G2	Negative	HER2nERp	HER2nERn	Negative
S003776.l.r.m.c.lib.g.k2.a.t	StringTie	FALSE	FALSE	FALSE	S003776.l.r.m.c.lib.g	S003776.l.r.m.c.lib	S003776.l.r	S003776	C005376	Q005297	0.359311	23197909	24199857	37295653	37566706	54T1S6B1S53T1S	SN587	Pool0271	dUTP	AD025	54	7.4	131.8	246		OP	2013	IncaDiagnosisDate	34	4	35		Invasive cancer	RIGHT	Positive	100	Positive	Negative	High	1to3	1	3	60	30	T2	1	Ductal	ChemoEndo	ERpHER2nLNp	ERpHER2nLNp_ChemoEndo	ERpHER2nLNp_ChemoEndo_50	428	0	3080	0	428	0	1651	0	NA	Rest	LumA	LumA	33.586	2.86089	38.488	2.70922	Intermediate	Low/Intermediate	Endo	NoCT	LumA	LumA	c040	High	High	ChemoEndo	ChemoEndo	Positive	Positive	High	G3	Negative	HER2nERp	HER2nERn	Negative
S003777.l.r.m.c.lib.g.k2.a.t	StringTie	TRUE	FALSE	TRUE	S003777.l.r.m.c.lib.g	S003777.l.r.m.c.lib	S003777.l.r	S003777	C005361	Q005324	0.263599	21323398	22456985	36930396	37633047	54T1S6B1S53T1S	SN587	Pool0272	dUTP	AD009	54	8.7	159.3	246		OP	2013	IncaDiagnosisDate	22	2	47		Invasive cancer	LEFT	Positive	100	Positive	Negative	Low	1to3	1	1	75	24	T2	1	Ductal	Endo	ERpHER2nLNp	ERpHER2nLNp_Endo	ERpHER2nLNp_Endo_50	1891	0	3066	0	1891	0	1820	0	4	Rest	LumA	LumA	31.8985	2.67978	36.8005	2.51476	Intermediate	Low/Intermediate	Endo	NoCT	LumA	LumA	c005	Low	Low/Intermediate	Endo	NoCT	Positive	Positive	Low	G1	Negative	HER2nERp	HER2nERn	Negative
S003778.l.r.m.c.lib.g.k2.a.t	StringTie	TRUE	TRUE	FALSE	S003778.l.r.m.c.lib.g	S003778.l.r.m.c.lib	S003778.l.r	S003778	C005360	Q005328	0.349562	23495997	24554598	35383496	35747717	54T1S6B1S53T1S	SN587	Pool0272	dUTP	AD010	54	8.1	22.15	246		OP	2013	IncaDiagnosisDate	48	2	50		Invasive cancer	LEFT	Positive	100	Positive	Negative	Low	N0	0	2	80	20	T1c	0	Lobular	Endo	ERpHER2nLNn	ERpHER2nLNn_Endo	ERpHER2nLNn_Endo_50	1555	0	3092	0	1555	0	1663	0	NA	Rest	LumA	LumA	13.1014	3.2553	18.0034	3.08352	Low	Low/Intermediate	Endo	NoCT	LumA	LumA	c005	Low	Low/Intermediate	Endo	NoCT	Positive	Positive	Low	G1	Negative	HER2nERp	HER2nERn	Negative
S003779.l.r.m.c.lib.g.k2.a.t	StringTie	TRUE	TRUE	FALSE	S003779.l.r.m.c.lib.g	S003779.l.r.m.c.lib	S003779.l.r	S003779	C005358	Q005318	0.276803	23499464	24843374	38365658	38756971	54T1S6B1S53T1S	SN587	Pool0272	dUTP	AD011	54	9.5	119.2	246		OP	2013	IncaDiagnosisDate	54	2	35		Invasive cancer	LEFT	Positive	100	Positive	Negative	High	N0	0	2	75	28	T2	1	Other	Endo	ERpHER2nLNn	ERpHER2nLNn_Endo	ERpHER2nLNn_Endo_50	2013	0	3098	0	2013	0	1669	0	NA	Rest	LumB	LumB	62.9912	2.03138	67.8933	1.92012	High	High	ChemoEndo	ChemoEndo	LumB	LumB	c065	High	High	ChemoEndo	ChemoEndo	Positive	Positive	High	G3	Negative	HER2nERp	HER2nERn	Negative
S003780.l.r.m.c.lib.g.k2.a.t	StringTie	TRUE	TRUE	FALSE	S003780.l.r.m.c.lib.g	S003780.l.r.m.c.lib	S003780.l.r	S003780	C005374	Q005322	0.243182	17927448	19229188	30555363	30929717	54T1S6B1S53T1S	SN587	Pool0272	dUTP	AD012	54	9.3	140.4	246		OP	2013	IncaDiagnosisDate	27	4	29		Invasive cancer	RIGHT	Positive	95	Negative	Negative	High	1to3	1	3	75	25	T2	1	Lobular	Endo	ERpHER2nLNp	ERpHER2nLNp_Endo	ERpHER2nLNp_Endo_50	1974	0	3073	0	1974	0	1644	0	NA	Rest	Her2	Her2	85.733	1.13941	90.6351	1.09844	High	High	ChemoEndo	ChemoEndo	Her2	Her2	c090	High	High	ChemoEndo	ChemoEndo	Negative	Negative	High	G3	Negative	HER2nERp	HER2nERn	Negative
S003781.l.r.m.c.lib.g.k2.a.t	StringTie	TRUE	TRUE	FALSE	S003781.l.r.m.c.lib.g	S003781.l.r.m.c.lib	S003781.l.r	S003781	C005357	Q005283	0.280386	22045216	23220173	35413475	35876379	54T1S6B1S53T1S	SN587	Pool0272	dUTP	AD013	54	9.3	362	246		OP	2013	IncaDiagnosisDate	28	2	35		Invasive cancer	RIGHT	Negative	0	Negative	Negative	High	1to3	1	3	35	25	T2	1	Ductal	Chemo	TNBC	TNBC_Chemo		2965	0	3072	0	2965	0	1643	0	NA	Rest	Basal	Basal	74.8816	1.7048	79.7836	1.63231	High	High	ChemoEndo	ChemoEndo	Basal	Basal	c090	High	High	ChemoEndo	ChemoEndo	Negative	Negative	High	G3	Negative	HER2nERp	HER2nERn	Negative
S003782.l.r.m.c.lib.g.k2.a.t	StringTie	TRUE	TRUE	FALSE	S003782.l.r.m.c.lib.g	S003782.l.r.m.c.lib	S003782.l.r	S003782	C005355	Q005316	0.282432	28257973	29382335	42809607	43082610	54T1S6B1S53T1S	SN587	Pool0272	dUTP	AD014	54	9.2	130.3	246		OP	2013	IncaDiagnosisDate	49	5	67		Invasive cancer	RIGHT	Positive	100	Positive	Negative	Low	N0	0	1	75	9	T1b	0	Ductal	None	ERpHER2nLNn	ERpHER2nLNn_None	ERpHER2nLNn_None_50	2985	0	3092	0	2985	0	1663	0	NA	Rest	LumA	LumA	44.2846	2.41362	49.1867	2.26584	Intermediate	Low/Intermediate	Endo	NoCT	LumA	LumA	c030	Low	Low/Intermediate	None	NoCT	Positive	Positive	Low	G1	Negative	HER2nERp	HER2nERn	Negative
S003783.l.r.m.c.lib.g.k2.a.t	StringTie	TRUE	FALSE	TRUE	S003783.l.r.m.c.lib.g	S003783.l.r.m.c.lib	S003783.l.r	S003783	C005353	Q005294	0.244164	25112001	26375100	39468239	39984605	54T1S6B1S53T1S	SN587	Pool0272	dUTP	AD015	54	9.4	103.9	246		OP	2013	IncaDiagnosisDate	22	5	73		Invasive cancer	LEFT	Positive	100	Negative	Negative	Low	N0	0	1	60	15	T1c	0	Other	Endo	ERpHER2nLNn	ERpHER2nLNn_Endo	ERpHER2nLNn_Endo_50	2033	0	3065	0	2033	0	1636	0	NA	Rest	LumA	LumA	1.4632	2.56214	5.27794	3.36687	Low	Low/Intermediate	None	NoCT	LumA	LumA	c005	Low	Low/Intermediate	None	NoCT	Positive	Negative	Low	G1	Negative	HER2nERp	HER2nERn	Negative
S003784.l.r.m.c.lib.g.k2.a.t	StringTie	TRUE	TRUE	FALSE	S003784.l.r.m.c.lib.g	S003784.l.r.m.c.lib	S003784.l.r	S003784	C005348	Q005305	0.23975	25137739	26268171	39490098	39958750	54T1S6B1S53T1S	SN587	Pool0273	dUTP	AD008	54	9.3	249.6	246		OP	2013	IncaDiagnosisDate	32	1	43		Invasive cancer	RIGHT	Negative		Negative	Negative	High	1to3	1	3	70	28	T2	1	Ductal	None	TNBC	TNBC_None		99	1	276	1	99	1	276	1	NA	Rest	Basal	Basal	81.7047	1.24422	86.6067	1.18073	High	High	ChemoEndo	ChemoEndo	Basal	Basal	c090	High	High	ChemoEndo	ChemoEndo	Negative	Negative	High	G3	Negative	HER2pERp	HER2nERn	Negative
S003786.l.r.m.c.lib.g.k2.a.t	StringTie	TRUE	FALSE	TRUE	S003786.l.r.m.c.lib.g	S003786.l.r.m.c.lib	S003786.l.r	S003786	C005346	Q005331	0.269568	22928529	24002331	36669342	37028799	54T1S6B1S53T1S	SN587	Pool0273	dUTP	AD007	54	7.5	68.51	246		OP	2013	IncaDiagnosisDate	27	1	36		Invasive cancer	LEFT	Positive	90	Positive	Positive	High	4toX	1	3	85	30	T2	1	Ductal		HER2pERp			2798	0	3066	0	2798	0	1637	0	8	Rest	LumB	LumB	59.7519	2.04503	64.6539	1.92222	High	High	ChemoEndo	ChemoEndo	Her2	Her2	c075	High	High	ChemoEndo	ChemoEndo	Positive	Negative	High	G3	Positive	HER2pERp	HER2pERn	Positive
S003788.l.r.m.c.lib.g.k2.a.t	StringTie	TRUE	TRUE	FALSE	S003788.l.r.m.c.lib.g	S003788.l.r.m.c.lib	S003788.l.r	S003788	C005341	Q005312	0.222039	22158413	25446603	28110992	28175126	75T1S6B75T1S	NS500281	Pool0325	TruSeq	AD020	68	7.1116	18.46	247		OP	2013	IncaDiagnosisDate	18	1	37		Invasive cancer	RIGHT	Positive	100	Positive	Negative	Low	N0	0	2	70	53	T3	1	Lobular	Endo	ERpHER2nLNn	ERpHER2nLNn_Endo	ERpHER2nLNn_Endo_50	1897	0	3057	0	1897	0	1628	0	NA	Rest	LumA	LumA	19.9638	3.15489	24.8658	2.98703	Low	Low/Intermediate			LumA	LumA	c005	Low	Low/Intermediate			Positive	Positive	Low	G1	Negative	HER2nERp	HER2nERn	Negative
S003789.l.r.m.c.lib.g.k2.a.t	StringTie	TRUE	TRUE	FALSE	S003789.l.r.m.c.lib.g	S003789.l.r.m.c.lib	S003789.l.r	S003789	C005350	Q005288	0.220939	28782800	30416564	39325679	39455442	54T1S6B1S53T1S	SN587	Pool0217	dUTP	AD007	41	8.18204	254	247		OP	2013	IncaDiagnosisDate	43	5	32		Invasive cancer	RIGHT	Positive	100	Positive	Negative	Low	1to3	1	2	50	30	T2	1	Ductal	ChemoEndo	ERpHER2nLNp	ERpHER2nLNp_ChemoEndo		2979	0	3086	0	2979	0	1657	0	NA	Rest	LumA	LumA	24.8355	3.00962	29.7375	2.84566	Intermediate	Low/Intermediate	Endo	NoCT	LumA	LumA	c030	Intermediate	Low/Intermediate	Endo	NoCT	Positive	Positive	High	G2	Negative	HER2nERp	HER2nERn	Negative
S003790.l2.r.m.c.lib.g.k2.a.t	StringTie	TRUE	TRUE	FALSE	S003790.l2.r.m.c.lib.g	S003790.l2.r.m.c.lib	S003790.l2.r	S003790	C005349	Q005329	0.298885	28173807	30973522	39915561	41688981	75T1S6B75T1S	NS500281	Pool0302	dUTP	AD012	62	7.22903	86.73	428		OP	2013	IncaDiagnosisDate	30	5			Invasive cancer	RIGHT	Positive	95	Positive	Negative	Low	4toX	1	2	85	51	T3	1	Lobular	Endo	ERpHER2nLNp	ERpHER2nLNp_Endo	ERpHER2nLNp_Endo_50	2966	0	3073	0	2966	0	1644	0	NA	Rest	LumA	LumA	20.2464	3.08929	25.1485	2.92214	High	High			Normal	LumA	c020	High	High			Positive	Positive	Low	G1	Negative	HER2nERp	HER2nERn	Negative
S003791.l.r.m.c.lib.g.k2.a.t	StringTie	TRUE	TRUE	FALSE	S003791.l.r.m.c.lib.g	S003791.l.r.m.c.lib	S003791.l.r	S003791	C005334	Q005313	0.231975	24703932	26660400	37952496	38372940	54T1S6B1S53T1S	SN587	Pool0217	dUTP	AD009	41	8.16863	98.28	247		CoreBiopsy	2013	IncaDiagnosisDate	34	1		Invasive cancer		RIGHT	Positive	100	Positive	Negative	Low	1to3	1		75	24	T2	1	Ductal	ChemoEndo	ERpHER2nLNp	ERpHER2nLNp_ChemoEndo	ERpHER2nLNp_ChemoEndo_50	2337	1	3071	0	2337	1	1642	0	NA	Rest	LumB	LumB	58.6076	1.88387	63.5097	1.75148	High	High	ChemoEndo	ChemoEndo	LumB	LumB	c065	High	High	ChemoEndo	ChemoEndo	Positive	Positive	High	G3	Negative	HER2nERp	HER2nERn	Negative
S003792.l.r.m.c.lib.g.k2.a.t	StringTie	TRUE	FALSE	TRUE	S003792.l.r.m.c.lib.g	S003792.l.r.m.c.lib	S003792.l.r	S003792	C005333	Q005325	0.244521	27913946	29728909	38778934	38933926	54T1S6B1S53T1S	SN587	Pool0217	dUTP	AD010	41	7.37228	291.2	247		OP	2013	IncaDiagnosisDate	44	1	45		Invasive cancer	LEFT	Positive	100	Positive	Positive		N0	0	3	75	20	T1c	0	Ductal	Endo	HER2pERp			808	0	807	1	808	0	624	0	7	Rest	LumB	LumB	73.3512	1.45424	78.2532	1.35323	High	High	ChemoEndo	ChemoEndo	LumB	LumB	c090	High	High	ChemoEndo	ChemoEndo	Positive	Positive	High	G3	Positive	HER2pERp	HER2pERn	Positive
S003793.l.r.m.c.lib.g.k2.a.t	StringTie	TRUE	TRUE	FALSE	S003793.l.r.m.c.lib.g	S003793.l.r.m.c.lib	S003793.l.r	S003793	C005332	Q005217	0.248951	26858862	28672213	40880470	41007458	54T1S6B1S53T1S	SN587	Pool0217	dUTP	AD011	41	8.62227	99.15	247		OP	2013	IncaDiagnosisDate	36	1	48		Invasive cancer	LEFT	Positive	100	Positive	Positive	High	N0	0	3	50	40	T2	1	Ductal	ImmuChemoEndo	HER2pERp	HER2pERp_ImmuChemoEndo		2904	0	3073	0	2904	0	1644	0	NA	Rest	LumA	LumA	27.3806	2.76841	32.2826	2.60137	Low	Low/Intermediate	Endo	NoCT	Normal	LumA	c005	Low	Low/Intermediate	Endo	NoCT	Positive	Positive	High	G3	Positive	HER2pERp	HER2pERn	Positive
S003794.l.r.m.c.lib.g.k2.a.t	StringTie	FALSE	FALSE	TRUE	S003794.l.r.m.c.lib.g	S003794.l.r.m.c.lib	S003794.l.r	S003794	C005331	Q005263	0.250035	24543996	27400714	30234609	30284182	75T1S6B75T1S	NS500281	Pool0325	TruSeq	AD021	68	8.02483	10.08	247		OP	2013	IncaDiagnosisDate	29	1	54		In situ only	RIGHT						N0	0	3	70		Tis			None				2039	0	3066	0	2039	0	1637	0	NA	Norm15	Normal	LumA	0.10796	0.617677	0.489357	1.58828					Normal	LumA	c005					Positive	Positive	Low	G1	Negative	HER2nERp	HER2nERn	Negative
S003795.l.r.m.c.lib.g.k2.a.t	StringTie	TRUE	TRUE	FALSE	S003795.l.r.m.c.lib.g	S003795.l.r.m.c.lib	S003795.l.r	S003795	C005330	Q005247	0.270426	28314757	30951294	38771302	38997436	54T1S6B1S53T1S	SN587	Pool0217	dUTP	AD012	41	8.73617	27.69	247		OP	2013	IncaDiagnosisDate	27	1	49		Invasive cancer	LEFT	Positive	99	Positive	Negative	Low	N0	0	1	65	7	T1b	0	Ductal	None	ERpHER2nLNn	ERpHER2nLNn_None	ERpHER2nLNn_None_50	2946	0	3064	0	2946	0	1635	0	NA	Rest	LumA	LumA	32.2301	2.68638	37.1322	2.52695	Low	Low/Intermediate	None	NoCT	LumA	LumA	c005	Low	Low/Intermediate	None	NoCT	Positive	Positive	Low	G1	Negative	HER2nERp	HER2nERn	Negative
S003796.l.r.m.c.lib.g.k2.a.t	StringTie	TRUE	TRUE	FALSE	S003796.l.r.m.c.lib.g	S003796.l.r.m.c.lib	S003796.l.r	S003796	C005329	Q005271	0.24727	26673236	28103363	39965806	40063469	54T1S6B1S53T1S	SN587	Pool0217	dUTP	AD013	41	8.69784	86.77	247		OP	2013	IncaDiagnosisDate	28	1			Invasive cancer	RIGHT	Positive	95	Negative	Positive	High	N0	0	3	75	13	T1c	0	Ductal	ImmuChemoEndo	HER2pERp	HER2pERp_ImmuChemoEndo		2984	0	3065	0	2984	0	1636	0	NA	Rest	Her2	Her2	76.9664	1.39916	81.8685	1.31326	High	High	ChemoEndo	ChemoEndo	Her2	Her2	c085	High	High	ChemoEndo	ChemoEndo	Negative	Negative	High	G3	Positive	HER2pERp	HER2pERn	Positive
S003797.l.r.m.c.lib.g.k2.a.t	StringTie	FALSE	FALSE	TRUE	S003797.l.r.m.c.lib.g	S003797.l.r.m.c.lib	S003797.l.r	S003797	C005328	Q005273	0.255276	27491190	29065677	39234230	39432076	54T1S6B1S53T1S	SN587	Pool0217	dUTP	AD014	41	8.68891	62.11	247		CoreBiopsy	2013	IncaDiagnosisDate	0	1		Invasive cancer		RIGHT	Positive	100	Negative	Negative	High				80				Other					132	0	1434	1	132	0	1251	0	NA	Rest	LumA	LumA	55.1441	2.32761	60.0461	2.20887					LumB	LumB	c070					Positive	Positive	High	G3	Positive	HER2pERp	HER2pERn	Positive
S003798.l.r.m.c.lib.g.k2.a.t	StringTie	TRUE	TRUE	FALSE	S003798.l.r.m.c.lib.g	S003798.l.r.m.c.lib	S003798.l.r	S003798	C005343	Q005303	0.231821	32021848	33846984	46228951	46382229	54T1S6B1S53T1S	SN587	Pool0219	dUTP	AD013	41	8.77506	135.3	247		OP	2013	IncaDiagnosisDate	77	3	30		Invasive cancer	RIGHT	Positive	100	Positive	Negative	Low	N0	0	2	65	23	T2	1	Ductal	Endo	ERpHER2nLNn	ERpHER2nLNn_Endo	ERpHER2nLNn_Endo_50	2445	0	3116	0	2445	0	1687	0	NA	Rest	LumA	LumA	15.4029	3.20094	20.3049	3.02902	Low	Low/Intermediate	Endo	NoCT	LumA	LumA	c015	Low	Low/Intermediate	Endo	NoCT	Positive	Positive	Low	G1	Negative	HER2nERp	HER2nERn	Negative
S003799.l.r.m.c.lib.g.k2.a.t	StringTie	TRUE	TRUE	FALSE	S003799.l.r.m.c.lib.g	S003799.l.r.m.c.lib	S003799.l.r	S003799	C005336	Q005330	0.317429	33195038	34969224	44499046	44758031	54T1S6B1S53T1S	SN587	Pool0217	dUTP	AD027	41	7.82084	67.49	248		OP	2013	IncaDiagnosisDate	63	2	50		Invasive cancer	RIGHT	Negative	0	Negative	Negative	High	N0	0	3	85	80	T3	1	Ductal	None	TNBC	TNBC_None		239	1	569	1	239	1	569	1	NA	Rest	Basal	Basal	53.3004	1.98439	58.2025	1.84415	Intermediate	Low/Intermediate			Basal	Basal	c045	Intermediate	Low/Intermediate			Negative	Negative	High	G3	Negative	HER2nERp	HER2nERn	Negative
S003800.l.r.m.c.lib.g.k2.a.t	StringTie	TRUE	TRUE	FALSE	S003800.l.r.m.c.lib.g	S003800.l.r.m.c.lib	S003800.l.r	S003800	C005326	Q005220	0.261782	26385282	28397210	39754111	39837140	54T1S6B1S53T1S	SN587	Pool0217	dUTP	AD025	41	8.1855	146.3	248		OP	2013	IncaDiagnosisDate	36	1	35		Invasive cancer	RIGHT	Positive	90	Positive	Negative	Low	N0	0	2	50	18	T1c	0	Ductal	Endo	ERpHER2nLNn	ERpHER2nLNn_Endo		2949	0	3073	0	2680	1	1644	0	NA	Rest	LumA	LumA	23.8208	3.08443	28.7228	2.92618	Low	Low/Intermediate	Endo	NoCT	LumA	LumA	c025	Low	Low/Intermediate	Endo	NoCT	Positive	Positive	Low	G2	Negative	HER2nERp	HER2pERn	Negative
S003801.l.r.m.c.lib.g.k2.a.t	StringTie	TRUE	TRUE	FALSE	S003801.l.r.m.c.lib.g	S003801.l.r.m.c.lib	S003801.l.r	S003801	C005363	Q005314	0.217922	24436879	25903129	36884663	37217991	54T1S6B1S53T1S	SN587	Pool0217	dUTP	AD023	41	8.77948	63.31	248		OP	2013	IncaDiagnosisDate	42	8	81		Invasive cancer	RIGHT	Positive	100	Positive	Negative	Low	N0	0	1	75	6	T1b	0	Ductal	None	ERpHER2nLNn	ERpHER2nLNn_None	ERpHER2nLNn_None_50	1825	0	3086	0	1825	0	1657	0	NA	Rest	LumA	LumA	7.46119	3.45857	12.3632	3.28465	Low	Low/Intermediate	None	NoCT	LumA	LumA	c005	Low	Low/Intermediate	None	NoCT	Positive	Positive	Low	G1	Negative	HER2nERp	HER2nERn	Negative
S003802.l.r.m.c.lib.g.k2.a.t	StringTie	FALSE	FALSE	TRUE	S003802.l.r.m.c.lib.g	S003802.l.r.m.c.lib	S003802.l.r	S003802	C005342	Q005323	0.558119	24408184	25767295	32404811	33390551	54T1S6B1S53T1S	SN587	Pool0282	dUTP	AD011	57	8.63912	21.48	248		OP	2013	IncaDiagnosisDate	47	3	35		Invasive cancer	RIGHT	Positive	100	Positive	Negative	Low	N0	0	1	75	12	T1c	0	Ductal	Endo	ERpHER2nLNn	ERpHER2nLNn_Endo	ERpHER2nLNn_Endo_50	1918	0	3086	0	1918	0	1657	0	1	Rest	LumA	LumA	18.3641	3.15762	23.2661	2.98944	Low	Low/Intermediate	None	NoCT	LumA	LumA	c005	Low	Low/Intermediate	None	NoCT	Positive	Positive	Low	G1	Negative	HER2nERp	HER2nERn	Negative
S003803.l.r.m.c.lib.g.k2.a.t	StringTie	TRUE	FALSE	TRUE	S003803.l.r.m.c.lib.g	S003803.l.r.m.c.lib	S003803.l.r	S003803	C005362	Q005310	0.285223	27549232	29594414	38832036	38940367	54T1S6B1S53T1S	SN587	Pool0217	dUTP	AD022	41	8.51376	228.3	248		OP	2013	IncaDiagnosisDate	50	8	65		Invasive cancer	RIGHT	Positive	60	Positive	Positive	High	N0	0	3	70	13	T1c	0	Ductal		HER2pERp			1991	0	3094	0	1991	0	1665	0	8	Rest	Normal	LumA	38.5755	2.57766	43.4776	2.42551	Low	Low/Intermediate	Endo	NoCT	Normal	Her2	c040	Low	Low/Intermediate			Positive	Negative	High	G3	Positive	HER2pERp	HER2pERn	Positive
S003805.l.r.m.c.lib.g.k2.a.t	StringTie	TRUE	TRUE	FALSE	S003805.l.r.m.c.lib.g	S003805.l.r.m.c.lib	S003805.l.r	S003805	C005323	Q005256	0.203305	23444415	24776627	34047394	34152826	54T1S6B1S53T1S	SN587	Pool0217	dUTP	AD021	41	9.24446	45.11	248		OP	2013	IncaDiagnosisDate	15	1	39		Invasive cancer	RIGHT	Positive	100	Positive	Negative	Low	N0	0	2	70	21	T2	1	Ductal	Endo	ERpHER2nLNn	ERpHER2nLNn_Endo	ERpHER2nLNn_Endo_50	1875	0	3052	0	1875	0	1623	0	NA	Rest	LumA	LumA	27.689	2.85726	32.591	2.6937	Low	Low/Intermediate	Endo	NoCT	LumA	LumA	c005	Low	Low/Intermediate	Endo	NoCT	Positive	Positive	Low	G2	Negative	HER2nERp	HER2pERn	Negative
S003806.l.r.m.c.lib.g.k2.a.t	StringTie	TRUE	TRUE	FALSE	S003806.l.r.m.c.lib.g	S003806.l.r.m.c.lib	S003806.l.r	S003806	C005319	Q005278	0.237147	27950179	29316294	39638580	39821314	54T1S6B1S53T1S	SN587	Pool0217	dUTP	AD020	41	8.93959	210.6	248		OP	2013	IncaDiagnosisDate	30	5	26		Invasive cancer	RIGHT	Positive	100	Positive	Negative	Low	1to3	1	2	85	15	T1c	0	Ductal	Endo	ERpHER2nLNp	ERpHER2nLNp_Endo	ERpHER2nLNp_Endo_50	2959	0	3066	0	2959	0	1637	0	NA	Rest	LumA	LumA	29.0507	2.82818	33.9527	2.67032	Intermediate	Low/Intermediate	Endo	NoCT	LumA	LumA	c025	Intermediate	Low/Intermediate	Endo	NoCT	Positive	Positive	Low	G1	Negative	HER2nERp	HER2nERn	Negative
S003807.l.r.m.c.lib.g.k2.a.t	StringTie	TRUE	TRUE	FALSE	S003807.l.r.m.c.lib.g	S003807.l.r.m.c.lib	S003807.l.r	S003807	C005307	Q005268	0.317234	26740796	28092232	36728744	36904362	54T1S6B1S53T1S	SN587	Pool0217	dUTP	AD019	41	8.21464	87.52	248		OP	2013	IncaDiagnosisDate	21	0	55		Invasive cancer	RIGHT	Positive	100	Positive	Negative		N0	0	2	75	12	T1c	0	Ductal	Endo	ERpHER2nLNn	ERpHER2nLNn_Endo	ERpHER2nLNn_Endo_50	2861	0	3052	0	2861	0	1623	0	NA	Rest	LumA	LumA	38.8715	2.477	43.7735	2.32072	Low	Low/Intermediate	Endo	NoCT	LumA	LumA	c005	Low	Low/Intermediate	Endo	NoCT	Positive	Positive	Low	G3	Negative	HER2pERp	HER2pERn	Positive
S003808.l.r.m.c.lib.g.k2.a.t	StringTie	TRUE	TRUE	FALSE	S003808.l.r.m.c.lib.g	S003808.l.r.m.c.lib	S003808.l.r	S003808	C005318	Q005269	0.25615	29194410	31012306	41138304	41333497	54T1S6B1S53T1S	SN587	Pool0218	dUTP	AD008	41	8.53106	332.4	248		OP	2013	IncaDiagnosisDate	29	5	55		Invasive cancer	RIGHT	Negative		Negative	Negative	High	N0	0	3	75	16	T1c	0	Ductal	Chemo	TNBC	TNBC_Chemo		2958	0	3065	0	2958	0	1636	0	NA	Rest	Basal	Basal	79.5292	1.33306	84.4313	1.26047	High	High	ChemoEndo	ChemoEndo	Basal	Basal	c090	High	High	ChemoEndo	ChemoEndo	Negative	Negative	High	G3	Positive	HER2nERp	HER2nERn	Negative
S003809.l.r.m.c.lib.g.k2.a.t	StringTie	TRUE	TRUE	FALSE	S003809.l.r.m.c.lib.g	S003809.l.r.m.c.lib	S003809.l.r	S003809	C005340	Q005301	0.233995	24881309	26343239	37758856	37875461	54T1S6B1S53T1S	SN587	Pool0218	dUTP	AD007	41	9.19748	71.51	248		OP	2013	IncaDiagnosisDate	41	8	60		Invasive cancer	RIGHT	Positive	90	Positive	Negative	Low	1to3	1	2	65	13	T1c	0	Ductal	Endo	ERpHER2nLNp	ERpHER2nLNp_Endo	ERpHER2nLNp_Endo_50	2973	0	3080	0	2973	0	1721	0	NA	Rest	LumA	LumA	24.2121	2.92657	29.1141	2.76153	Intermediate	Low/Intermediate	Endo	NoCT	LumA	LumA	c025	Intermediate	Low/Intermediate	Endo	NoCT	Positive	Positive	Low	G1	Negative	HER2nERp	HER2nERn	Negative
S003811.l.r.m.c.lib.g.k2.a.t	StringTie	TRUE	TRUE	FALSE	S003811.l.r.m.c.lib.g	S003811.l.r.m.c.lib	S003811.l.r	S003811	C005304	Q005255	0.237125	25255565	26729381	37804929	37905165	54T1S6B1S53T1S	SN587	Pool0218	dUTP	AD006	41	9.15941	71.92	249		OP	2013	IncaDiagnosisDate	34	1	33		Invasive cancer	RIGHT	Positive	100	Positive	Negative	High	N0	0	2	70	16	T1c	0	Ductal	Endo	ERpHER2nLNn	ERpHER2nLNn_Endo	ERpHER2nLNn_Endo_50	2873	0	3064	0	2873	0	1635	0	NA	Rest	LumA	LumA	34.981	2.74522	39.8831	2.59327	Low	Low/Intermediate	Endo	NoCT	LumA	LumA	c050	Intermediate	Low/Intermediate	Endo	NoCT	Positive	Positive	High	G2	Negative	HER2nERp	HER2nERn	Negative
S003812.l.r.m.c.lib.g.k2.a.t	StringTie	TRUE	TRUE	FALSE	S003812.l.r.m.c.lib.g	S003812.l.r.m.c.lib	S003812.l.r	S003812	C005302	Q005209	0.233224	24680231	26253798	34480566	34604318	54T1S6B1S53T1S	SN587	Pool0218	dUTP	AD005	41	7.99178	200.2	249		OP	2013	IncaDiagnosisDate	15	1	28		Invasive cancer	LEFT	Positive	95	Positive	Positive		N0	0	3	45	18	T1c	0	Ductal	ImmuChemoEndo	HER2pERp	HER2pERp_ImmuChemoEndo		2885	0	3045	0	2885	0	1616	0	NA	Rest	LumA	LumA	18.3955	3.15561	23.2976	2.98821	Low	Low/Intermediate	Endo	NoCT	Normal	LumA	c005	Low	Low/Intermediate	Endo	NoCT	Positive	Positive	Low	G2	Negative	HER2nERp	HER2nERn	Negative
S003813.l.r.m.c.lib.g.k2.a.t	StringTie	TRUE	TRUE	FALSE	S003813.l.r.m.c.lib.g	S003813.l.r.m.c.lib	S003813.l.r	S003813	C005300	Q005266	0.20875	26932799	28314219	38928988	39079544	54T1S6B1S53T1S	SN587	Pool0218	dUTP	AD004	41	8.17268	205	249		OP	2013	IncaDiagnosisDate	34	1	45		Invasive cancer	RIGHT	Positive	100	Positive	Negative	Low	N0	0	2	70	15	T1c	0	Ductal	Endo	ERpHER2nLNn	ERpHER2nLNn_Endo	ERpHER2nLNn_Endo_50	2883	0	3064	0	2883	0	1635	0	NA	Rest	LumA	LumA	50.0644	2.01957	54.9665	1.86666	Intermediate	Low/Intermediate	Endo	NoCT	LumA	LumA	c050	Intermediate	Low/Intermediate	Endo	NoCT	Positive	Positive	Low	G1	Negative	HER2nERp	HER2nERn	Negative
S003814.l.r.m.c.lib.g.k2.a.t	StringTie	TRUE	TRUE	FALSE	S003814.l.r.m.c.lib.g	S003814.l.r.m.c.lib	S003814.l.r	S003814	C005299	Q005243	0.249971	30774783	32647736	43605292	43812680	54T1S6B1S53T1S	SN587	Pool0218	dUTP	AD003	41	8.38386	213.7	249		OP	2013	IncaDiagnosisDate	29	1	75		Invasive cancer	RIGHT	Positive	100	Positive	Negative	High	1to3	1	3	65	30	T2	1	Ductal	ChemoEndo	ERpHER2nLNp	ERpHER2nLNp_ChemoEndo	ERpHER2nLNp_ChemoEndo_50	2853	0	3059	0	2853	0	1630	0	NA	Rest	LumA	LumA	44.6743	2.68879	49.5763	2.55889	High	High	ChemoEndo	ChemoEndo	LumB	LumA	c065	High	High	ChemoEndo	ChemoEndo	Positive	Positive	High	G2	Negative	HER2nERp	HER2nERn	Negative
S003815.l.r.m.c.lib.g.k2.a.t	StringTie	TRUE	TRUE	FALSE	S003815.l.r.m.c.lib.g	S003815.l.r.m.c.lib	S003815.l.r	S003815	C005298	Q005237	0.247954	30582061	32153191	40917227	41018077	54T1S6B1S53T1S	SN587	Pool0218	dUTP	AD002	41	9.08159	34.54	249		OP	2013	IncaDiagnosisDate	29	1	40		Invasive cancer	LEFT	Positive	100	Positive	Negative	High	1to3	1	2	60	23	T2	1	Ductal	ChemoEndo	ERpHER2nLNp	ERpHER2nLNp_ChemoEndo	ERpHER2nLNp_ChemoEndo_50	2976	0	3059	0	2976	0	1630	0	NA	Rest	LumA	LumA	14.5714	3.18571	19.4735	3.0131	Intermediate	Low/Intermediate	Endo	NoCT	LumA	LumA	c010	Low	Low/Intermediate	Endo	NoCT	Positive	Positive	Low	G1	Negative	HER2nERp	HER2nERn	Negative
S003816.l.r.m.c.lib.g.k2.a.t	StringTie	TRUE	TRUE	FALSE	S003816.l.r.m.c.lib.g	S003816.l.r.m.c.lib	S003816.l.r	S003816	C005293	Q005208	0.200509	24674302	26286162	36783645	37013223	54T1S6B1S53T1S	SN587	Pool0218	dUTP	AD016	41	8.42704	221.8	249		OP	2013	IncaDiagnosisDate	42	1			Invasive cancer	LEFT	Negative	0	Negative	Negative	High	1to3	1	3	40	18	T1c	0	Ductal	Chemo	TNBC	TNBC_Chemo		2965	0	3072	0	2965	0	1643	0	NA	Rest	Basal	Basal	72.9136	1.43351	77.8157	1.3371	High	High	ChemoEndo	ChemoEndo	Basal	Basal	c090	High	High	ChemoEndo	ChemoEndo	Negative	Negative	High	G3	Negative	HER2nERp	HER2nERn	Negative
S003817.l.r.m.c.lib.g.k2.a.t	StringTie	TRUE	TRUE	FALSE	S003817.l.r.m.c.lib.g	S003817.l.r.m.c.lib	S003817.l.r	S003817	C005305	Q005254	0.218733	26785263	28299213	37947224	38101986	54T1S6B1S53T1S	SN587	Pool0218	dUTP	AD019	41	10	422.4	249		OP	2013	IncaDiagnosisDate	34	2	30		Invasive cancer	RIGHT	Negative	0	Negative	Negative	High	N0	0	3	70	38	T2	1	Ductal	Chemo	TNBC	TNBC_Chemo		706	1	716	1	706	1	716	1	NA	Rest	Basal	Basal	59.2833	1.85128	64.1854	1.71932	High	High	ChemoEndo	ChemoEndo	Basal	Basal	c090	High	High	ChemoEndo	ChemoEndo	Negative	Negative	High	G3	Negative	HER2nERp	HER2nERn	Negative
S003818.l.r.m.c.lib.g.k2.a.t	StringTie	TRUE	TRUE	FALSE	S003818.l.r.m.c.lib.g	S003818.l.r.m.c.lib	S003818.l.r	S003818	C005325	Q005230	0.231107	25610190	27261727	39143387	39272713	54T1S6B1S53T1S	SN587	Pool0218	dUTP	AD014	41	8.69447	121.2	249		OP	2013	IncaDiagnosisDate	56	8	55		Invasive cancer	LEFT	Positive	100	Positive	Negative	High	N0	0	1	55	7	T1b	0	Ductal	None	ERpHER2nLNn	ERpHER2nLNn_None	ERpHER2nLNn_None_50	456	0	3093	0	456	0	1664	0	NA	Rest	LumA	LumA	30.3014	2.86746	35.2034	2.71708	Low	Low/Intermediate	None	NoCT	LumA	LumA	c020	Low	Low/Intermediate	None	NoCT	Positive	Positive	Low	G2	Negative	HER2nERp	HER2nERn	Negative
S003819.l.r.m.c.lib.g.k2.a.t	StringTie	TRUE	TRUE	FALSE	S003819.l.r.m.c.lib.g	S003819.l.r.m.c.lib	S003819.l.r	S003819	C005324	Q005252	0.222463	26351872	27979683	38748631	38840803	54T1S6B1S53T1S	SN587	Pool0218	dUTP	AD013	41	10	196.3	249		OP	2013	IncaDiagnosisDate	49	8	100		Invasive cancer	LEFT	Positive	100	Positive	Negative	High	1to3	1	2	65	10	T1b	0	Ductal	ChemoEndo	ERpHER2nLNp	ERpHER2nLNp_ChemoEndo	ERpHER2nLNp_ChemoEndo_50	1961	0	3086	0	1961	0	1657	0	NA	Rest	LumB	LumB	52.7217	2.04113	57.6238	1.89626	High	High	Endo	NoCT	LumB	LumB	c055	High	High	Endo	NoCT	Positive	Negative	High	G2	Negative	HER2nERp	HER2nERn	Negative
S003820.l.r.m.c.lib.g.k2.a.t	StringTie	FALSE	FALSE	FALSE	S003820.l.r.m.c.lib.g	S003820.l.r.m.c.lib	S003820.l.r	S003820	C005324	Q005252	0.297914	28187923	29770291	40588287	40899070	54T1S6B1S53T1S	SN587	Pool0273	dUTP	AD006	54	9	127.7	249	LN	OP	2013	IncaDiagnosisDate	49	8	100		Invasive cancer	LEFT	Positive	100	Positive	Negative	High	1to3	1	2	65	10	T1b	0	Ductal	ChemoEndo	ERpHER2nLNp	ERpHER2nLNp_ChemoEndo	ERpHER2nLNp_ChemoEndo_50	1961	0	3086	0	1961	0	1657	0	NA	Rest	LumB	LumB	51.9173	2.12017	56.8193	1.975	High	High	Endo	NoCT	LumB	LumB	c050	High	High	Endo	NoCT	Positive	Positive	High	G2	Negative	HER2nERp	HER2nERn	Negative
S003821.l.r.m.c.lib.g.k2.a.t	StringTie	TRUE	TRUE	FALSE	S003821.l.r.m.c.lib.g	S003821.l.r.m.c.lib	S003821.l.r	S003821	C005290	Q005245	0.272634	24334960	25395675	37157657	37436390	54T1S6B1S53T1S	SN587	Pool0273	dUTP	AD005	54	8.7	79.62	249		OP	2013	IncaDiagnosisDate	29	1	33		Invasive cancer	RIGHT	Negative	0	Negative	Negative	Low	N0	0	1	65	13	T1c	0	Other	None	TNBC	TNBC_None		1665	0	3059	0	1665	0	1665	0	NA	Rest	LumA	LumA	45.8593	2.50566	50.7613	2.36768	Intermediate	Low/Intermediate	Endo	NoCT	LumA	LumA	c055	Intermediate	Low/Intermediate	Endo	NoCT	Positive	Positive	High	G2	Negative	HER2nERp	HER2nERn	Negative
S003822.l.r.m.c.lib.g.k2.a.t	StringTie	TRUE	TRUE	FALSE	S003822.l.r.m.c.lib.g	S003822.l.r.m.c.lib	S003822.l.r	S003822	C005308	Q005250	0.261741	26417849	28223374	36754893	36930438	54T1S6B1S53T1S	SN587	Pool0218	dUTP	AD012	41	9.17694	24.78	249		OP	2013	IncaDiagnosisDate	41	3	46		Invasive cancer	LEFT	Positive	100	Positive	Negative	High	N0	0	1	65	8	T1b	0	Ductal	None	ERpHER2nLNn	ERpHER2nLNn_None	ERpHER2nLNn_None_50	1903	0	3073	0	1903	0	1644	0	NA	Norm15	Normal	LumA	7.503	3.49063	12.405	3.31619	Low	Low/Intermediate	None	NoCT	Normal	Basal	c005	Low	Low/Intermediate			Positive	Negative	Low	G1	Negative	HER2nERp	HER2nERn	Negative
S003823.l.r.m.c.lib.g.k2.a.t	StringTie	TRUE	TRUE	FALSE	S003823.l.r.m.c.lib.g	S003823.l.r.m.c.lib	S003823.l.r	S003823	C005289	Q005253	0.248315	33849345	35701031	47765512	47901864	54T1S6B1S53T1S	SN587	Pool0218	dUTP	AD011	41	9.18435	213.1	250		OP	2013	IncaDiagnosisDate	42	1	57		Invasive cancer	LEFT	Positive	100	Positive	Negative	Low	N0	0	2	70	8	T1b	0	Ductal	None	ERpHER2nLNn	ERpHER2nLNn_None	ERpHER2nLNn_None_50	1875	0	3072	0	1875	0	1643	0	NA	Rest	LumA	LumA	39.9953	2.55478	44.8973	2.40441	Low	Low/Intermediate	None	NoCT	LumA	LumA	c040	Low	Low/Intermediate	None	NoCT	Positive	Positive	Low	G1	Negative	HER2nERp	HER2nERn	Negative
S003824.l.r.m.c.lib.g.k2.a.t	StringTie	FALSE	FALSE	TRUE	S003824.l.r.m.c.lib.g	S003824.l.r.m.c.lib	S003824.l.r	S003824	C005283	Q005212	0.246725	26220534	27750158	38513223	38736240	54T1S6B1S53T1S	SN587	Pool0218	dUTP	AD010	41	8.79163	233	250		OP	2013	IncaDiagnosisDate	27	1	25		In situ only	RIGHT						N0	0	3	45		Tis			None				2149	0	3052	0	2149	0	1623	0	NA	Rest	Her2	Her2	52.4568	2.08857	57.3588	1.94488					Normal	Her2	c055					Negative	Positive	High	G3	Positive	HER2pERp	HER2pERn	Positive
S003825.l.r.m.c.lib.g.k2.a.t	StringTie	TRUE	TRUE	FALSE	S003825.l.r.m.c.lib.g	S003825.l.r.m.c.lib	S003825.l.r	S003825	C005282	Q005216	0.250453	23940391	26015465	36210161	36370866	54T1S6B1S53T1S	SN587	Pool0218	dUTP	AD018	41	7.81703	92.89	250		OP	2013	IncaDiagnosisDate	12	1	27		Invasive cancer	LEFT	Positive	100	Positive	Negative	High	N0	0	2	50	15	T1c	0	Ductal	ChemoEndo	ERpHER2nLNn	ERpHER2nLNn_ChemoEndo		2955	0	3037	0	2955	0	1608	0	NA	Rest	LumB	LumB	68.8162	1.72855	73.7182	1.62439	High	High	ChemoEndo	ChemoEndo	Her2	LumB	c070	High	High	ChemoEndo	ChemoEndo	Positive	Negative	High	G3	Positive	HER2nERp	HER2nERn	Negative
S003826.l.r.m.c.lib.g.k2.a.t	StringTie	TRUE	TRUE	FALSE	S003826.l.r.m.c.lib.g	S003826.l.r.m.c.lib	S003826.l.r	S003826	C005287	Q005235	0.219679	27735303	29411379	39820185	40008724	54T1S6B1S53T1S	SN587	Pool0218	dUTP	AD015	41	7.80844	78.42	250		OP	2013	IncaDiagnosisDate	29	5	22		Invasive cancer	LEFT	Positive	100	Positive	Negative	High	1to3	1	1	60	22	T2	1	Ductal	Endo	ERpHER2nLNp	ERpHER2nLNp_Endo	ERpHER2nLNp_Endo_50	2249	0	3058	0	2249	0	1629	0	NA	Rest	LumA	LumA	37.6958	2.82541	42.5979	2.68992	High	High	ChemoEndo	ChemoEndo	LumA	LumA	c040	High	High	ChemoEndo	ChemoEndo	Positive	Positive	Low	G2	Negative	HER2nERp	HER2nERn	Negative
S003827.l.r.lib.g.k2.a.t	StringTie	FALSE	FALSE	FALSE	S003827.l.r.lib.g	S003827.l.r.lib	S003827.l.r	S003827	C005286	Q005276	0.38703	30207658	32854596	34587324	34913877	75T1S6B75T1S	NS500281	Pool0530	NeoPrep	AD025	250	7.87232	220	250		OP	2013	IncaDiagnosisDate	23	5	26		Invasive cancer	RIGHT	Positive	100	Positive	Negative	High	N0	0	2	80	30	T2	1	Ductal	Endo	ERpHER2nLNn	ERpHER2nLNn_Endo	ERpHER2nLNn_Endo_50	2868	0	3052	0	1833	1	1623	0	NA	Rest	LumA	LumA	44.5413	2.54516	49.4433	2.40592	Intermediate	Low/Intermediate	Endo	NoCT	LumA	LumA	c060	High	High	ChemoEndo	ChemoEndo	Positive	Positive	High	G3	Negative	HER2nERp	HER2nERn	Negative
S003827.l.r.m2.c.lib.g.k2.a.t	StringTie	FALSE	FALSE	FALSE	S003827.l.r.m2.c.lib.g	S003827.l.r.m2.c.lib	S003827.l.r	S003827	C005286	Q005276	0.179134	28070434	29548583	33178241	33183871	75T1S6B75T1S	NS500281	Pool0538	TruSeq	AD008	257	7.87232	220	250		OP	2013	IncaDiagnosisDate	23	5	26		Invasive cancer	RIGHT	Positive	100	Positive	Negative	High	N0	0	2	80	30	T2	1	Ductal	Endo	ERpHER2nLNn	ERpHER2nLNn_Endo	ERpHER2nLNn_Endo_50	2868	0	3052	0	1833	1	1623	0	NA	Rest	unclassified	unclassified	52.9933	2.33789	57.8953	2.215	Intermediate	Low/Intermediate			LumB	LumA	c065	High	High	ChemoEndo	ChemoEndo	Positive	Positive	High	G2	Negative	HER2nERp	HER2nERn	Negative
S003827.l.r.m.c.lib.g.k2.a.t	StringTie	TRUE	TRUE	FALSE	S003827.l.r.m.c.lib.g	S003827.l.r.m.c.lib	S003827.l.r	S003827	C005286	Q005276	0.222901	28443561	30057196	42970490	43156854	54T1S6B1S53T1S	SN587	Pool0218	dUTP	AD020	41	7.87232	220	250		OP	2013	IncaDiagnosisDate	23	5	26		Invasive cancer	RIGHT	Positive	100	Positive	Negative	High	N0	0	2	80	30	T2	1	Ductal	Endo	ERpHER2nLNn	ERpHER2nLNn_Endo	ERpHER2nLNn_Endo_50	2868	0	3052	0	1833	1	1623	0	NA	Rest	unclassified	unclassified	51.7986	2.39985	56.7006	2.27277	Intermediate	Low/Intermediate			LumA	LumA	c060	High	High	ChemoEndo	ChemoEndo	Positive	Positive	High	G3	Negative	HER2nERp	HER2nERn	Negative
S003828.l.r.m.c.lib.g.k2.a.t	StringTie	TRUE	TRUE	FALSE	S003828.l.r.m.c.lib.g	S003828.l.r.m.c.lib	S003828.l.r	S003828	C005280	Q005244	0.301207	30158420	32103825	42442872	42571683	54T1S6B1S53T1S	SN587	Pool0218	dUTP	AD021	41	6.92397	132.4	250		OP	2013	IncaDiagnosisDate	14	1	69		Invasive cancer	LEFT	Positive	100	Positive	Negative	High	N0	0	2	65	18	T1c	0	Ductal	ChemoEndo	ERpHER2nLNn	ERpHER2nLNn_ChemoEndo	ERpHER2nLNn_ChemoEndo_50	2901	0	3039	0	2901	0	1610	0	NA	Rest	LumB	LumB	64.757	1.73511	69.659	1.61346	High	High	ChemoEndo	ChemoEndo	LumB	LumB	c090	High	High	ChemoEndo	ChemoEndo	Positive	Positive	High	G3	Negative	HER2nERp	HER2nERn	Negative
S003829.l.r.m.c.lib.g.k2.a.t	StringTie	TRUE	TRUE	FALSE	S003829.l.r.m.c.lib.g	S003829.l.r.m.c.lib	S003829.l.r	S003829	C005277	Q005267	0.240627	28273758	29949606	41412621	41503351	54T1S6B1S53T1S	SN587	Pool0218	dUTP	AD022	41	8.25092	143.2	250		OP	2013	IncaDiagnosisDate	18	1	50		Invasive cancer	RIGHT	Positive	100	Positive	Negative	Low	N0	0	1	75	19	T1c	0	Ductal	Endo	ERpHER2nLNn	ERpHER2nLNn_Endo	ERpHER2nLNn_Endo_50	1896	0	3043	0	1896	0	1614	0	NA	Rest	LumA	LumA	15.9591	3.15587	20.8611	2.98442	Low	Low/Intermediate	None	NoCT	LumA	LumA	c015	Low	Low/Intermediate	None	NoCT	Positive	Positive	Low	G1	Negative	HER2nERp	HER2nERn	Negative
S003830.l.r.m.c.lib.g.k2.a.t	StringTie	TRUE	TRUE	FALSE	S003830.l.r.m.c.lib.g	S003830.l.r.m.c.lib	S003830.l.r	S003830	C005285	Q005221	0.188865	24296872	26255749	37572288	38004041	54T1S6B1S53T1S	SN587	Pool0218	dUTP	AD023	41	8.3303	190.4	250		OP	2013	IncaDiagnosisDate	29	5	109		Invasive cancer	RIGHT	Positive	100	Positive	Negative	High	N0	0	3	50	14	T1c	0	Ductal	ChemoEndo	ERpHER2nLNn	ERpHER2nLNn_ChemoEndo		2951	0	3058	0	2951	0	1629	0	NA	Rest	LumB	LumB	56.0877	2.32852	60.9898	2.21914	Intermediate	Low/Intermediate	Endo	NoCT	LumA	LumA	c065	High	High	ChemoEndo	ChemoEndo	Positive	Positive	High	G2	Negative	HER2nERp	HER2nERn	Negative
S003831.l.r.m.c.lib.g.k2.a.t	StringTie	TRUE	TRUE	FALSE	S003831.l.r.m.c.lib.g	S003831.l.r.m.c.lib	S003831.l.r	S003831	C005284	Q005272	0.282323	26896645	28259368	40547527	40677149	54T1S6B1S53T1S	SN587	Pool0218	dUTP	AD025	41	7.19335	97.88	250		OP	2013	IncaDiagnosisDate	42	5	37		Invasive cancer	RIGHT	Positive	95	Positive	Negative	High	N0	0	2	75	14	T1c	0	Ductal	Endo	ERpHER2nLNn	ERpHER2nLNn_Endo	ERpHER2nLNn_Endo_50	2883	0	3071	0	2883	0	1642	0	NA	Rest	LumB	LumB	61.1816	1.72889	66.0836	1.59393	High	High	ChemoEndo	ChemoEndo	LumB	LumB	c065	High	High	ChemoEndo	ChemoEndo	Positive	Positive	High	G3	Positive	HER2pERp	HER2pERn	Positive
S003832.l.r.m.c.lib.g.k2.a.t	StringTie	TRUE	FALSE	TRUE	S003832.l.r.m.c.lib.g	S003832.l.r.m.c.lib	S003832.l.r	S003832	C005274	Q005211	0.198406	27982606	29636898	38488036	38621986	54T1S6B1S53T1S	SN587	Pool0219	dUTP	AD008	41	8.55455	198.8	250		OP	2013	IncaDiagnosisDate	48	1	50		Invasive cancer	RIGHT	Positive	100	Positive	Negative		N0	0	1	45	10	T1b	0	Ductal	None	ERpHER2nLNn	ERpHER2nLNn_None		2109	0	3071	0	2109	0	1642	0	NA	Rest	LumA	LumA	19.4313	3.09988	24.3333	2.93102	Low	Low/Intermediate	None	NoCT	LumA	LumA	c005	Low	Low/Intermediate	None	NoCT	Positive	Positive	Low	G1	Negative	HER2nERp	HER2pERn	Negative
S003833.l.r.m.c.lib.g.k2.a.t	StringTie	TRUE	TRUE	FALSE	S003833.l.r.m.c.lib.g	S003833.l.r.m.c.lib	S003833.l.r	S003833	C005273	Q005277	0.29774	31046095	32659129	43428199	43714629	54T1S6B1S53T1S	SN587	Pool0284	dUTP	AD021	58	6.2091	19.03	250		OP	2013	IncaDiagnosisDate	42	1	47		Invasive cancer	RIGHT	Positive	100	Positive	Negative	Low	4toX	1	2	80				Ductal	Endo	ERpHER2nLNp	ERpHER2nLNp_Endo	ERpHER2nLNp_Endo_50	2958	0	3065	0	2958	0	1636	0	NA	Rest	LumB	LumB	60.065	1.75619	64.9671	1.61983					LumB	LumB	c065					Positive	Positive	High	G2	Negative	HER2nERp	HER2nERn	Negative
S003834.l.r.m.c.lib.g.k2.a.t	StringTie	TRUE	TRUE	FALSE	S003834.l.r.m.c.lib.g	S003834.l.r.m.c.lib	S003834.l.r	S003834	C005272	Q005262	0.31726	22185609	24450614	37479152	37589461	54T1S6B1S53T1S	SN587	Pool0219	dUTP	AD007	41	7.62927	47.9	250		OP	2013	IncaDiagnosisDate	36	1	68		Invasive cancer	LEFT	Positive	100	Positive	Negative	High	4toX	1	3	70	25	T2	1	Ductal	Endo	ERpHER2nLNp	ERpHER2nLNp_Endo	ERpHER2nLNp_Endo_50	2868	0	3059	0	2868	0	1630	0	NA	Rest	LumB	LumB	54.0314	1.90996	58.9334	1.76139	High	High	ChemoEndo	ChemoEndo	LumB	LumB	c060	High	High	ChemoEndo	ChemoEndo	Positive	Positive	High	G3	Negative	HER2nERp	HER2nERn	Negative
S003835.l.r.m.c.lib.g.k2.a.t	StringTie	FALSE	FALSE	TRUE	S003835.l.r.m.c.lib.g	S003835.l.r.m.c.lib	S003835.l.r	S003835	C005271	Q005282	0.232953	26526078	28103401	38357770	38517499	54T1S6B1S53T1S	SN587	Pool0216	dUTP	AD019	41	6.46116	119.2	251		OP	2013	IncaDiagnosisDate	34	1	60		Invasive cancer	LEFT	Positive	100	Positive	Positive	High	N0	0	3	90	23	T2	1	Ductal	Endo	HER2pERp			2045	0	3057	0	2045	0	1628	0	8	Rest	LumB	LumB	58.5607	1.75006	63.4628	1.60948	High	High	ChemoEndo	ChemoEndo	LumB	LumB	c075	High	High	ChemoEndo	ChemoEndo	Positive	Positive	High	G3	Negative	HER2nERp	HER2nERn	Negative
S003836.l.r.m.c.lib.g.k2.a.t	StringTie	FALSE	FALSE	TRUE	S003836.l.r.m.c.lib.g	S003836.l.r.m.c.lib	S003836.l.r	S003836	C005270	Q005282	0.328713	24461504	26231527	36766915	36907360	54T1S6B1S53T1S	SN587	Pool0219	dUTP	AD005	41	8.6236	94.31	251		OP	2013	IncaDiagnosisDate	33	1	45		Invasive cancer	RIGHT	Positive	100	Negative	Negative	Low	N0	0	1	90	10	T1b	0	Ductal	Endo	ERpHER2nLNn	ERpHER2nLNn_Endo	ERpHER2nLNn_Endo_50	2044	0	3056	0	2044	0	1810	0	1	Rest	LumA	LumA	12.4713	3.26336	17.3733	3.09145	Low	Low/Intermediate	None	NoCT	LumA	LumA	c005	Low	Low/Intermediate	None	NoCT	Positive	Positive	Low	G1	Negative	HER2nERp	HER2nERn	Negative
S003837.l.r.m.c.lib.g.k2.a.t	StringTie	TRUE	TRUE	FALSE	S003837.l.r.m.c.lib.g	S003837.l.r.m.c.lib	S003837.l.r	S003837	C005269	Q005258	0.231311	24102645	27448167	30178080	30239468	75T1S6B75T1S	NS500281	Pool0325	TruSeq	AD022	68	8.18752	17.42	251		OP	2013	IncaDiagnosisDate	51	1	53		Invasive cancer	RIGHT	Positive	100	Positive	Negative	Low	N0	0	1	70	7	T1b	0	Ductal	None	ERpHER2nLNn	ERpHER2nLNn_None	ERpHER2nLNn_None_50	2919	0	3074	0	2919	0	1645	0	NA	Rest	LumA	LumA	21.3095	2.9985	26.2116	2.82962	Low	Low/Intermediate	None	NoCT	LumA	LumA	c020	Low	Low/Intermediate	None	NoCT	Positive	Positive	Low	G2	Negative	HER2nERp	HER2nERn	Negative
S003838.l.r.m.c.lib.g.k2.a.t	StringTie	TRUE	TRUE	FALSE	S003838.l.r.m.c.lib.g	S003838.l.r.m.c.lib	S003838.l.r	S003838	C005291	Q005279	0.249316	24773801	26270257	39599043	39738076	54T1S6B1S53T1S	SN587	Pool0219	dUTP	AD004	41	8.41929	54.17	251		OP	2013	IncaDiagnosisDate	44	8	32		Invasive cancer	RIGHT	Positive	100	Positive	Negative	Low	N0	0	2	85	30	T2	1	Lobular	Endo	ERpHER2nLNn	ERpHER2nLNn_Endo	ERpHER2nLNn_Endo_50	1943	0	3074	0	1943	0	1645	0	NA	Rest	LumA	LumA	36.0736	2.71465	40.9756	2.56674	Intermediate	Low/Intermediate	Endo	NoCT	LumA	LumA	c055	Intermediate	Low/Intermediate	Endo	NoCT	Positive	Positive	High	G3	Negative	HER2nERp	HER2nERn	Negative
S003839.l.r.m.c.lib.g.k2.a.t	StringTie	FALSE	FALSE	TRUE	S003839.l.r.m.c.lib.g	S003839.l.r.m.c.lib	S003839.l.r	S003839	C008913	Q008906	0.254092	25016586	26654373	42067223	42243723	54T1S6B1S53T1S	SN587	Pool0219	dUTP	AD003	41	7.54942	87.13	251		OP	2013	IncaDiagnosisDate	21	1	33		Invasive cancer	RIGHT	Negative	0	Negative	Negative	High	N0	0	3	80	9	T1b	0	Ductal	None	TNBC	TNBC_None		1862	0	3044	0	1862	0	1615	0	11	Rest	Her2	Her2	62.7523	1.79077	67.6543	1.6684	High	High	ChemoEndo	ChemoEndo	Her2	Her2	c070	High	High	ChemoEndo	ChemoEndo	Negative	Negative	High	G3	Negative	HER2nERp	HER2nERn	Negative
S003840.l.r.m.c.lib.g.k2.a.t	StringTie	TRUE	TRUE	FALSE	S003840.l.r.m.c.lib.g	S003840.l.r.m.c.lib	S003840.l.r	S003840	C005264	Q005280	0.231605	25607559	27156757	39075956	39199100	54T1S6B1S53T1S	SN587	Pool0219	dUTP	AD002	41	8.3725	177.1	251		OP	2013	IncaDiagnosisDate	15	1	31		Invasive cancer	LEFT	Positive	100	Positive	Negative	Low	N0	0	2	85	10	T1b	0	Ductal	Endo	ERpHER2nLNn	ERpHER2nLNn_Endo	ERpHER2nLNn_Endo_50	392	0	681	1	392	0	498	0	NA	Rest	LumA	LumA	32.0854	2.84903	36.9875	2.69716	Low	Low/Intermediate	None	NoCT	LumA	LumA	c020	Low	Low/Intermediate	None	NoCT	Positive	Positive	Low	G1	Negative	HER2nERp	HER2nERn	Negative
S003841.l.r.m.c.lib.g.k2.a.t	StringTie	FALSE	FALSE	TRUE	S003841.l.r.m.c.lib.g	S003841.l.r.m.c.lib	S003841.l.r	S003841	C005263	Q005270	0.255365	26633261	28354837	42066846	42322601	54T1S6B1S53T1S	SN587	Pool0219	dUTP	AD016	41	6.75878	22.15	251		OP	2013	IncaDiagnosisDate	44	1	77		Invasive cancer	LEFT	Positive	100	Positive	Negative	High	N0	0	2	75	26	T2	1	Ductal	ChemoEndo	ERpHER2nLNn	ERpHER2nLNn_ChemoEndo	ERpHER2nLNn_ChemoEndo_50	1918	0	3067	0	1918	0	1638	0	1	Rest	Normal	LumA	34.5248	2.71874	39.4269	2.56074	Low	Low/Intermediate	Endo	NoCT	Normal	LumA	c005	Low	Low/Intermediate	Endo	NoCT	Positive	Positive	Low	G2	Negative	HER2nERp	HER2nERn	Negative
S003843.l.r.m.c.lib.g.k2.a.t	StringTie	FALSE	FALSE	TRUE	S003843.l.r.m.c.lib.g	S003843.l.r.m.c.lib	S003843.l.r	S003843	C005256	Q005226	0.21586	19889368	21401600	35765883	35986367	54T1S6B1S53T1S	SN587	Pool0219	dUTP	AD015	41	7.79493	160.6	251		OP	2013	IncaDiagnosisDate	158	1	61	Invasive cancer		LEFT	Positive	60	Positive	Negative		1to3	1		55	15	T1c	0	Ductal	ChemoEndo	ERpHER2nLNp	ERpHER2nLNp_ChemoEndo	ERpHER2nLNp_ChemoEndo_50	443	1	448	1	443	1	449	1	NA	Rest	Her2	Her2	80.8595	1.21651	85.7616	1.14937	High	High	ChemoEndo	ChemoEndo	Her2	Her2	c085	High	High	ChemoEndo	ChemoEndo	Negative	Negative	High	G3	Positive	HER2pERp	HER2nERn	Negative
S003844.l.r.m.c.lib.g.k2.a.t	StringTie	TRUE	TRUE	FALSE	S003844.l.r.m.c.lib.g	S003844.l.r.m.c.lib	S003844.l.r	S003844	C005261	Q005249	0.304325	37116114	39059868	52341650	53106687	54T1S6B1S53T1S	SN587	Pool0121	dUTP	AD001	17	8.1507	77.1	251		OP	2013	IncaDiagnosisDate	15	5	26		Invasive cancer	LEFT	Positive	90	Positive	Negative	Low	N0	0	2	65	15	T1c	0	Ductal	Endo	ERpHER2nLNn	ERpHER2nLNn_Endo	ERpHER2nLNn_Endo_50	2694	0	3037	0	2694	0	1608	0	NA	Rest	LumB	LumB	64.131	1.67014	69.033	1.54228	High	High	ChemoEndo	ChemoEndo	LumB	LumB	c070	High	High	ChemoEndo	ChemoEndo	Positive	Positive	High	G2	Positive	HER2nERp	HER2nERn	Negative
S003845.l.r.m.c.lib.g.k2.a.t	StringTie	FALSE	FALSE	TRUE	S003845.l.r.m.c.lib.g	S003845.l.r.m.c.lib	S003845.l.r	S003845	C005254	Q005204	0.285834	25958140	27096909	40697314	41079520	54T1S6B1S53T1S	SN587	Pool0273	dUTP	AD004	54	9.2	73	251		OP	2013	SamplingDate	0	1	30			RIGHT																									0	NA	Rest	LumB	LumB	83.6077	1.30768	88.5097	1.25459					LumB	Her2	c090					Positive	Negative	High	G3	Positive	HER2pERp	HER2pERn	Positive
S003846.l.r.m.c.lib.g.k2.a.t	StringTie	TRUE	TRUE	FALSE	S003846.l.r.m.c.lib.g	S003846.l.r.m.c.lib	S003846.l.r	S003846	C005268	Q005233	0.454988	33081941	34921571	40510630	40978383	54T1S6B1S53T1S	SN587	Pool0121	dUTP	AD002	17	7.75472	530.7	251		OP	2013	IncaDiagnosisDate	33	6	32		Invasive cancer	RIGHT	Positive	90	Positive	Negative	High	N0	0	2	60	28	T2	1	Ductal	ChemoEndo	ERpHER2nLNn	ERpHER2nLNn_ChemoEndo	ERpHER2nLNn_ChemoEndo_50	2918	0	3056	0	2918	0	1627	0	NA	Rest	LumB	LumB	49.4883	2.00815	54.3903	1.85432	Intermediate	Low/Intermediate	ChemoEndo	ChemoEndo	LumB	LumB	c055	Intermediate	Low/Intermediate	ChemoEndo	ChemoEndo	Positive	Positive	Low	G2	Negative	HER2nERp	HER2nERn	Negative
S003847.l.r.m.c.lib.g.k2.a.t	StringTie	TRUE	TRUE	FALSE	S003847.l.r.m.c.lib.g	S003847.l.r.m.c.lib	S003847.l.r	S003847	C005267	Q005265	0.267946	26087824	27672683	41702078	41828917	54T1S6B1S53T1S	SN587	Pool0219	dUTP	AD014	41	8.16394	40.94	252		OP	2013	IncaDiagnosisDate	41	6	23		Invasive cancer	LEFT	Positive	100	Positive	Negative	High	N0	0	2	70	28	T2	1	Ductal	ChemoEndo	ERpHER2nLNn	ERpHER2nLNn_ChemoEndo	ERpHER2nLNn_ChemoEndo_50	1294	1	1323	1	1222	1	1140	0	NA	Rest	unclassified	unclassified	65.7855	2.1049	70.6876	2.00374	High	High	ChemoEndo	ChemoEndo	Her2	Her2	c090	High	High	ChemoEndo	ChemoEndo	Positive	Positive	High	G3	Negative	HER2pERp	HER2pERn	Positive
S003848.l.r.m.c.lib.g.k2.a.t	StringTie	TRUE	TRUE	FALSE	S003848.l.r.m.c.lib.g	S003848.l.r.m.c.lib	S003848.l.r	S003848	C005252	Q005195	0.266477	27634218	29146956	42294328	42857314	54T1S6B1S53T1S	SN587	Pool0273	dUTP	AD003	54	9.6	213.1	252		OP	2013	IncaDiagnosisDate	54	1	37		Invasive cancer	LEFT	Positive	90	Positive	Negative	Low	N0	0	1	50	20	T1c	0	Ductal	Endo	ERpHER2nLNn	ERpHER2nLNn_Endo		2934	0	3072	0	2934	0	1643	0	NA	Rest	LumA	LumA	21.9426	2.99798	26.8446	2.83222	Low	Low/Intermediate	None	NoCT	LumA	LumA	c020	Low	Low/Intermediate	None	NoCT	Positive	Positive	Low	G1	Negative	HER2nERp	HER2nERn	Negative
S003849.l.r.m.c.lib.g.k2.a.t	StringTie	TRUE	FALSE	TRUE	S003849.l.r.m.c.lib.g	S003849.l.r.m.c.lib	S003849.l.r	S003849	C005260	Q005210	0.259338	22981936	24144123	37882291	38265534	54T1S6B1S53T1S	SN587	Pool0273	dUTP	AD002	54	9.7	170.6	252		CoreBiopsy	2013	IncaDiagnosisDate	29	5	10	Invasive cancer		LEFT									45				Ductal	Chemo				2067	0	3051	0	2067	0	1622	0	NA	Rest	Basal	Basal	81.8142	1.35506	86.7162	1.29632					Basal	Basal	c090					Negative	Negative	High	G3	Negative	HER2nERp	HER2nERn	Negative
S003850.l.r.m.c.lib.g.k2.a.t	StringTie	FALSE	FALSE	TRUE	S003850.l.r.m.c.lib.g	S003850.l.r.m.c.lib	S003850.l.r	S003850	C005259	Q005213	0.344411	25427697	28083495	39104886	39302433	54T1S6B1S53T1S	SN587	Pool0217	dUTP	AD015	41	7.24547	398.5	252		OP	2013	SamplingDate	0	5	126			LEFT																									0	NA	Rest	Basal	Basal	62.1062	1.70336	67.0083	1.57375					Basal	Basal	c090					Negative	Negative	High	G3	Positive	HER2pERp	HER2pERn	Positive
S003851.l.r.m.c.lib.g.k2.a.t	StringTie	TRUE	TRUE	FALSE	S003851.l.r.m.c.lib.g	S003851.l.r.m.c.lib	S003851.l.r	S003851	C005258	Q005227	0.228033	23596301	24989255	36736949	36930577	54T1S6B1S53T1S	SN587	Pool0219	dUTP	AD012	41	7.90624	94.04	252		OP	2013	IncaDiagnosisDate	43	5	61		Invasive cancer	RIGHT	Positive	100	Positive	Negative	High	1to3	1	2	55	22	T2	1	Ductal	ChemoEndo	ERpHER2nLNp	ERpHER2nLNp_ChemoEndo	ERpHER2nLNp_ChemoEndo_50	2958	0	3065	0	2958	0	1636	0	NA	Rest	LumA	LumA	16.7656	3.13577	21.6677	2.96574	Intermediate	Low/Intermediate	Endo	NoCT	LumA	LumA	c010	Low	Low/Intermediate	Endo	NoCT	Positive	Positive	Low	G1	Negative	HER2nERp	HER2nERn	Negative
S003852.l.r.m.c.lib.g.k2.a.t	StringTie	TRUE	TRUE	FALSE	S003852.l.r.m.c.lib.g	S003852.l.r.m.c.lib	S003852.l.r	S003852	C005251	Q005199	0.242168	32727560	34888069	50552285	50714829	54T1S6B1S53T1S	SN587	Pool0219	dUTP	AD011	41	8.97047	198.7	252		OP	2013	IncaDiagnosisDate	35	0	60		Invasive cancer	LEFT	Positive	100	Positive	Negative	Low	1to3	1	2	60	28	T2	1	Ductal_Lobular	Endo	ERpHER2nLNp	ERpHER2nLNp_Endo	ERpHER2nLNp_Endo_50	2945	0	3052	0	2945	0	1623	0	NA	Rest	LumA	LumA	11.9316	3.2939	16.8336	3.12099	Intermediate	Low/Intermediate	Endo	NoCT	LumA	LumA	c005	Low	Low/Intermediate	Endo	NoCT	Positive	Positive	Low	G1	Negative	HER2nERp	HER2pERn	Negative
S003880.l.r.m.c.lib.g.k2.a.t	StringTie	TRUE	TRUE	FALSE	S003880.l.r.m.c.lib.g	S003880.l.r.m.c.lib	S003880.l.r	S003880	C005246	Q005203	0.258091	24617838	26507050	37315241	37424591	54T1S6B1S53T1S	SN587	Pool0217	dUTP	AD005	41	6.38729	49.52	252		OP	2013	IncaDiagnosisDate	30	1	16		Invasive cancer	LEFT	Negative		Negative	Negative	High	4toX	1	3	70	37	T2	1	Lobular	Chemo	TNBC	TNBC_Chemo		652	1	1058	1	652	1	1058	1	NA	Rest	Basal	Basal	46.6569	2.44617	51.559	2.30568	High	High	ChemoEndo	ChemoEndo	Normal	Basal	c005	High	High	ChemoEndo	ChemoEndo	Negative	Negative	High	G3	Negative	HER2pERp	HER2nERn	Negative
S003882.l.r.m.c.lib.g.k2.a.t	StringTie	TRUE	TRUE	FALSE	S003882.l.r.m.c.lib.g	S003882.l.r.m.c.lib	S003882.l.r	S003882	C005249	Q005205	0.209457	23910649	25412909	37472488	37767870	54T1S6B1S53T1S	SN587	Pool0219	dUTP	AD027	41	8.01967	62.32	252		OP	2013	IncaDiagnosisDate	28	2		Invasive cancer		RIGHT	Positive	100	Positive	Negative		N0	0		80	15	T1c	0	Other	Endo	ERpHER2nLNn	ERpHER2nLNn_Endo	ERpHER2nLNn_Endo_50	2887	0	3045	0	2887	0	1616	0	NA	Rest	LumA	LumA	29.3185	2.8386	34.2206	2.67777	Low	Low/Intermediate			LumA	LumA	c020	Low	Low/Intermediate			Positive	Positive	Low	G1	Negative	HER2nERp	HER2nERn	Negative
S003883.l.r.m.c.lib.g.k2.a.t	StringTie	TRUE	TRUE	FALSE	S003883.l.r.m.c.lib.g	S003883.l.r.m.c.lib	S003883.l.r	S003883	C005243	Q005198	0.236153	23643567	25010151	36022922	36123876	54T1S6B1S53T1S	SN587	Pool0219	dUTP	AD025	41	8.56886	137.8	252		OP	2013	IncaDiagnosisDate	29	1	80		Invasive cancer	RIGHT	Positive	100	Negative	Positive	High	1to3	1	3	55	13	T1c	0	Ductal	ImmuChemoEndo	HER2pERp	HER2pERp_ImmuChemoEndo		2438	1	2717	1	1207	1	1207	1	NA	Rest	Her2	Her2	75.4381	2.2084	80.3402	2.14761	High	High	ChemoEndo	ChemoEndo	Her2	Her2	c075	High	High	ChemoEndo	ChemoEndo	Positive	Negative	High	G3	Positive	HER2pERp	HER2pERn	Positive
S003884.l.r.m.c.lib.g.k2.a.t	StringTie	FALSE	FALSE	TRUE	S003884.l.r.m.c.lib.g	S003884.l.r.m.c.lib	S003884.l.r	S003884	C005248	Q005202	0.252364	23402787	26881794	29495211	29617500	75T1S6B75T1S	NS500281	Pool0325	TruSeq	AD023	68	7.79134	11.19	252		OP	2013	SamplingDate	0	2	35			RIGHT																									0	NA	Rest	LumA	LumA	30.0292	2.78554	34.9312	2.62758					Normal	Basal	c005					Negative	Positive	Low	G1	Negative	HER2nERp	HER2nERn	Negative
S003885.l.r.m.c.lib.g.k2.a.t	StringTie	TRUE	TRUE	FALSE	S003885.l.r.m.c.lib.g	S003885.l.r.m.c.lib	S003885.l.r	S003885	C005265	Q005223	0.197082	22576609	23962889	35646422	35929000	54T1S6B1S53T1S	SN587	Pool0219	dUTP	AD023	41	9.00694	113.7	252		OP	2013	IncaDiagnosisDate	34	8	45		Invasive cancer	RIGHT	Positive	100	Positive	Negative	High	4toX	1	2	50	33	T2	1	Lobular	ChemoEndo	ERpHER2nLNp	ERpHER2nLNp_ChemoEndo		1854	0	3057	0	1854	0	1628	0	NA	Rest	LumA	LumA	35.1182	3.44028	40.0203	3.31761	High	High	ChemoEndo	ChemoEndo	LumA	LumA	c025	High	High	ChemoEndo	ChemoEndo	Positive	Positive	Low	G1	Negative	HER2nERp	HER2nERn	Negative
S003886.l.r.m.c.lib.g.k2.a.t	StringTie	TRUE	TRUE	FALSE	S003886.l.r.m.c.lib.g	S003886.l.r.m.c.lib	S003886.l.r	S003886	C005241	Q005197	0.302522	20991533	22405864	35127429	35339631	54T1S6B1S53T1S	SN587	Pool0216	dUTP	AD005	41	6.50853	50.41	253		OP	2013	IncaDiagnosisDate	20	1	40		Invasive cancer	RIGHT	Positive	90	Positive	Negative	High	N0	0	3	55	12	T1c	0	Ductal	ChemoEndo	ERpHER2nLNn	ERpHER2nLNn_ChemoEndo	ERpHER2nLNn_ChemoEndo_50	382	0	3036	0	382	0	1607	0	NA	Rest	Normal	LumA	30.2564	2.85468	35.1584	2.69492	Low	Low/Intermediate	Endo	NoCT	Normal	LumA	c040	Low	Low/Intermediate	Endo	NoCT	Positive	Positive	High	G3	Positive	HER2nERp	HER2nERn	Negative
S003887.l2.r.m2.c.lib.g.k2.a.t	StringTie	TRUE	FALSE	FALSE	S003887.l2.r.m2.c.lib.g	S003887.l2.r.m2.c.lib	S003887.l2.r	S003887	C005242	Q005206	0.255549	30725704	34047336	42187780	44102177	75T1S6B75T1S	NS500281	Pool0302	dUTP	AD011	62	8.97853	288.3	428		OP	2013	IncaDiagnosisDate	20	1	23		Invasive cancer	RIGHT	Positive	100	Positive	Negative	Low	N0	0	1	85	16	T1c	0	Ductal	Endo	ERpHER2nLNn	ERpHER2nLNn_Endo	ERpHER2nLNn_Endo_50	1894	0	3036	0	1894	0	1607	0	NA	Rest	LumA	LumA	47.0108	2.81505	51.9129	2.69382	Intermediate	Low/Intermediate	Endo	NoCT	LumA	LumA	c055	Intermediate	Low/Intermediate	Endo	NoCT	Positive	Negative	High	G2	Negative	HER2nERp	HER2nERn	Negative
S003887.l2.r.m.c.lib.g.k2.a.t	StringTie	FALSE	FALSE	FALSE	S003887.l2.r.m.c.lib.g	S003887.l2.r.m.c.lib	S003887.l2.r	S003887	C005242	Q005206	0.297325	43390695	48410440	57853829	61958857	75T1S6B75T1S	NS500281	Pool0300	dUTP	AD001	62	8.97853	288.3	428		OP	2013	IncaDiagnosisDate	20	1	23		Invasive cancer	RIGHT	Positive	100	Positive	Negative	Low	N0	0	1	85	16	T1c	0	Ductal	Endo	ERpHER2nLNn	ERpHER2nLNn_Endo	ERpHER2nLNn_Endo_50	1894	0	3036	0	1894	0	1607	0	NA	Rest	LumA	LumA	50.09	2.68237	54.992	2.56066	Intermediate	Low/Intermediate	Endo	NoCT	LumA	LumA	c055	Intermediate	Low/Intermediate	Endo	NoCT	Positive	Positive	High	G2	Negative	HER2nERp	HER2nERn	Negative
S003924.l2.r.n.m.c.lib.g.k2.a.t	StringTie	TRUE	TRUE	FALSE	S003924.l2.r.n.m.c.lib.g	S003924.l2.r.n.m.c.lib	S003924.l2.r	S003924	C005226	Q005166	0.344583	27199251	30155529	33165036	33198565	75T1S6B75T1S	NB501986	Pool0579	TruSeq	AD019	293	8.62992	332	787		CoreBiopsy	2013	IncaDiagnosisDate	35	1		Invasive cancer		LEFT	Negative	0	Negative	Positive	High	N0	0		60				Ductal	ImmuChemo	HER2pERn	HER2pERn_ImmuChemo		608	1	1435	1	608	1	608	1	NA	Rest	Her2	Her2	84.4235	1.28126	89.3255	1.23445					Basal	Her2	c090					Negative	Negative	High	G3	Positive	HER2pERp	HER2pERn	Positive
S003925.l2.r.n.m.c.lib.g.k2.a.t	StringTie	TRUE	TRUE	FALSE	S003925.l2.r.n.m.c.lib.g	S003925.l2.r.n.m.c.lib	S003925.l2.r	S003925	C005232	Q005181	0.210781	29567843	31002500	34378175	34391595	75T1S6B75T1S	NB501986	Pool0579	TruSeq	AD020	293	9.06624	184.2	787		OP	2013	IncaDiagnosisDate	30	5	65		Invasive cancer	RIGHT	Positive	100	Positive	Negative	Low	1to3	1	2	60	13	T1c	0	Ductal	Endo	ERpHER2nLNp	ERpHER2nLNp_Endo	ERpHER2nLNp_Endo_50	2876	0	3045	0	2876	0	1616	0	NA	Rest	LumB	LumB	56.7387	1.83878	61.6407	1.69678	High	High	ChemoEndo	ChemoEndo	LumB	LumB	c065	High	High	ChemoEndo	ChemoEndo	Positive	Positive	Low	G1	Negative	HER2nERp	HER2nERn	Negative
S003926.l2.r.n.m.c.lib.g.k2.a.t	StringTie	TRUE	TRUE	FALSE	S003926.l2.r.n.m.c.lib.g	S003926.l2.r.n.m.c.lib	S003926.l2.r	S003926	C005231	Q005182	0.233481	29154770	30911212	33860520	33874013	75T1S6B75T1S	NB501986	Pool0579	TruSeq	AD021	293	8.74645	169.6	787		OP	2013	IncaDiagnosisDate	52	5	50		Invasive cancer	RIGHT	Positive		Positive	Negative	High	N0	0	2	65	20	T1c	0	Ductal	Endo	ERpHER2nLNn	ERpHER2nLNn_Endo	ERpHER2nLNn_Endo_50	2876	0	3067	0	2876	0	1638	0	NA	Rest	LumA	LumA	33.6291	2.759	38.5311	2.60444	Low	Low/Intermediate	Endo	NoCT	LumA	LumA	c030	Low	Low/Intermediate	Endo	NoCT	Positive	Positive	Low	G2	Negative	HER2nERp	HER2nERn	Negative
S003930.l2.r.m.c.lib.g.k2.a.t	StringTie	FALSE	FALSE	FALSE	S003930.l2.r.m.c.lib.g	S003930.l2.r.m.c.lib	S003930.l2.r	S003930	C005222	Q005174	0.276077	27735225	29449142	31711416	31789506	75T1S6B75T1S	NB501986	Pool0637	TruSeq	AD016	338	7.82723	4.418	787		OP	2013	IncaDiagnosisDate	49	1	38		Invasive cancer	LEFT	Positive	50	Positive	Positive	Low	N0	0	3	80	28	T2	1	Ductal	ImmuChemoEndo	HER2pERp	HER2pERp_ImmuChemoEndo		519	0	3060	0	519	0	1631	0	NA	Norm15	Normal	LumA	2.34963	2.87043	6.59608	3.46816	Low	Low/Intermediate	Endo	NoCT	Normal	LumA	c005	Low	Low/Intermediate	Endo	NoCT	Positive	Positive	Low	G1	Negative	HER2nERp	HER2nERn	Negative
S003930.l.r.m.c.lib.g.k2.a.t	StringTie	TRUE	FALSE	FALSE	S003930.l.r.m.c.lib.g	S003930.l.r.m.c.lib	S003930.l.r	S003930	C005222	Q005174	0.510359	25168062	26681750	32858037	35901840	54T1S6B1S53T1S	SN587	Pool0280	dUTP	AD015	57	6.40322	20.52	253		OP	2013	IncaDiagnosisDate	49	1	38		Invasive cancer	LEFT	Positive	50	Positive	Positive	Low	N0	0	3	80	28	T2	1	Ductal	ImmuChemoEndo	HER2pERp	HER2pERp_ImmuChemoEndo		519	0	3060	0	519	0	1631	0	NA	Norm15	Normal	LumA	0.889306	2.11457	3.81475	3.21827	Low	Low/Intermediate	Endo	NoCT	Normal	LumA	c005	Low	Low/Intermediate	Endo	NoCT	Positive	Positive	Low	G1	Negative	HER2nERp	HER2nERn	Negative
S003931.l2.r.n.m.c.lib.g.k2.a.t	StringTie	FALSE	FALSE	FALSE	S003931.l2.r.n.m.c.lib.g	S003931.l2.r.n.m.c.lib	S003931.l2.r	S003931	C005236	Q005191	0.350435	31055097	32429988	35361067	35373944	75T1S6B75T1S	NB501986	Pool0579	TruSeq	AD022	293	5.95306	107.2	787		OP	2013	IncaDiagnosisDate	21	6	33		Invasive cancer	LEFT	Positive	90	Positive	Negative	High	1to3	1	3	70	17	T1c	0	Ductal	None	ERpHER2nLNp			2001	0	3037	0	2001	0	1608	0	NA	Rest	LumB	LumB	72.5519	1.56419	77.454	1.46809	High	High	ChemoEndo	ChemoEndo	LumB	LumB	c090	High	High	ChemoEndo	ChemoEndo	Positive	Positive	High	G3	Negative	HER2nERp	HER2nERn	Negative
S003931.l.r.m.c.lib.g.k2.a.t	StringTie	TRUE	FALSE	TRUE	S003931.l.r.m.c.lib.g	S003931.l.r.m.c.lib	S003931.l.r	S003931	C005236	Q005191	0.287706	20679416	21874496	30282220	30602018	54T1S6B1S53T1S	SN587	Pool0234	dUTP	AD015	43	6.12366	148	253		OP	2013	IncaDiagnosisDate	21	6	33		Invasive cancer	LEFT	Positive	90	Positive	Negative	High	1to3	1	3	70	17	T1c	0	Ductal	None	ERpHER2nLNp			2001	0	3037	0	2001	0	1608	0	5	Rest	LumB	LumB	74.2766	1.44869	79.1786	1.35441	High	High	ChemoEndo	ChemoEndo	LumB	LumB	c090	High	High	ChemoEndo	ChemoEndo	Positive	Positive	High	G3	Positive	HER2nERp	HER2nERn	Negative
S003932.l2.r.n.m.c.lib.g.k2.a.t	StringTie	TRUE	FALSE	FALSE	S003932.l2.r.n.m.c.lib.g	S003932.l2.r.n.m.c.lib	S003932.l2.r	S003932	C005235	Q005190	0.290242	21571407	24892942	26790395	26803769	75T1S6B75T1S	NB501986	Pool0579	TruSeq	AD001	293	8.89381	88.37	789		OP	2013	IncaDiagnosisDate	48	6	50		Invasive cancer	LEFT	Positive	100	Positive	Negative	Low	N0	0	2	65	12	T1c	0	Ductal	Endo	ERpHER2nLNn	ERpHER2nLNn_Endo	ERpHER2nLNn_Endo_50	1881	0	3064	0	1881	0	1635	0	NA	Rest	LumA	LumA	32.7186	2.95439	37.6207	2.80695	Low	Low/Intermediate	Endo	NoCT	LumA	LumA	c015	Low	Low/Intermediate	Endo	NoCT	Positive	Positive	Low	G1	Negative	HER2nERp	HER2nERn	Negative
S003932.l.r.m.c.lib.g.k2.a.t	StringTie	FALSE	FALSE	FALSE	S003932.l.r.m.c.lib.g	S003932.l.r.m.c.lib	S003932.l.r	S003932	C005235	Q005190	0.233619	24889670	26812938	40370332	41585927	54T1S6B1S53T1S	SN587	Pool0232	dUTP	AD004	43	8.69003	169.3	253		OP	2013	IncaDiagnosisDate	48	6	50		Invasive cancer	LEFT	Positive	100	Positive	Negative	Low	N0	0	2	65	12	T1c	0	Ductal	Endo	ERpHER2nLNn	ERpHER2nLNn_Endo	ERpHER2nLNn_Endo_50	1881	0	3064	0	1881	0	1635	0	NA	Rest	LumA	LumA	22.7132	2.9463	27.6153	2.77907	Low	Low/Intermediate	Endo	NoCT	LumA	LumA	c025	Low	Low/Intermediate	Endo	NoCT	Positive	Positive	Low	G1	Negative	HER2nERp	HER2nERn	Negative
S003933.l2.r.n.m.c.lib.g.k2.a.t	StringTie	FALSE	FALSE	FALSE	S003933.l2.r.n.m.c.lib.g	S003933.l2.r.n.m.c.lib	S003933.l2.r	S003933	C005240	Q005189	0.242459	26129739	27829580	30328768	30388202	75T1S6B75T1S	NS500281	Pool0583	TruSeq	AD009	297	-8.5	561.1	789		OP	2013	IncaDiagnosisDate	41	8	47		Invasive cancer	RIGHT	Positive	100	Positive	Negative	High	N0	0	3	65	16	T1c	0	Ductal	ChemoEndo	ERpHER2nLNn	ERpHER2nLNn_ChemoEndo	ERpHER2nLNn_ChemoEndo_50	2064	0	3059	0	2064	0	1630	0	NA	Rest	LumB	LumB	85.7027	1.24735	90.6048	1.20469	High	High	ChemoEndo	ChemoEndo	Her2	Her2	c090	High	High	ChemoEndo	ChemoEndo	Positive	Positive	High	G3	Negative	HER2nERp	HER2nERn	Negative
S003933.l.r.m.c.lib.g.k2.a.t	StringTie	TRUE	FALSE	FALSE	S003933.l.r.m.c.lib.g	S003933.l.r.m.c.lib	S003933.l.r	S003933	C005240	Q005189	0.22046	19669047	21676924	33280956	37256195	54T1S6B1S53T1S	SN587	Pool0232	dUTP	AD005	43	8.7241	416	253		OP	2013	IncaDiagnosisDate	41	8	47		Invasive cancer	RIGHT	Positive	100	Positive	Negative	High	N0	0	3	65	16	T1c	0	Ductal	ChemoEndo	ERpHER2nLNn	ERpHER2nLNn_ChemoEndo	ERpHER2nLNn_ChemoEndo_50	2064	0	3059	0	2064	0	1630	0	NA	Rest	LumB	LumB	76.2181	1.54741	81.1202	1.46051	High	High	ChemoEndo	ChemoEndo	Her2	Her2	c090	High	High	ChemoEndo	ChemoEndo	Positive	Positive	High	G3	Positive	HER2nERp	HER2nERn	Negative
S003934.l.r.m.c.lib.g.k2.a.t	StringTie	TRUE	TRUE	FALSE	S003934.l.r.m.c.lib.g	S003934.l.r.m.c.lib	S003934.l.r	S003934	C005234	Q005186	0.227414	25323098	27670424	38512040	39620047	54T1S6B1S53T1S	SN587	Pool0232	dUTP	AD006	43	8.3886	231.5	254		OP	2013	IncaDiagnosisDate	42	6	51		Invasive cancer	RIGHT	Positive	100	Positive	Negative	Low	1to3	1	2	55	30	T2	1	Ductal	Endo	ERpHER2nLNp	ERpHER2nLNp_Endo	ERpHER2nLNp_Endo_50	2951	0	3058	0	2951	0	1629	0	NA	Rest	LumA	LumA	13.2022	3.32474	18.1042	3.15468	Intermediate	Low/Intermediate	Endo	NoCT	LumA	LumA	c005	Low	Low/Intermediate	Endo	NoCT	Positive	Positive	Low	G1	Negative	HER2nERp	HER2nERn	Negative
S003935.l.r.m.c.lib.g.k2.a.t	StringTie	TRUE	TRUE	FALSE	S003935.l.r.m.c.lib.g	S003935.l.r.m.c.lib	S003935.l.r	S003935	C005238	Q005193	0.228937	23576600	25023449	36439410	37305283	54T1S6B1S53T1S	SN587	Pool0232	dUTP	AD007	43	8.64189	132.3	254		OP	2013	IncaDiagnosisDate	41	8	33		Invasive cancer	RIGHT	Negative	0	Negative	Negative	High	4toX	1	3	75	26	T2	1	Ductal	Chemo	TNBC	TNBC_Chemo		1533	1	1973	1	1533	1	1630	0	NA	Rest	Her2	Her2	61.6292	2.28763	66.5313	2.18748	High	High	ChemoEndo	ChemoEndo	Her2	Her2	c050	High	High	ChemoEndo	ChemoEndo	Negative	Negative	High	G3	Negative	HER2nERp	HER2nERn	Negative
S003936.l.r.lib.g.k2.a.t	StringTie	FALSE	FALSE	FALSE	S003936.l.r.lib.g	S003936.l.r.lib	S003936.l.r	S003936	C005237	Q005187	0.428295	27810063	30693157	32384145	32889962	75T1S6B75T1S	NS500281	Pool0530	NeoPrep	AD011	250	8.21623	204.2	254		OP	2013	IncaDiagnosisDate	40	8	65		Invasive cancer	RIGHT	Positive	100	Positive	Positive	High	N0	0	3	55	23	T2	1	Ductal	ImmuChemoEndo	HER2pERp	HER2pERp_ImmuChemoEndo		2951	0	3058	0	2951	0	1629	0	NA	Rest	LumB	LumB	76.2093	1.52953	81.1114	1.4425	High	High	ChemoEndo	ChemoEndo	LumB	LumB	c090	High	High	ChemoEndo	ChemoEndo	Positive	Positive	High	G3	Positive	HER2nERp	HER2pERn	Negative
S003936.l.r.m2.c.lib.g.k2.a.t	StringTie	FALSE	FALSE	FALSE	S003936.l.r.m2.c.lib.g	S003936.l.r.m2.c.lib	S003936.l.r	S003936	C005237	Q005187	0.253091	27374157	28999989	32383332	32389574	75T1S6B75T1S	NS500281	Pool0538	TruSeq	AD007	257	8.21623	204.2	254		OP	2013	IncaDiagnosisDate	40	8	65		Invasive cancer	RIGHT	Positive	100	Positive	Positive	High	N0	0	3	55	23	T2	1	Ductal	ImmuChemoEndo	HER2pERp	HER2pERp_ImmuChemoEndo		2951	0	3058	0	2951	0	1629	0	NA	Rest	LumB	LumB	79.0933	1.3984	83.9954	1.32219	High	High	ChemoEndo	ChemoEndo	LumB	LumB	c090	High	High	ChemoEndo	ChemoEndo	Positive	Positive	High	G3	Positive	HER2nERp	HER2pERn	Negative
S003936.l.r.m.c.lib.g.k2.a.t	StringTie	TRUE	TRUE	FALSE	S003936.l.r.m.c.lib.g	S003936.l.r.m.c.lib	S003936.l.r	S003936	C005237	Q005187	0.231337	20240316	21821409	29872762	36410893	54T1S6B1S53T1S	SN587	Pool0232	dUTP	AD009	43	8.21623	204.2	254		OP	2013	IncaDiagnosisDate	40	8	65		Invasive cancer	RIGHT	Positive	100	Positive	Positive	High	N0	0	3	55	23	T2	1	Ductal	ImmuChemoEndo	HER2pERp	HER2pERp_ImmuChemoEndo		2951	0	3058	0	2951	0	1629	0	NA	Rest	LumB	LumB	77.4992	1.42313	82.4013	1.34089	High	High	ChemoEndo	ChemoEndo	LumB	LumB	c090	High	High	ChemoEndo	ChemoEndo	Positive	Positive	High	G3	Positive	HER2nERp	HER2pERn	Negative
S003937.l.r.m.c.lib.g.k2.a.t	StringTie	TRUE	FALSE	TRUE	S003937.l.r.m.c.lib.g	S003937.l.r.m.c.lib	S003937.l.r	S003937	C005229	Q005184	0.184453	22821606	24411724	34174860	35250620	54T1S6B1S53T1S	SN587	Pool0232	dUTP	AD010	43	6.74269	32.36	254		OP	2013	IncaDiagnosisDate	38	5	52		Invasive cancer	RIGHT	Positive	100	Positive		High	N0	0	3	85	17	T1c	0	Ductal	Endo				1928	0	3053	0	1928	0	1624	0	NA	Rest	LumB	LumB	51.8527	2.55488	56.7548	2.4325	Intermediate	Low/Intermediate	Endo	NoCT	LumB	LumB	c055	Intermediate	Low/Intermediate	Endo	NoCT	Positive	Positive	High	G3	Negative	HER2nERp	HER2nERn	Negative
S003938.l.r.m.c.lib.g.k2.a.t	StringTie	TRUE	TRUE	FALSE	S003938.l.r.m.c.lib.g	S003938.l.r.m.c.lib	S003938.l.r	S003938	C005228	Q005185	0.200832	22153939	23939077	30058508	31018233	54T1S6B1S53T1S	SN587	Pool0232	dUTP	AD011	43	8.30526	394.9	254		OP	2013	IncaDiagnosisDate	49	5	68		Invasive cancer	LEFT	Negative	0	Negative	Negative	High	N0	0	3	85	24	T2	1	Ductal	None	TNBC	TNBC_None		1922	0	2511	1	1922	0	1635	0	NA	Rest	Basal	Basal	60.627	1.74707	65.5291	1.61687	High	High	ChemoEndo	ChemoEndo	Basal	Basal	c090	High	High	ChemoEndo	ChemoEndo	Negative	Negative	High	G3	Negative	HER2pERp	HER2nERn	Negative
S003939.l.r.m.c.lib.g.k2.a.t	StringTie	TRUE	TRUE	FALSE	S003939.l.r.m.c.lib.g	S003939.l.r.m.c.lib	S003939.l.r	S003939	C005233	Q005188	0.195922	22305677	23477573	33463214	33784849	54T1S6B1S53T1S	SN587	Pool0235	dUTP	AD008	43	6.4808	96.97	254		OP	2013	IncaDiagnosisDate	34	6	62		Invasive cancer	RIGHT	Positive	100	Positive	Negative	Low	1to3	1	1	60	21	T2	1	Ductal	Endo	ERpHER2nLNp	ERpHER2nLNp_Endo	ERpHER2nLNp_Endo_50	2943	0	3050	0	2943	0	1621	0	NA	Rest	LumA	LumA	24.0791	2.96902	28.9812	2.80077	Intermediate	Low/Intermediate	Endo	NoCT	LumA	LumA	c020	Intermediate	Low/Intermediate	Endo	NoCT	Positive	Positive	Low	G1	Negative	HER2nERp	HER2nERn	Negative
S003940.l.r.m.c.lib.g.k2.a.t	StringTie	TRUE	FALSE	TRUE	S003940.l.r.m.c.lib.g	S003940.l.r.m.c.lib	S003940.l.r	S003940	C005217	Q005171	0.200563	27502858	29173613	39106591	40115620	54T1S6B1S53T1S	SN587	Pool0232	dUTP	AD013	43	6.83598	156.5	254		OP	2013	IncaDiagnosisDate	28	1			Invasive cancer	LEFT	Negative	0	Negative	Negative	High	N0	0	3	70	30	T2	1	Ductal	ChemoEndo	TNBC			1881	0	3037	0	1881	0	1608	0	17	Rest	Basal	Basal	74.7038	1.87515	79.6059	1.8017	High	High	ChemoEndo	ChemoEndo	Basal	Basal	c090	High	High	ChemoEndo	ChemoEndo	Negative	Negative	High	G3	Positive	HER2nERp	HER2nERn	Negative
S003942.l.r.m.c.lib.g.k2.a.t	StringTie	TRUE	TRUE	FALSE	S003942.l.r.m.c.lib.g	S003942.l.r.m.c.lib	S003942.l.r	S003942	C005213	Q005175	0.209872	24962591	26767862	38906764	39725249	54T1S6B1S53T1S	SN587	Pool0232	dUTP	AD014	43	8.32909	108.4	254		OP	2013	IncaDiagnosisDate	33	1	45		Invasive cancer	RIGHT	Positive	100	Positive	Negative	Low	N0	0	1	80	15	T1c	0	Other	None	ERpHER2nLNn	ERpHER2nLNn_None	ERpHER2nLNn_None_50	1176	0	2658	1	1176	0	1613	0	NA	Rest	LumA	LumA	30.2549	3.07566	35.157	2.93444	Low	Low/Intermediate	None	NoCT	LumA	LumA	c020	Low	Low/Intermediate	None	NoCT	Positive	Positive	Low	G1	Negative	HER2nERp	HER2nERn	Negative
S003943.l.r.m.c.lib.g.k2.a.t	StringTie	TRUE	TRUE	FALSE	S003943.l.r.m.c.lib.g	S003943.l.r.m.c.lib	S003943.l.r	S003943	C005218	Q005169	0.349953	21428985	24532594	32425021	33360440	54T1S6B1S53T1S	SN587	Pool0232	dUTP	AD015	43	7.01551	24.17	254		CoreBiopsy	2013	IncaDiagnosisDate	0	2		Invasive cancer		RIGHT	Negative		Negative	Negative	High	N0	0		65	3	T1a	0	Ductal	Chemo	TNBC	TNBC_Chemo		2485	0	3010	0	2485	0	1581	0	NA	Rest	Normal	Basal	31.6707	2.71197	36.5727	2.54957	Low	Low/Intermediate			Normal	Basal	c005	Low	Low/Intermediate			Negative	Negative	Low	G2	Negative	HER2nERp	HER2nERn	Negative
S003944.l.r.m.c.lib.g.k2.a.t	StringTie	FALSE	FALSE	TRUE	S003944.l.r.m.c.lib.g	S003944.l.r.m.c.lib	S003944.l.r	S003944	C005886	Q005825	0.152988	23607488	25088029	33617783	34817349	54T1S6B1S53T1S	SN587	Pool0232	dUTP	AD018	43	8.54169	118.1	254		OP	2013	IncaDiagnosisDate	166	2	85	Invasive cancer		RIGHT	Negative	0	Negative	Negative		4toX	1		45	32	T2	1	Ductal	Chemo	TNBC	TNBC_Chemo		310	1	545	1	248	1	546	1	NA	Rest	Basal	Basal	75.0444	1.52896	79.9465	1.44802	High	High	ChemoEndo	ChemoEndo	Basal	Basal	c090	High	High	ChemoEndo	ChemoEndo	Negative	Negative	High	G3	Negative	HER2nERp	HER2nERn	Negative
S003945.l.r.m.c.lib.g.k2.a.t	StringTie	TRUE	TRUE	FALSE	S003945.l.r.m.c.lib.g	S003945.l.r.m.c.lib	S003945.l.r	S003945	C005212	Q005170	0.177145	23997106	25533180	35341903	36543477	54T1S6B1S53T1S	SN587	Pool0232	dUTP	AD019	43	8.02959	120.7	254		OP	2013	IncaDiagnosisDate	58	1	48		Invasive cancer	RIGHT	Positive	90	Positive	Negative	High	N0	0	3	65	9	T1b	0	Ductal	None	ERpHER2nLNn	ERpHER2nLNn_None	ERpHER2nLNn_None_50	1430	0	1430	1	1430	0	1247	0	NA	Rest	LumB	LumB	64.3425	1.63341	69.2446	1.50769	High	High	Endo	NoCT	LumB	LumB	c075	High	High	Endo	NoCT	Positive	Positive	High	G3	Negative	HER2nERp	HER2nERn	Negative
S003946.l.r.m.c.lib.g.k2.a.t	StringTie	TRUE	FALSE	TRUE	S003946.l.r.m.c.lib.g	S003946.l.r.m.c.lib	S003946.l.r	S003946	C005220	Q005177	0.193303	23140385	24577013	33394436	35073859	54T1S6B1S53T1S	SN587	Pool0232	dUTP	AD020	43	8.259	254.8	255		OP	2013	IncaDiagnosisDate	39	3	38		Invasive cancer	LEFT	Positive	100	Positive	Positive	High			3	85	12	T1c	0	Ductal	Endo	HER2pERp			474	0	1390	1	474	0	1207	0	NA	Rest	LumA	LumA	41.7845	2.38055	46.6866	2.2256					LumA	LumA	c040					Positive	Positive	Low	G2	Negative	HER2nERp	HER2nERn	Negative
S003947.l.r.m.c.lib.g.k2.a.t	StringTie	TRUE	TRUE	FALSE	S003947.l.r.m.c.lib.g	S003947.l.r.m.c.lib	S003947.l.r	S003947	C005219	Q005165	0.246366	26541533	28039377	38858893	39487272	54T1S6B1S53T1S	SN587	Pool0232	dUTP	AD021	43	6.57984	88.28	255		OP	2013	IncaDiagnosisDate	18	3	45		Invasive cancer	RIGHT	Positive	100	Positive	Negative	Low	1to3	1	2	60	14	T1c	0	Ductal	Endo	ERpHER2nLNp	ERpHER2nLNp_Endo	ERpHER2nLNp_Endo_50	1881	0	3029	0	1881	0	1600	0	NA	Rest	LumA	LumA	23.7425	3.01602	28.6445	2.85048	Intermediate	Low/Intermediate	Endo	NoCT	Normal	LumA	c010	Low	Low/Intermediate	Endo	NoCT	Positive	Negative	Low	G2	Negative	HER2nERp	HER2nERn	Negative
S003948.l.r.m.c.lib.g.k2.a.t	StringTie	FALSE	FALSE	TRUE	S003948.l.r.m.c.lib.g	S003948.l.r.m.c.lib	S003948.l.r	S003948	C005211	Q005163	0.233726	25238285	26965464	39133421	40064911	54T1S6B1S53T1S	SN587	Pool0232	dUTP	AD022	43	7.37169	154.8	255		OP	2013	IncaDiagnosisDate	35	0	46	Invasive cancer		LEFT	Positive	100	Positive						60				Ductal					125	0	1630	1	125	0	1447	0	NA	Rest	LumA	LumA	51.0954	2.06542	55.9974	1.91884					LumA	LumA	c040					Positive	Positive	High	G2	Positive	HER2nERp	HER2pERn	Negative
S003950.l.r.m.c.lib.g.k2.a.t	StringTie	FALSE	FALSE	TRUE	S003950.l.r.m.c.lib.g	S003950.l.r.m.c.lib	S003950.l.r	S003950	C005194	Q005113	0.230638	20889743	22552952	32241233	34530562	54T1S6B1S53T1S	SN587	Pool0232	dUTP	AD023	43	7.73961	205.8	255		CoreBiopsy	2013	IncaDiagnosisDate	19	0		Invasive cancer		LEFT	Positive	90	Positive		Low				45				Ductal	ChemoEndo				2831	0	3022	0	2831	0	1593	0	NA	Rest	LumA	LumA	29.4691	3.11662	34.3712	2.96931					LumA	LumA	c030					Positive	Positive	High	G3	Negative	HER2nERp	HER2nERn	Negative
S003951.l.r.m.c.lib.g.k2.a.t	StringTie	TRUE	TRUE	FALSE	S003951.l.r.m.c.lib.g	S003951.l.r.m.c.lib	S003951.l.r	S003951	C005203	Q005153	0.203278	26967911	28918016	37118938	39009393	54T1S6B1S53T1S	SN587	Pool0232	dUTP	AD025	43	8.86664	469.3	255		OP	2013	IncaDiagnosisDate	35	5	35		Invasive cancer	LEFT	Positive	100	Positive	Negative	Low	N0	0	2	85	27	T2	1	Ductal	Endo	ERpHER2nLNn	ERpHER2nLNn_Endo	ERpHER2nLNn_Endo_50	1124	0	1498	1	1124	0	1315	0	NA	Rest	LumB	LumB	47.3141	2.07692	52.2162	1.92097	Intermediate	Low/Intermediate	ChemoEndo	ChemoEndo	LumB	LumB	c055	Intermediate	Low/Intermediate	ChemoEndo	ChemoEndo	Positive	Positive	Low	G1	Negative	HER2nERp	HER2nERn	Negative
S003952.l.r.m2.c.lib.g.k2.a.t	StringTie	FALSE	FALSE	FALSE	S003952.l.r.m2.c.lib.g	S003952.l.r.m2.c.lib	S003952.l.r	S003952	C005200	Q005133	0.231206	24645660	26014034	32341087	33022583	54T1S6B1S53T1S	SN587	Pool0235	dUTP	AD020	43	8.52722	649.4	255		OP	2013	IncaDiagnosisDate	36	5	50		Invasive cancer	LEFT	Positive	100	Positive	Negative	High	4toX	1	3	70	22	T2	1	Ductal	ChemoEndo	ERpHER2nLNp	ERpHER2nLNp_ChemoEndo	ERpHER2nLNp_ChemoEndo_50	2882	0	3044	0	2882	0	1615	0	NA	Rest	LumA	LumA	49.6607	2.09003	54.5627	1.9404	High	High	ChemoEndo	ChemoEndo	LumB	LumB	c045	High	High	ChemoEndo	ChemoEndo	Positive	Positive	Low	G2	Positive	HER2nERp	HER2nERn	Negative
