## Supplemental Data Table for "RNA Sequencing-Based Single Sample Predictors of Molecular Subtype and Risk of Recurrence for Clinical Assessment of Early-Stage Breast Cancer" (part 3 of 3)

### Sheet: SCANB.9206 (continued)
GEX.assay	GEX.type	Follow.up.cohort	Test.set	Training.set	Merged	Library	RNA	Sample	Case	Patient	FRACTION_DUPLICATION	ALIGNED_PAIRS	PM_READS	PT_READS	PF_READS	ReadString	SequencerSerial	PoolName	LibraryProtocol	LibraryBarcode	LibraryBatchNo	RNA.QC.RIN.RQS	RNA.NDConc	QiacubeBatchNo	SpecimenType	BiopsyType	ReferenceYear	ReferenceSource	SamplingDate	DaysToLab	MinutesToRNALater	CoreBiopsy.InvCa	OpBiopsy.InvCa	Laterality	ER	ER.pct	PR	HER2	Ki67	LN.spec	LN	NHG	Age (5-year range, e.g., 35(31-35), 40(36-40), 45(41-45) etc.)	Size.mm	pT	T.size	InvCa.type	TreatGroup	ClinGroup	EvalGroup	EvalGroup.ERpHER2nLNn50	DRFi_days	DRFi_event	OS_days	OS_event	RFi_days	RFi_event	BCFi_days	BCFi_event	CClust	SSP.CC15	NCN.PAM50	NCN.Subtype	NCN.ROR.asT0	NCN.RORsd.asT0	NCN.ROR.asT1	NCN.RORsd.asT1	NCN.ROR.risk.cat	NCN.ROR.binary.risk.cat	NCN.ETR	NCN.ETR.dc	SSP.PAM50	SSP.Subtype	SSP.ROR.asT0	SSP.ROR.risk.cat	SSP.ROR.binary.risk.cat	SSP.ETR	SSP.ETR.dc	SSP.ER	SSP.PR	SSP.Ki67	SSP.NHG	SSP.HER2	SSP.HER2.ERp	SSP.HER2.ERn	SSP.HER2byERssp
S003952.l.r.m.c.lib.g.k2.a.t	StringTie	TRUE	FALSE	FALSE	S003952.l.r.m.c.lib.g	S003952.l.r.m.c.lib	S003952.l.r	S003952	C005200	Q005133	0.243251	24910082	27026615	32453590	33183938	54T1S6B1S53T1S	SN587	Pool0233	dUTP	AD001	43	8.52722	649.4	255		OP	2013	IncaDiagnosisDate	36	5	50		Invasive cancer	LEFT	Positive	100	Positive	Negative	High	4toX	1	3	70	22	T2	1	Ductal	ChemoEndo	ERpHER2nLNp	ERpHER2nLNp_ChemoEndo	ERpHER2nLNp_ChemoEndo_50	2882	0	3044	0	2882	0	1615	0	NA	Rest	LumA	LumA	49.9304	2.03251	54.8325	1.88364	High	High	ChemoEndo	ChemoEndo	LumB	LumB	c050	High	High	ChemoEndo	ChemoEndo	Positive	Positive	Low	G2	Negative	HER2nERp	HER2nERn	Negative
S003953.l.r.m.c.lib.g.k2.a.t	StringTie	TRUE	TRUE	FALSE	S003953.l.r.m.c.lib.g	S003953.l.r.m.c.lib	S003953.l.r	S003953	C005208	Q005145	0.245404	22798162	24768277	33512461	33881101	54T1S6B1S53T1S	SN587	Pool0233	dUTP	AD002	43	8.45636	219.9	255		OP	2013	IncaDiagnosisDate	39	8	55		Invasive cancer	RIGHT	Positive	100	Positive	Negative	Low	1to3	1	2	80	21	T2	1	Ductal	Endo	ERpHER2nLNp	ERpHER2nLNp_Endo	ERpHER2nLNp_Endo_50	2943	0	3050	0	2943	0	1621	0	NA	Rest	LumA	LumA	20.2545	3.07967	25.1565	2.9123	Intermediate	Low/Intermediate	Endo	NoCT	LumA	LumA	c015	Intermediate	Low/Intermediate	Endo	NoCT	Positive	Positive	Low	G1	Negative	HER2nERp	HER2nERn	Negative
S003954.l.r.m.c.lib.g.k2.a.t	StringTie	TRUE	TRUE	FALSE	S003954.l.r.m.c.lib.g	S003954.l.r.m.c.lib	S003954.l.r	S003954	C005207	Q005144	0.220133	23461751	24756129	33323230	33808805	54T1S6B1S53T1S	SN587	Pool0233	dUTP	AD003	43	7.89849	130.4	255		OP	2013	IncaDiagnosisDate	38	8	73		Invasive cancer	LEFT	Positive	95	Positive	Negative	High	4toX	1	2	80	41	T2	1	Lobular	ChemoEndo	ERpHER2nLNp	ERpHER2nLNp_ChemoEndo	ERpHER2nLNp_ChemoEndo_50	2942	0	3049	0	2942	0	1620	0	NA	Rest	Normal	LumA	32.7428	2.68499	37.6448	2.52514	High	High	ChemoEndo	ChemoEndo	Normal	LumA	c035	High	High	ChemoEndo	ChemoEndo	Positive	Negative	Low	G2	Negative	HER2nERp	HER2nERn	Negative
S003955.l.r.m.c.lib.g.k2.a.t	StringTie	FALSE	FALSE	TRUE	S003955.l.r.m.c.lib.g	S003955.l.r.m.c.lib	S003955.l.r	S003955	C005205	Q005157	0.30526	26334662	28165228	37221651	38096742	54T1S6B1S53T1S	SN587	Pool0233	dUTP	AD004	43	6.37051	43.71	255		OP	2013	IncaDiagnosisDate	50	6	35		In situ only	RIGHT				Negative		N0	0	2	90		Tis			None				421	0	1020	1	421	0	837	0	NA	Rest	Normal	LumA	21.5662	3.0033	26.4683	2.8331					Normal	LumA	c015					Negative	Negative	Low	G1	Negative	HER2nERp	HER2nERn	Negative
S003956.l.r.m.c.lib.g.k2.a.t	StringTie	TRUE	TRUE	FALSE	S003956.l.r.m.c.lib.g	S003956.l.r.m.c.lib	S003956.l.r	S003956	C005206	Q005140	0.29365	20824014	21888627	36114484	36596637	54T1S6B1S53T1S	SN587	Pool0273	dUTP	AD018	54	9.2	32.02	255		OP	2013	IncaDiagnosisDate	28	8	40		Invasive cancer	RIGHT	Positive	100	Negative	Negative	Low	N0	0	1	80	25	T2	1	Ductal	Endo	ERpHER2nLNn	ERpHER2nLNn_Endo	ERpHER2nLNn_Endo_50	2851	0	3039	0	2851	0	1610	0	NA	Rest	LumA	LumA	26.2775	2.82945	31.1795	2.66173	Low	Low/Intermediate	Endo	NoCT	LumA	LumA	c005	Low	Low/Intermediate	Endo	NoCT	Positive	Negative	Low	G1	Negative	HER2nERp	HER2nERn	Negative
S003967.l.r.m.c.lib.g.k2.a.t	StringTie	TRUE	TRUE	FALSE	S003967.l.r.m.c.lib.g	S003967.l.r.m.c.lib	S003967.l.r	S003967	C005193	Q005131	0.263418	30710876	32594609	41398001	41826552	54T1S6B1S53T1S	SN587	Pool0233	dUTP	AD005	43	8.62436	816.5	255		OP	2013	IncaDiagnosisDate	63	2	60		Invasive cancer	LEFT	Negative	5	Negative	Negative	High	N0	0	3	70	24	T2	1	Ductal	None	TNBC	TNBC_None		2897	0	3066	0	2897	0	1637	0	NA	Rest	Basal	Basal	74.7178	1.38627	79.6198	1.28598	High	High	ChemoEndo	ChemoEndo	Basal	Basal	c090	High	High	ChemoEndo	ChemoEndo	Negative	Negative	High	G3	Negative	HER2nERp	HER2nERn	Negative
S003968.l.r.m.c.lib.g.k2.a.t	StringTie	TRUE	TRUE	FALSE	S003968.l.r.m.c.lib.g	S003968.l.r.m.c.lib	S003968.l.r	S003968	C005192	Q005141	0.281253	32222701	34219009	46319835	46835967	54T1S6B1S53T1S	SN587	Pool0233	dUTP	AD006	43	8.85625	248.3	255		OP	2013	IncaDiagnosisDate	28	1	75		Invasive cancer	LEFT	Negative		Negative	Negative	High	N0	0	3	80	25	T2	1	Ductal	None	TNBC	TNBC_None		2870	0	3030	0	2870	0	1601	0	NA	Rest	Her2	Her2	52.736	2.17974	57.638	2.04537	Intermediate	Low/Intermediate			Her2	Her2	c040	Intermediate	Low/Intermediate			Negative	Negative	High	G3	Negative	HER2nERp	HER2nERn	Negative
S003969.l.r.m.c.lib.g.k2.a.t	StringTie	TRUE	TRUE	FALSE	S003969.l.r.m.c.lib.g	S003969.l.r.m.c.lib	S003969.l.r	S003969	C005191	Q005110	0.241012	31317097	33158118	42005424	42576894	54T1S6B1S53T1S	SN587	Pool0233	dUTP	AD007	43	8.40531	233.3	256		OP	2013	IncaDiagnosisDate	27	1	42		Invasive cancer	RIGHT	Negative	0	Negative	Negative	High	N0	0	3	40	22	T2	1	Ductal	Chemo	TNBC	TNBC_Chemo		2953	0	3029	0	2953	0	1600	0	NA	Rest	Basal	Basal	68.2164	1.4779	73.1184	1.3567	High	High	ChemoEndo	ChemoEndo	Basal	Basal	c090	High	High	ChemoEndo	ChemoEndo	Negative	Negative	High	G3	Negative	HER2nERp	HER2nERn	Negative
S003970.l.r.m.c.lib.g.k2.a.t	StringTie	TRUE	TRUE	FALSE	S003970.l.r.m.c.lib.g	S003970.l.r.m.c.lib	S003970.l.r	S003970	C005197	Q005139	0.208019	26229092	28258147	34096298	36669903	54T1S6B1S53T1S	SN587	Pool0233	dUTP	AD009	43	8.40482	412.8	256		OP	2013	IncaDiagnosisDate	67	3	30		Invasive cancer	RIGHT	Negative	0	Negative	Negative	High	4toX	1	3	80	40	T2	1	Ductal	None	TNBC	TNBC_None		474	1	707	1	474	1	707	1	NA	Rest	Basal	Basal	73.8444	1.40816	78.7464	1.31735	High	High	ChemoEndo	ChemoEndo	Basal	Basal	c070	High	High	ChemoEndo	ChemoEndo	Negative	Negative	High	G3	Positive	HER2nERp	HER2nERn	Negative
S003971.l.r.m.c.lib.g.k2.a.t	StringTie	TRUE	TRUE	FALSE	S003971.l.r.m.c.lib.g	S003971.l.r.m.c.lib	S003971.l.r	S003971	C005186	Q005147	0.264353	29213877	30667685	39555176	40334375	54T1S6B1S53T1S	SN587	Pool0233	dUTP	AD010	43	8.38956	167.3	256		OP	2013	IncaDiagnosisDate	13	1	37		Invasive cancer	LEFT	Positive	90	Positive	Negative	High	1to3	1	2	80	30	T2	1	Ductal	Endo	ERpHER2nLNp	ERpHER2nLNp_Endo	ERpHER2nLNp_Endo_50	1971	0	3015	0	1971	0	1586	0	NA	Rest	Her2	Her2	71.792	1.73541	76.694	1.63414	High	High	ChemoEndo	ChemoEndo	LumB	Her2	c090	High	High	ChemoEndo	ChemoEndo	Positive	Positive	High	G3	Negative	HER2nERp	HER2pERn	Negative
S003972.l.r.m.c.lib.g.k2.a.t	StringTie	TRUE	TRUE	FALSE	S003972.l.r.m.c.lib.g	S003972.l.r.m.c.lib	S003972.l.r	S003972	C005185	Q005118	0.324656	22810077	24117913	36228320	36717797	54T1S6B1S53T1S	SN587	Pool0273	dUTP	AD019	54	8.6	50.99	256		OP	2013	IncaDiagnosisDate	6	1	48		Invasive cancer	RIGHT	Positive	100	Positive	Negative	High	1to3	1	2	55	34	T2	1	Lobular	ChemoEndo	ERpHER2nLNp	ERpHER2nLNp_ChemoEndo	ERpHER2nLNp_ChemoEndo_50	2083	0	3008	0	2083	0	1579	0	NA	Rest	LumA	LumA	30.8043	3.00484	35.7064	2.85603	Intermediate	Low/Intermediate	Endo	NoCT	LumA	LumA	c030	Intermediate	Low/Intermediate	Endo	NoCT	Positive	Positive	High	G3	Negative	HER2pERp	HER2nERn	Positive
S003973.l.r.m.c.lib.g.k2.a.t	StringTie	FALSE	FALSE	TRUE	S003973.l.r.m.c.lib.g	S003973.l.r.m.c.lib	S003973.l.r	S003973	C005719	Q005647	0.404616	23824756	25106079	36756448	37470881	54T1S6B1S53T1S	SN587	Pool0273	dUTP	AD020	54	8.5	51.11	256		OP	2013	IncaDiagnosisDate	168	0	83	Invasive cancer		LEFT	Positive	100	Positive	Negative		4toX	1		50	17	T1c	0	Ductal	ChemoEndo	ERpHER2nLNp	ERpHER2nLNp_ChemoEndo		946	1	2090	1	946	1	1735	0	NA	Rest	LumA	LumA	14.5787	3.29697	19.4807	3.12872	High	High	ChemoEndo	ChemoEndo	Normal	Her2	c005	High	High	ChemoEndo	ChemoEndo	Positive	Positive	Low	G1	Negative	HER2nERp	HER2nERn	Negative
S003974.l.r.m.c.lib.g.k2.a.t	StringTie	TRUE	TRUE	FALSE	S003974.l.r.m.c.lib.g	S003974.l.r.m.c.lib	S003974.l.r	S003974	C005178	Q005121	0.259001	23750680	25213224	32055538	32447095	54T1S6B1S53T1S	SN587	Pool0233	dUTP	AD011	43	6.72386	71.9	256		OP	2013	IncaDiagnosisDate	32	1			Invasive cancer	RIGHT	Positive	100	Positive	Negative	Low	1to3	1	2	65	10	T1b	0	Lobular	Endo	ERpHER2nLNp	ERpHER2nLNp_Endo	ERpHER2nLNp_Endo_50	2946	0	3029	0	2946	0	1600	0	NA	Rest	LumA	LumA	1.70936	2.69107	5.7073	3.40723	Low	Low/Intermediate	None	NoCT	Normal	LumA	c005	Low	Low/Intermediate	None	NoCT	Positive	Negative	Low	G1	Negative	HER2nERp	HER2nERn	Negative
S003975.l.r.m.c.lib.g.k2.a.t	StringTie	FALSE	FALSE	TRUE	S003975.l.r.m.c.lib.g	S003975.l.r.m.c.lib	S003975.l.r	S003975	C005177	Q005119	0.298175	31221771	33164013	42002333	42315489	54T1S6B1S53T1S	SN587	Pool0233	dUTP	AD012	43	7.94979	90.72	256		OP	2013	IncaDiagnosisDate	27	1	60		In situ only	RIGHT						N0	0	2	60		Tis			None				394	0	3024	0	394	0	1595	0	NA	Rest	LumA	LumA	35.7001	2.55215	40.6022	2.39124					LumA	LumA	c055					Positive	Negative	High	G2	Positive	HER2pERp	HER2pERn	Positive
S003977.l.r.m.c.lib.g.k2.a.t	StringTie	TRUE	FALSE	TRUE	S003977.l.r.m.c.lib.g	S003977.l.r.m.c.lib	S003977.l.r	S003977	C005182	Q005116	0.252212	30516308	32173778	42470208	42729552	54T1S6B1S53T1S	SN587	Pool0233	dUTP	AD013	43	8.30152	175.4	256		CoreBiopsy	2013	IncaDiagnosisDate	0	5		Invasive cancer		LEFT	Positive	80	Positive	Negative	High	1to3	1		50	25	T2	1	Ductal	ImmuChemoEndo	ERpHER2nLNp			1890	0	3001	0	1890	0	1572	0	NA	Rest	LumB	LumB	72.5904	1.39391	77.4924	1.28899	High	High	ChemoEndo	ChemoEndo	LumB	LumB	c090	High	High	ChemoEndo	ChemoEndo	Positive	Positive	High	G3	Positive	HER2nERp	HER2nERn	Negative
S003978.l.r.m.c.lib.g.k2.a.t	StringTie	TRUE	TRUE	FALSE	S003978.l.r.m.c.lib.g	S003978.l.r.m.c.lib	S003978.l.r	S003978	C005190	Q005159	0.236971	25505441	26914667	34105306	34326125	54T1S6B1S53T1S	SN587	Pool0233	dUTP	AD014	43	8.38502	151.6	256		OP	2013	IncaDiagnosisDate	56	6	20		Invasive cancer	LEFT	Positive	90	Positive	Negative	Low	N0	0	2	90	13	T1c	0	Ductal	None	ERpHER2nLNn	ERpHER2nLNn_None	ERpHER2nLNn_None_50	2899	0	3058	0	2899	0	1629	0	NA	Rest	LumA	LumA	20.164	3.07328	25.066	2.9052	Low	Low/Intermediate	Endo	NoCT	LumA	LumA	c015	Low	Low/Intermediate	Endo	NoCT	Positive	Positive	Low	G1	Negative	HER2nERp	HER2nERn	Negative
S003979.l.r.lib.g.k2.a.t	StringTie	TRUE	TRUE	FALSE	S003979.l.r.lib.g	S003979.l.r.lib	S003979.l.r	S003979	C005189	Q005151	0.325298	38142105	41852279	43895117	43973906	75T1S6B75T1S	NS500281	Pool0425	NeoPrep	AD013	147	8.91801	216.1	256		OP	2013	IncaDiagnosisDate	15	6	22		Invasive cancer	LEFT	Positive	100	Positive	Negative	High	N0	0	2	80	30	T2	1	Other	Endo	ERpHER2nLNn	ERpHER2nLNn_Endo	ERpHER2nLNn_Endo_50	2535	0	3017	0	2535	0	1588	0	NA	Rest	LumB	LumB	55.4855	1.85762	60.3875	1.71266	High	High	ChemoEndo	ChemoEndo	LumB	LumB	c065	High	High	ChemoEndo	ChemoEndo	Positive	Positive	Low	G1	Negative	HER2nERp	HER2nERn	Negative
S003979.l.r.m2.c.lib.g.k2.a.t	StringTie	FALSE	FALSE	FALSE	S003979.l.r.m2.c.lib.g	S003979.l.r.m2.c.lib	S003979.l.r	S003979	C005189	Q005151	0.24071	30059303	31824744	34751261	34762008	75T1S6B75T1S	NS500281	Pool0377	TruSeq	AD027	105	8.91801	216.1	256		OP	2013	IncaDiagnosisDate	15	6	22		Invasive cancer	LEFT	Positive	100	Positive	Negative	High	N0	0	2	80	30	T2	1	Other	Endo	ERpHER2nLNn	ERpHER2nLNn_Endo	ERpHER2nLNn_Endo_50	2535	0	3017	0	2535	0	1588	0	NA	Rest	LumB	LumB	57.7896	1.87767	62.6916	1.73786	High	High	ChemoEndo	ChemoEndo	LumB	LumB	c065	High	High	ChemoEndo	ChemoEndo	Positive	Positive	Low	G1	Negative	HER2nERp	HER2nERn	Negative
S003979.l.r.m.c.lib.g.k2.a.t	StringTie	FALSE	FALSE	FALSE	S003979.l.r.m.c.lib.g	S003979.l.r.m.c.lib	S003979.l.r	S003979	C005189	Q005151	0.238778	29579649	31212426	39514077	39808420	54T1S6B1S53T1S	SN587	Pool0233	dUTP	AD015	43	8.91801	216.1	256		OP	2013	IncaDiagnosisDate	15	6	22		Invasive cancer	LEFT	Positive	100	Positive	Negative	High	N0	0	2	80	30	T2	1	Other	Endo	ERpHER2nLNn	ERpHER2nLNn_Endo	ERpHER2nLNn_Endo_50	2535	0	3017	0	2535	0	1588	0	NA	Rest	LumA	LumA	54.3427	1.88303	59.2448	1.73773	Intermediate	Low/Intermediate	Endo	NoCT	LumB	LumB	c065	High	High	ChemoEndo	ChemoEndo	Positive	Positive	High	G1	Negative	HER2nERp	HER2nERn	Negative
S003980.l.r.m.c.lib.g.k2.a.t	StringTie	FALSE	FALSE	TRUE	S003980.l.r.m.c.lib.g	S003980.l.r.m.c.lib	S003980.l.r	S003980	C005201	Q005155	0.251877	25358704	26648988	33013613	36871522	54T1S6B1S53T1S	SN587	Pool0233	dUTP	AD027	43	8.40977	176.6	256		OP	2013	IncaDiagnosisDate	16	12	19		Invasive cancer	LEFT	Positive	90	Positive	Positive	High	1to3	1	2	85	23	T2	1	Ductal_Lobular	Endo	HER2pERp			2675	0	3024	0	2675	0	1778	0	10	Rest	LumB	LumB	70.8646	1.54358	75.7666	1.43575	High	High	ChemoEndo	ChemoEndo	LumB	LumB	c090	High	High	ChemoEndo	ChemoEndo	Positive	Positive	High	G3	Negative	HER2nERp	HER2nERn	Negative
S003981.l.r.m.c.lib.g.k2.a.t	StringTie	TRUE	TRUE	FALSE	S003981.l.r.m.c.lib.g	S003981.l.r.m.c.lib	S003981.l.r	S003981	C005175	Q005148	0.413213	26055032	27400897	34371345	34757903	54T1S6B1S53T1S	SN587	Pool0233	dUTP	AD025	43	8.71448	570.7	257		OP	2013	IncaDiagnosisDate	26	1	65		Invasive cancer	RIGHT	Negative	0	Negative	Negative	High	N0	0	3	80	60	T3	1	Other	None	TNBC	TNBC_None		1928	0	1928	1	1928	0	1594	0	NA	Rest	Basal	Basal	60.6285	1.69717	65.5305	1.55987	High	High			Basal	Basal	c060	High	High			Negative	Negative	High	G3	Negative	HER2nERp	HER2nERn	Negative
S003982.l.r.m.c.lib.g.k2.a.t	StringTie	TRUE	TRUE	FALSE	S003982.l.r.m.c.lib.g	S003982.l.r.m.c.lib	S003982.l.r	S003982	C005174	Q005152	0.232259	25623722	26819965	35427996	35820399	54T1S6B1S53T1S	SN587	Pool0233	dUTP	AD023	43	6.27935	106.6	257		OP	2013	IncaDiagnosisDate	39	1	40		Invasive cancer	LEFT	Positive	100	Positive	Negative	Low	N0	0	2	85	2	T1a	0	Ductal	Endo	ERpHER2nLNn	ERpHER2nLNn_Endo	ERpHER2nLNn_Endo_50	2848	0	3036	0	2848	0	1607	0	NA	Rest	LumA	LumA	19.8813	3.02363	24.7833	2.85488	Low	Low/Intermediate	None	NoCT	LumA	LumA	c015	Low	Low/Intermediate	None	NoCT	Positive	Positive	Low	G1	Negative	HER2nERp	HER2nERn	Negative
S003986.l.r.m.c.lib.g.k2.a.t	StringTie	TRUE	TRUE	FALSE	S003986.l.r.m.c.lib.g	S003986.l.r.m.c.lib	S003986.l.r	S003986	C005181	Q005111	0.246247	28953899	30820015	44332635	44507800	54T1S6B1S53T1S	SN587	Pool0233	dUTP	AD022	43	7.71649	107.1	257		CoreBiopsy	2013	IncaDiagnosisDate	10	5	10	Invasive cancer		LEFT	Negative	0	Negative	Positive	High	1to3	1		40				Ductal	ImmuChemo	HER2pERn	HER2pERn_ImmuChemo		2904	0	3011	0	2904	0	1582	0	NA	Rest	Her2	Her2	63.3089	1.80628	68.2109	1.68485					Her2	Her2	c065					Negative	Negative	High	G3	Positive	HER2pERp	HER2pERn	Positive
S003987.l.r.m2.c.lib.g.k2.a.t	StringTie	FALSE	FALSE	FALSE	S003987.l.r.m2.c.lib.g	S003987.l.r.m2.c.lib	S003987.l.r	S003987	C005183	Q005150	0.249557	26815709	28317605	39423321	39752239	54T1S6B1S53T1S	SN587	Pool0274	dUTP	AD025	54	9.5	486.2	257		OP	2013	IncaDiagnosisDate	44	6	80		Invasive cancer	LEFT	Positive	100	Positive	Negative	High	1to3	1	2	80	10	T1b	0	Other	Endo	ERpHER2nLNp	ERpHER2nLNp_Endo	ERpHER2nLNp_Endo_50	1906	0	3046	0	1906	0	1617	0	NA	Rest	LumB	LumB	59.7678	1.74308	64.6698	1.60802	High	High	Endo	NoCT	LumB	LumB	c070	High	High	Endo	NoCT	Positive	Positive	High	G3	Negative	HER2nERp	HER2nERn	Negative
S003987.l.r.m.c.lib.g.k2.a.t	StringTie	TRUE	FALSE	FALSE	S003987.l.r.m.c.lib.g	S003987.l.r.m.c.lib	S003987.l.r	S003987	C005183	Q005150	0.264787	25584452	26859319	36138930	36394365	54T1S6B1S53T1S	SN587	Pool0273	dUTP	AD021	54	9.5	486.2	257		OP	2013	IncaDiagnosisDate	44	6	80		Invasive cancer	LEFT	Positive	100	Positive	Negative	High	1to3	1	2	80	10	T1b	0	Other	Endo	ERpHER2nLNp	ERpHER2nLNp_Endo	ERpHER2nLNp_Endo_50	1906	0	3046	0	1906	0	1617	0	NA	Rest	LumB	LumB	62.5101	1.70446	67.4121	1.58052	High	High	Endo	NoCT	LumB	LumB	c075	High	High	Endo	NoCT	Positive	Positive	High	G3	Negative	HER2nERp	HER2nERn	Negative
S003988.l.r.m.c.lib.g.k2.a.t	StringTie	FALSE	FALSE	TRUE	S003988.l.r.m.c.lib.g	S003988.l.r.m.c.lib	S003988.l.r	S003988	C005180	Q005146	0.218882	23260919	24556604	34232392	34470337	54T1S6B1S53T1S	SN587	Pool0233	dUTP	AD021	43	8.21112	100.4	257		OP	2013	SamplingDate	0	5	55			RIGHT																									0	NA	Rest	LumA	LumA	46.4972	2.71869	51.3992	2.59583					LumB	LumB	c065					Positive	Negative	High	G2	Negative	HER2nERp	HER2nERn	Negative
S003989.l2.r.m.c.lib.g.k2.a.t	StringTie	TRUE	TRUE	FALSE	S003989.l2.r.m.c.lib.g	S003989.l2.r.m.c.lib	S003989.l2.r	S003989	C005195	Q005120	0.213018	18090451	20113073	27011454	32741644	75T1S6B75T1S	NS500281	Pool0302	dUTP	AD010	62	8.64753	75.83	428		OP	2013	IncaDiagnosisDate	46	8	38		Invasive cancer	LEFT	Positive	100	Positive	Negative	High	4toX	1	2	60	52	T3	1	Lobular	Endo	ERpHER2nLNp	ERpHER2nLNp_Endo	ERpHER2nLNp_Endo_50	2943	0	3050	0	2943	0	1621	0	NA	Rest	Normal	LumA	21.0071	3.10143	25.9091	2.94002	High	High			Normal	LumA	c015	High	High			Positive	Positive	High	G2	Negative	HER2nERp	HER2nERn	Negative
S003990.l.r.m.c.lib.g.k2.a.t	StringTie	TRUE	TRUE	FALSE	S003990.l.r.m.c.lib.g	S003990.l.r.m.c.lib	S003990.l.r	S003990	C005179	Q005138	0.255279	27326607	28610414	39587679	40094438	54T1S6B1S53T1S	SN587	Pool0233	dUTP	AD020	43	8.02045	110.9	257		OP	2013	IncaDiagnosisDate	42	5	66		Invasive cancer	LEFT	Positive	95	Negative	Positive	High	1to3	1	3	80	23	T2	1	Ductal	ImmuChemoEndo	HER2pERp	HER2pERp_ImmuChemoEndo		2936	0	3043	0	2936	0	1614	0	NA	Rest	Her2	Her2	87.948	1.28124	92.8501	1.25103	High	High	ChemoEndo	ChemoEndo	Her2	Her2	c090	High	High	ChemoEndo	ChemoEndo	Positive	Negative	High	G3	Positive	HER2pERp	HER2pERn	Positive
S003991.l.r.m.c.lib.g.k2.a.t	StringTie	FALSE	FALSE	TRUE	S003991.l.r.m.c.lib.g	S003991.l.r.m.c.lib	S003991.l.r	S003991	C005162	Q005132	0.276469	29673646	31612436	43535247	43770976	54T1S6B1S53T1S	SN587	Pool0233	dUTP	AD019	43	7.59475	126.3	257		OP	2013	IncaDiagnosisDate	21	1	95		In situ only	LEFT						N0	0	3	70		Tis							1984	0	3016	0	1984	0	1587	0	NA	Rest	Basal	Basal	58.9933	1.95001	63.8953	1.82408					Her2	Her2	c070					Negative	Negative	High	G3	Positive	HER2pERp	HER2pERn	Positive
S003992.l.r.m.c.lib.g.k2.a.t	StringTie	TRUE	TRUE	FALSE	S003992.l.r.m.c.lib.g	S003992.l.r.m.c.lib	S003992.l.r	S003992	C005161	Q005128	0.221414	25073119	26423717	36578996	37170047	54T1S6B1S53T1S	SN587	Pool0234	dUTP	AD008	43	7.91239	75.24	257		OP	2013	IncaDiagnosisDate	42	1	56		Invasive cancer	LEFT	Positive	95	Positive	Negative	High	N0	0	2	65	17	T1c	0	Ductal	Endo	ERpHER2nLNn	ERpHER2nLNn_Endo	ERpHER2nLNn_Endo_50	2191	0	3037	0	2191	0	1608	0	NA	Rest	LumA	LumA	35.039	2.7609	39.941	2.61411	Low	Low/Intermediate	Endo	NoCT	LumA	LumA	c025	Low	Low/Intermediate	Endo	NoCT	Positive	Positive	Low	G2	Negative	HER2nERp	HER2nERn	Negative
S003993.l.r.m.c.lib.g.k2.a.t	StringTie	TRUE	TRUE	FALSE	S003993.l.r.m.c.lib.g	S003993.l.r.m.c.lib	S003993.l.r	S003993	C005176	Q005112	0.228192	25882496	27423572	37098073	37497922	54T1S6B1S53T1S	SN587	Pool0234	dUTP	AD007	43	7.40955	66.25	258		OP	2013	IncaDiagnosisDate	27	3	35		Invasive cancer	LEFT	Positive	30	Negative	Positive	High	4toX	1	2	40	27	T2	1	Ductal	ImmuChemoEndo	HER2pERp	HER2pERp_ImmuChemoEndo		2948	0	3024	0	2948	0	1014	1	NA	Rest	Her2	Her2	80.2427	1.48754	85.1448	1.42556	High	High	ChemoEndo	ChemoEndo	Her2	Her2	c090	High	High	ChemoEndo	ChemoEndo	Negative	Negative	High	G3	Positive	HER2pERp	HER2pERn	Positive
S003994.l.r.m.c.lib.g.k2.a.t	StringTie	TRUE	TRUE	FALSE	S003994.l.r.m.c.lib.g	S003994.l.r.m.c.lib	S003994.l.r	S003994	C005169	Q005117	0.268174	27397873	28823414	37674934	38039989	54T1S6B1S53T1S	SN587	Pool0234	dUTP	AD006	43	8.03567	71.2	258		OP	2013	IncaDiagnosisDate	20	2	43		Invasive cancer	LEFT	Positive	95	Positive	Negative	Low	1to3	1	1	55	12	T1c	0	Ductal	Endo	ERpHER2nLNp	ERpHER2nLNp_Endo	ERpHER2nLNp_Endo_50	2933	0	3016	0	2933	0	1587	0	NA	Rest	LumA	LumA	8.97109	3.37119	13.8731	3.197	Low	Low/Intermediate	None	NoCT	LumA	LumA	c005	Low	Low/Intermediate	None	NoCT	Positive	Positive	Low	G1	Negative	HER2nERp	HER2nERn	Negative
S003995.l.r.m.c.lib.g.k2.a.t	StringTie	TRUE	TRUE	FALSE	S003995.l.r.m.c.lib.g	S003995.l.r.m.c.lib	S003995.l.r	S003995	C005168	Q005123	0.345651	24362824	25901139	32258722	32708371	54T1S6B1S53T1S	SN587	Pool0235	dUTP	AD006	43	6.75599	28.21	258		OP	2013	IncaDiagnosisDate	14	2	110		Invasive cancer	LEFT	Positive	85	Positive	Negative	Low	1to3	1	2	65	38	T2	1	Ductal_Lobular	Endo	ERpHER2nLNp	ERpHER2nLNp_Endo	ERpHER2nLNp_Endo_50	2892	0	3010	0	2892	0	1581	0	NA	Norm15	Normal	LumA	0.424748	1.49246	2.00064	2.76949	Low	Low/Intermediate	Endo	NoCT	Normal	LumA	c005	Low	Low/Intermediate	Endo	NoCT	Positive	Positive	Low	G1	Negative	HER2nERp	HER2nERn	Negative
S003996.l.r.m.c.lib.g.k2.a.t	StringTie	TRUE	TRUE	FALSE	S003996.l.r.m.c.lib.g	S003996.l.r.m.c.lib	S003996.l.r	S003996	C005166	Q005142	0.239157	24165605	25459054	36566613	37085313	54T1S6B1S53T1S	SN587	Pool0234	dUTP	AD004	43	6.95857	45.71	258		OP	2013	IncaDiagnosisDate	19	2	60		Invasive cancer	RIGHT	Positive	95	Positive	Negative	High	N0	0	3	80	18	T1c	0	Ductal	Endo	ERpHER2nLNn	ERpHER2nLNn_Endo	ERpHER2nLNn_Endo_50	2043	0	2043	1	2043	0	1586	0	NA	Rest	LumA	LumA	39.442	2.75345	44.3441	2.61041	Low	Low/Intermediate	Endo	NoCT	Normal	LumA	c050	Intermediate	Low/Intermediate	Endo	NoCT	Positive	Negative	High	G3	Positive	HER2nERp	HER2nERn	Negative
S003997.l.r.m.c.lib.g.k2.a.t	StringTie	TRUE	TRUE	FALSE	S003997.l.r.m.c.lib.g	S003997.l.r.m.c.lib	S003997.l.r	S003997	C005165	Q005143	0.253012	23275797	24432637	31950979	33571047	54T1S6B1S53T1S	SN587	Pool0235	dUTP	AD004	43	6.4981	31.83	258		OP	2013	IncaDiagnosisDate	26	2	45		Invasive cancer	LEFT	Positive	100	Positive	Negative	High	1to3	1	2	80	71	T3	1	Lobular	Endo	ERpHER2nLNp	ERpHER2nLNp_Endo	ERpHER2nLNp_Endo_50	2884	0	3022	0	2884	0	1593	0	NA	Rest	unclassified	unclassified	45.4699	2.41102	50.372	2.26373	High	High			LumA	LumA	c070	High	High			Positive	Positive	High	G3	Negative	HER2nERp	HER2nERn	Negative
S003998.l.r.m.c.lib.g.k2.a.t	StringTie	TRUE	TRUE	FALSE	S003998.l.r.m.c.lib.g	S003998.l.r.m.c.lib	S003998.l.r	S003998	C005172	Q005134	0.262485	26019366	27569667	38804201	39380055	54T1S6B1S53T1S	SN587	Pool0234	dUTP	AD002	43	6.76874	30.69	258		OP	2013	IncaDiagnosisDate	13	3	52		Invasive cancer	LEFT	Positive	80	Positive	Positive	High	N0	0	3	75	17	T1c	0	Ductal	ImmuChemoEndo	HER2pERp	HER2pERp_ImmuChemoEndo		2064	0	3010	0	2064	0	1581	0	NA	Rest	LumA	LumA	25.8939	2.94066	30.796	2.77732	Low	Low/Intermediate	Endo	NoCT	Normal	LumA	c005	Low	Low/Intermediate	Endo	NoCT	Positive	Positive	Low	G2	Positive	HER2pERp	HER2pERn	Positive
S003999.l.r.m.c.lib.g.k2.a.t	StringTie	FALSE	FALSE	TRUE	S003999.l.r.m.c.lib.g	S003999.l.r.m.c.lib	S003999.l.r	S003999	C005159	Q005160	0.192387	22399168	23934141	33905949	36262024	54T1S6B1S53T1S	SN587	Pool0234	dUTP	AD016	43	7.88513	24.14	258		OP	2013	SamplingDate	0	1	57			LEFT																									0	NA	Rest	LumB	LumB	53.1307	1.96919	58.0328	1.82421					LumB	LumB	c055					Positive	Positive	High	G2	Negative	HER2nERp	HER2nERn	Negative
S004000.l.r.m.c.lib.g.k2.a.t	StringTie	TRUE	TRUE	FALSE	S004000.l.r.m.c.lib.g	S004000.l.r.m.c.lib	S004000.l.r	S004000	C005158	Q005127	0.177506	20573500	22236933	33163091	34872231	54T1S6B1S53T1S	SN587	Pool0232	dUTP	AD003	43	7.96238	53.54	258		OP	2013	IncaDiagnosisDate	6	1	54		Invasive cancer	LEFT	Positive	100	Positive	Negative	Low	1to3	1	2	65	32	T2	1	Ductal	Endo	ERpHER2nLNp	ERpHER2nLNp_Endo	ERpHER2nLNp_Endo_50	1847	0	3001	0	1847	0	1572	0	NA	Rest	LumA	LumA	8.37422	3.43358	13.2763	3.25994	Low	Low/Intermediate	Endo	NoCT	LumA	LumA	c005	Low	Low/Intermediate	Endo	NoCT	Positive	Positive	Low	G1	Negative	HER2nERp	HER2pERn	Negative
S004001.l.r.m.c.lib.g.k2.a.t	StringTie	TRUE	TRUE	FALSE	S004001.l.r.m.c.lib.g	S004001.l.r.m.c.lib	S004001.l.r	S004001	C005157	Q005124	0.27513	22633825	23731560	32201465	32442357	54T1S6B1S53T1S	SN587	Pool0234	dUTP	AD014	43	7.96069	36.32	258		OP	2013	IncaDiagnosisDate	7	1	46		Invasive cancer	RIGHT	Positive	95	Positive	Negative	High	N0	0	2	65	12	T1c	0	Lobular	ChemoEndo	ERpHER2nLNn	ERpHER2nLNn_ChemoEndo	ERpHER2nLNn_ChemoEndo_50	895	0	3002	0	895	0	1573	0	NA	Rest	Normal	LumA	24.9142	3.04055	29.8163	2.88146	Low	Low/Intermediate	Endo	NoCT	Normal	LumA	c020	Low	Low/Intermediate	Endo	NoCT	Positive	Positive	High	G2	Negative	HER2nERp	HER2nERn	Negative
S004002.l.r.m.c.lib.g.k2.a.t	StringTie	TRUE	TRUE	FALSE	S004002.l.r.m.c.lib.g	S004002.l.r.m.c.lib	S004002.l.r	S004002	C005164	Q005158	0.278347	29332935	30602540	42889849	43431418	54T1S6B1S53T1S	SN587	Pool0234	dUTP	AD013	43	8.30814	144	258		OP	2013	IncaDiagnosisDate	98	2	54		Invasive cancer	RIGHT	Negative	0	Negative	Negative	High	1to3	1	3	90	21	T2	1	Other	None	TNBC	TNBC_None		1907	0	2176	1	1907	0	1665	0	NA	Rest	Her2	Her2	76.7159	1.27303	81.618	1.18209	High	High	ChemoEndo	ChemoEndo	Her2	Her2	c090	High	High	ChemoEndo	ChemoEndo	Negative	Negative	High	G3	Positive	HER2pERp	HER2nERn	Negative
S004003.l2.r.m.c.lib.g.k2.a.t	StringTie	TRUE	TRUE	FALSE	S004003.l2.r.m.c.lib.g	S004003.l2.r.m.c.lib	S004003.l2.r	S004003	C005156	Q005136	0.220924	37240792	40575598	44606035	44665112	75T1S6B75T1S	NS500281	Pool0314	TruSeq	AD019	67	8.23622	16.99	430		OP	2013	IncaDiagnosisDate	33	1	30		Invasive cancer	RIGHT	Positive	100	Negative	Negative	Low	N0	0	1	75	39	T2	1	Lobular	Endo	ERpHER2nLNn	ERpHER2nLNn_Endo	ERpHER2nLNn_Endo_50	2840	0	3028	0	2840	0	1599	0	NA	Norm15	LumA	LumA	3.73006	3.1869	8.36357	3.41184	Low	Low/Intermediate	Endo	NoCT	Normal	LumA	c005	Low	Low/Intermediate	Endo	NoCT	Positive	Positive	Low	G1	Negative	HER2nERp	HER2nERn	Negative
S004004.l.r.m.c.lib.g.k2.a.t	StringTie	TRUE	TRUE	FALSE	S004004.l.r.m.c.lib.g	S004004.l.r.m.c.lib	S004004.l.r	S004004	C005149	Q005082	0.230473	30985096	32383324	40712187	41452544	54T1S6B1S53T1S	SN587	Pool0234	dUTP	AD012	43	8.71195	54.04	258		OP	2013	IncaDiagnosisDate	4	1	40		Invasive cancer	RIGHT	Positive	100	Positive	Negative	Low	N0	0	2	70	11	T1c	0	Lobular	Endo	ERpHER2nLNn	ERpHER2nLNn_Endo	ERpHER2nLNn_Endo_50	1917	0	2994	0	1917	0	1565	0	NA	Rest	LumA	LumA	20.666	3.08321	25.568	2.91613	Low	Low/Intermediate	Endo	NoCT	LumA	LumA	c015	Low	Low/Intermediate	Endo	NoCT	Positive	Positive	Low	G1	Negative	HER2nERp	HER2pERn	Negative
S004005.l.r.m.c.lib.g.k2.a.t	StringTie	FALSE	FALSE	TRUE	S004005.l.r.m.c.lib.g	S004005.l.r.m.c.lib	S004005.l.r	S004005	C005152	Q005102	0.387484	25587694	27849125	35561426	37894538	54T1S6B1S53T1S	SN587	Pool0281	dUTP	AD008	57	6.85595	20.35	259		OP	2013	SamplingDate	0	5	67			RIGHT																									0	NA	Rest	LumA	LumA	31.961	2.65325	36.8631	2.49052					LumA	LumA	c030					Positive	Positive	High	G2	Negative	HER2nERp	HER2pERn	Negative
S004006.l.r.m.c.lib.g.k2.a.t	StringTie	FALSE	FALSE	TRUE	S004006.l.r.m.c.lib.g	S004006.l.r.m.c.lib	S004006.l.r	S004006	C005151	Q005070	0.187867	23324351	24679344	32316664	32731069	54T1S6B1S53T1S	SN587	Pool0234	dUTP	AD011	43	7.41491	57.67	259		OP	2013	SamplingDate	0	5	39			RIGHT																									0	NA	Rest	LumA	LumA	20.0356	3.07883	24.9377	2.91051					LumA	LumA	c005					Positive	Positive	Low	G1	Positive	HER2nERp	HER2pERn	Negative
S004020.l.r.m.c.lib.g.k2.a.t	StringTie	TRUE	TRUE	FALSE	S004020.l.r.m.c.lib.g	S004020.l.r.m.c.lib	S004020.l.r	S004020	C005139	Q005040	0.259627	29423204	31354323	37725011	38048682	54T1S6B1S53T1S	SN587	Pool0234	dUTP	AD010	43	7.93001	23.52	259		OP	2013	IncaDiagnosisDate	21	1	74		Invasive cancer	LEFT	Positive		Positive	Negative	High	N0	0	2	50	20	T1c	0	Ductal	Endo	ERpHER2nLNn	ERpHER2nLNn_Endo		2902	0	3009	0	2902	0	1580	0	NA	Rest	LumA	LumA	37.3706	2.51364	42.2726	2.35704	Low	Low/Intermediate	Endo	NoCT	LumA	LumA	c055	Intermediate	Low/Intermediate	Endo	NoCT	Positive	Positive	High	G3	Negative	HER2nERp	HER2nERn	Negative
S004021.l.r.m.c.lib.g.k2.a.t	StringTie	TRUE	TRUE	FALSE	S004021.l.r.m.c.lib.g	S004021.l.r.m.c.lib	S004021.l.r	S004021	C005138	Q005030	0.219094	27427037	29178075	37927605	38425008	54T1S6B1S53T1S	SN587	Pool0234	dUTP	AD018	43	9.19913	668.1	259		OP	2013	IncaDiagnosisDate	30	1	72		Invasive cancer	RIGHT	Negative	0	Negative	Negative	High	N0	0	3	45	22	T2	1	Ductal	Chemo	TNBC	TNBC_Chemo		2911	0	3018	0	2911	0	1589	0	NA	Rest	Basal	Basal	76.82	1.40734	81.7221	1.32852	High	High	ChemoEndo	ChemoEndo	Basal	Basal	c090	High	High	ChemoEndo	ChemoEndo	Negative	Negative	High	G3	Negative	HER2nERp	HER2nERn	Negative
S004022.l.r.m.c.lib.g.k2.a.t	StringTie	TRUE	TRUE	FALSE	S004022.l.r.m.c.lib.g	S004022.l.r.m.c.lib	S004022.l.r	S004022	C005137	Q005036	0.19843	27210529	28797919	36959604	37267062	54T1S6B1S53T1S	SN587	Pool0234	dUTP	AD019	43	9.39875	409.5	259		OP	2013	IncaDiagnosisDate	28	1	87		Invasive cancer	RIGHT	Negative	0	Negative	Negative	High	N0	0	3	50	22	T2	1	Ductal	Chemo	TNBC	TNBC_Chemo		2856	0	3016	0	2856	0	1587	0	NA	Rest	Basal	Basal	78.6922	1.31119	83.5942	1.23527	High	High	ChemoEndo	ChemoEndo	Basal	Basal	c090	High	High	ChemoEndo	ChemoEndo	Negative	Negative	High	G3	Negative	HER2nERp	HER2nERn	Negative
S004023.l.r.m.c.lib.g.k2.a.t	StringTie	FALSE	FALSE	TRUE	S004023.l.r.m.c.lib.g	S004023.l.r.m.c.lib	S004023.l.r	S004023	C005136	Q005024	0.224037	27677366	29106408	38485396	39416365	54T1S6B1S53T1S	SN587	Pool0234	dUTP	AD020	43	7.04716	25.2	259		OP	2013	SamplingDate	0	1	35			RIGHT																									0	NA	Norm15	LumA	LumA	7.91446	3.44265	12.8165	3.26928					Normal	LumA	c005					Positive	Positive	Low	G1	Negative	HER2nERp	HER2nERn	Negative
S004024.l.r.m.c.lib.g.k2.a.t	StringTie	TRUE	FALSE	TRUE	S004024.l.r.m.c.lib.g	S004024.l.r.m.c.lib	S004024.l.r	S004024	C005146	Q005104	0.27587	27957163	29374503	39921062	40284169	54T1S6B1S53T1S	SN587	Pool0234	dUTP	AD021	43	7.62705	67.08	259		OP	2013	IncaDiagnosisDate	29	2	48		Invasive cancer	LEFT	Negative		Negative	Positive	High	1to3	1	3	90	25	T2	1	Ductal	Endo	HER2pERn			2006	0	3018	0	2006	0	1589	0	11	Rest	Her2	Her2	80.7026	1.21774	85.6047	1.15087	High	High	ChemoEndo	ChemoEndo	Her2	Her2	c090	High	High	ChemoEndo	ChemoEndo	Negative	Negative	High	G3	Positive	HER2pERp	HER2pERn	Positive
S004025.l.r.m2.c.lib.g.k2.a.t	StringTie	TRUE	TRUE	FALSE	S004025.l.r.m2.c.lib.g	S004025.l.r.m2.c.lib	S004025.l.r	S004025	C005145	Q005089	0.290406	27509061	29604850	32244691	32248836	75T1S6B75T1S	NS500281	Pool0601	TruSeq	AD027	309	7.77	77.7	259		OP	2013	IncaDiagnosisDate	19	2	60		Invasive cancer	RIGHT	Positive	100	Positive	Positive	High	1to3	1	3	70	22	T2	1	Ductal		HER2pERp			2817	0	3008	0	2817	0	1579	0	NA	Rest	LumB	LumB	79.2574	1.30161	84.1594	1.22701	High	High	ChemoEndo	ChemoEndo	LumB	LumB	c090	High	High	ChemoEndo	ChemoEndo	Positive	Positive	High	G3	Positive	HER2pERp	HER2pERn	Positive
S004025.l.r.m.c.lib.g.k2.a.t	StringTie	FALSE	FALSE	FALSE	S004025.l.r.m.c.lib.g	S004025.l.r.m.c.lib	S004025.l.r	S004025	C005145	Q005089	0.234459	26530504	28134207	37432018	37843188	54T1S6B1S53T1S	SN587	Pool0234	dUTP	AD022	43	7.77	77.7	259		OP	2013	IncaDiagnosisDate	19	2	60		Invasive cancer	RIGHT	Positive	100	Positive	Positive	High	1to3	1	3	70	22	T2	1	Ductal		HER2pERp			2817	0	3008	0	2817	0	1579	0	NA	Rest	LumB	LumB	77.1162	1.53401	82.0182	1.46019	High	High	ChemoEndo	ChemoEndo	Her2	LumB	c090	High	High	ChemoEndo	ChemoEndo	Positive	Positive	High	G3	Positive	HER2pERp	HER2pERn	Positive
S004026.l.r.m.c.lib.g.k2.a.t	StringTie	TRUE	TRUE	FALSE	S004026.l.r.m.c.lib.g	S004026.l.r.m.c.lib	S004026.l.r	S004026	C005144	Q005067	0.200766	24521542	25708220	35652933	36250577	54T1S6B1S53T1S	SN587	Pool0234	dUTP	AD023	43	8.1695	165.8	259		OP	2013	IncaDiagnosisDate	15	2	55		Invasive cancer	LEFT	Positive	100	Positive	Negative	High	1to3	1	2	65	19	T1c	0	Ductal	Endo	ERpHER2nLNp	ERpHER2nLNp_Endo	ERpHER2nLNp_Endo_50	2921	0	3004	0	2921	0	1575	0	NA	Rest	LumA	LumA	33.1877	2.71573	38.0897	2.55557	Intermediate	Low/Intermediate	Endo	NoCT	LumA	LumA	c030	Intermediate	Low/Intermediate	Endo	NoCT	Positive	Positive	Low	G2	Negative	HER2nERp	HER2nERn	Negative
S004027.l2.r.lib.g.k2.a.t	StringTie	FALSE	FALSE	FALSE	S004027.l2.r.lib.g	S004027.l2.r.lib	S004027.l2.r	S004027	C005135	Q005098	0.473328	30438031	33423201	34901315	34990925	75T1S6B75T1S	NS500281	Pool0414	NeoPrep	AD006	138	8.16529	52.73	425		OP	2013	IncaDiagnosisDate	22	1			Invasive cancer	RIGHT	Negative	2	Negative	Positive	High	4toX	1	2	75	55	T3	1	Lobular	ImmuChemo	HER2pERn	HER2pERn_ImmuChemo		1700	1	1778	1	1700	1	1700	1	NA	Rest	Normal	LumA	27.9734	2.91999	32.8755	2.75793	High	High			Normal	LumA	c005	High	High			Negative	Negative	Low	G1	Positive	HER2pERp	HER2pERn	Positive
S004027.l2.r.m2.c.lib.g.k2.a.t	StringTie	TRUE	TRUE	FALSE	S004027.l2.r.m2.c.lib.g	S004027.l2.r.m2.c.lib	S004027.l2.r	S004027	C005135	Q005098	0.223148	25258761	26964312	29466794	29472413	75T1S6B75T1S	NS500281	Pool0387	TruSeq	AD008	113	8.16529	52.73	425		OP	2013	IncaDiagnosisDate	22	1			Invasive cancer	RIGHT	Negative	2	Negative	Positive	High	4toX	1	2	75	55	T3	1	Lobular	ImmuChemo	HER2pERn	HER2pERn_ImmuChemo		1700	1	1778	1	1700	1	1700	1	NA	Rest	Normal	LumA	31.1283	2.87724	36.0304	2.71948	High	High			Normal	LumA	c015	High	High			Negative	Negative	Low	G1	Positive	HER2pERp	HER2pERn	Positive
S004027.l2.r.m.c.lib.g.k2.a.t	StringTie	FALSE	FALSE	FALSE	S004027.l2.r.m.c.lib.g	S004027.l2.r.m.c.lib	S004027.l2.r	S004027	C005135	Q005098	0.274945	27672035	30705066	36291625	38102913	75T1S6B75T1S	NS500281	Pool0301	dUTP	AD007	62	8.16529	52.73	425		OP	2013	IncaDiagnosisDate	22	1			Invasive cancer	RIGHT	Negative	2	Negative	Positive	High	4toX	1	2	75	55	T3	1	Lobular	ImmuChemo	HER2pERn	HER2pERn_ImmuChemo		1700	1	1778	1	1700	1	1700	1	NA	Rest	LumA	LumA	27.7138	2.95182	32.6159	2.79094	High	High			Normal	LumA	c005	High	High			Negative	Negative	Low	G1	Positive	HER2pERp	HER2pERn	Positive
S004028.l.r.m.c.lib.g.k2.a.t	StringTie	TRUE	TRUE	FALSE	S004028.l.r.m.c.lib.g	S004028.l.r.m.c.lib	S004028.l.r	S004028	C005134	Q005042	0.25454	25844419	27269006	37054484	37376920	54T1S6B1S53T1S	SN587	Pool0234	dUTP	AD025	43	8.10554	129	259		OP	2013	IncaDiagnosisDate	15	1	48		Invasive cancer	LEFT	Positive	100	Negative	Positive	High	N0	0	2	50	23	T2	1	Ductal	ImmuChemoEndo	HER2pERp	HER2pERp_ImmuChemoEndo		1980	0	3003	0	1980	0	1574	0	NA	Rest	LumA	LumA	49.4887	2.30077	54.3908	2.16177	Intermediate	Low/Intermediate	Endo	NoCT	Her2	Her2	c065	High	High	ChemoEndo	ChemoEndo	Positive	Negative	High	G3	Positive	HER2nERp	HER2nERn	Negative
S004029.l.r.m.c.lib.g.k2.a.t	StringTie	TRUE	TRUE	FALSE	S004029.l.r.m.c.lib.g	S004029.l.r.m.c.lib	S004029.l.r	S004029	C005143	Q005088	0.228273	21274862	23213937	34582195	36930112	54T1S6B1S53T1S	SN587	Pool0232	dUTP	AD012	43	7.88216	64.84	259		OP	2013	IncaDiagnosisDate	13	2	60		Invasive cancer	RIGHT	Negative	0	Negative	Negative	Low	N0	0	2	70	10	T1b	0	Lobular	None	TNBC	TNBC_None		2895	0	3002	0	2895	0	1573	0	NA	Rest	Normal	LumA	23.9964	2.94622	28.8984	2.77815	Low	Low/Intermediate	None	NoCT	Normal	Her2	c005	Low	Low/Intermediate			Negative	Negative	Low	G1	Negative	HER2nERp	HER2nERn	Negative
S004030.l2.r.m.c.lib.g.k2.a.t	StringTie	TRUE	TRUE	FALSE	S004030.l2.r.m.c.lib.g	S004030.l2.r.m.c.lib	S004030.l2.r	S004030	C005142	Q005055	0.294678	33633351	37276242	46345848	49251864	75T1S6B75T1S	NS500281	Pool0301	dUTP	AD009	62	7.4535	67.74	425		OP	2013	IncaDiagnosisDate	21	2	55		Invasive cancer	LEFT	Positive	100	Positive	Negative	Low	N0	0	1	55	22	T2	1	Ductal	Endo	ERpHER2nLNn	ERpHER2nLNn_Endo	ERpHER2nLNn_Endo_50	2822	0	3010	0	2822	0	1581	0	NA	Rest	Normal	LumA	11.9111	3.2997	16.8131	3.12807	Low	Low/Intermediate	Endo	NoCT	LumA	LumA	c005	Low	Low/Intermediate	Endo	NoCT	Positive	Positive	Low	G1	Negative	HER2nERp	HER2nERn	Negative
S004031.l.r.lib.g.k2.a.t	StringTie	FALSE	FALSE	FALSE	S004031.l.r.lib.g	S004031.l.r.lib	S004031.l.r	S004031	C005153	Q005035	0.4497	26493248	28948968	30358734	30912533	75T1S6B75T1S	NS500281	Pool0530	NeoPrep	AD018	250	7.8736	135.6	260		OP	2013	IncaDiagnosisDate	16	8	60		Invasive cancer	RIGHT	Positive	100	Positive	Negative	High	N0	0	3	50	15	T1c	0	Ductal	ChemoEndo	ERpHER2nLNn	ERpHER2nLNn_ChemoEndo		1690	0	3011	0	1690	0	1582	0	NA	Rest	LumA	LumA	38.2889	2.98349	43.1909	2.8481	Low	Low/Intermediate	Endo	NoCT	LumA	LumA	c035	Low	Low/Intermediate	Endo	NoCT	Positive	Positive	High	G2	Negative	HER2nERp	HER2nERn	Negative
S004031.l.r.m2.c.lib.g.k2.a.t	StringTie	TRUE	TRUE	FALSE	S004031.l.r.m2.c.lib.g	S004031.l.r.m2.c.lib	S004031.l.r	S004031	C005153	Q005035	0.230905	21929715	25905691	28931714	28939071	75T1S6B75T1S	NS500281	Pool0538	TruSeq	AD006	257	7.8736	135.6	260		OP	2013	IncaDiagnosisDate	16	8	60		Invasive cancer	RIGHT	Positive	100	Positive	Negative	High	N0	0	3	50	15	T1c	0	Ductal	ChemoEndo	ERpHER2nLNn	ERpHER2nLNn_ChemoEndo		1690	0	3011	0	1690	0	1582	0	NA	Rest	LumA	LumA	43.8654	3.00202	48.7674	2.88209	Intermediate	Low/Intermediate	Endo	NoCT	LumA	LumA	c040	Low	Low/Intermediate	Endo	NoCT	Positive	Positive	High	G2	Negative	HER2nERp	HER2nERn	Negative
S004031.l.r.m.c.lib.g.k2.a.t	StringTie	FALSE	FALSE	FALSE	S004031.l.r.m.c.lib.g	S004031.l.r.m.c.lib	S004031.l.r	S004031	C005153	Q005035	0.247356	24796378	26248952	35063171	35686275	54T1S6B1S53T1S	SN587	Pool0235	dUTP	AD007	43	7.8736	135.6	260		OP	2013	IncaDiagnosisDate	16	8	60		Invasive cancer	RIGHT	Positive	100	Positive	Negative	High	N0	0	3	50	15	T1c	0	Ductal	ChemoEndo	ERpHER2nLNn	ERpHER2nLNn_ChemoEndo		1690	0	3011	0	1690	0	1582	0	NA	Rest	LumA	LumA	39.1639	2.93117	44.0659	2.80097	Low	Low/Intermediate	Endo	NoCT	LumA	LumA	c040	Low	Low/Intermediate	Endo	NoCT	Positive	Positive	High	G3	Negative	HER2nERp	HER2nERn	Negative
S004032.l.r.m.c.lib.g.k2.a.t	StringTie	TRUE	TRUE	FALSE	S004032.l.r.m.c.lib.g	S004032.l.r.m.c.lib	S004032.l.r	S004032	C005150	Q005052	0.29902	26764891	28023345	37332297	37574756	54T1S6B1S53T1S	SN587	Pool0234	dUTP	AD005	43	9.30465	447.2	260		OP	2013	IncaDiagnosisDate	21	3	50		Invasive cancer	LEFT	Positive	100	Positive	Negative	Low	N0	0	1	55	8	T1b	0	Ductal	None	ERpHER2nLNn	ERpHER2nLNn_None	ERpHER2nLNn_None_50	429	0	3011	0	429	0	1582	0	NA	Rest	Basal	Basal	84.5624	1.11938	89.4645	1.06878	High	High	Endo	NoCT	Basal	Basal	c090	High	High	Endo	NoCT	Negative	Negative	High	G3	Negative	HER2nERp	HER2nERn	Negative
S004033.l.r.m.c.lib.g.k2.a.t	StringTie	TRUE	TRUE	FALSE	S004033.l.r.m.c.lib.g	S004033.l.r.m.c.lib	S004033.l.r	S004033	C005133	Q005073	0.257072	25799224	27092896	35390275	35689041	54T1S6B1S53T1S	SN587	Pool0235	dUTP	AD005	43	8.52575	129.3	260		OP	2013	IncaDiagnosisDate	27	1	33		Invasive cancer	LEFT	Negative	0	Negative	Positive	High	1to3	1	3	65	19	T1c	0	Ductal	ImmuChemo	HER2pERn	HER2pERn_ImmuChemo		1873	0	3015	0	1873	0	1586	0	NA	Rest	LumA	LumA	24.4485	2.93984	29.3505	2.77176	Intermediate	Low/Intermediate	Endo	NoCT	LumA	LumA	c030	Intermediate	Low/Intermediate	Endo	NoCT	Positive	Positive	Low	G2	Negative	HER2nERp	HER2nERn	Negative
S004034.l.r.m.c.lib.g.k2.a.t	StringTie	FALSE	FALSE	TRUE	S004034.l.r.m.c.lib.g	S004034.l.r.m.c.lib	S004034.l.r	S004034	C005132	Q005074	0.206603	20910163	22241519	30650294	30924501	54T1S6B1S53T1S	SN587	Pool0234	dUTP	AD003	43	9.15403	346.1	260		OP	2013	SamplingDate	0	1	30			LEFT																									0	NA	Rest	Basal	Basal	78.4877	1.37543	83.3898	1.30142					Basal	Basal	c090					Negative	Negative	High	G3	Negative	HER2nERp	HER2nERn	Negative
S004035.l.r.m.c.lib.g.k2.a.t	StringTie	TRUE	FALSE	TRUE	S004035.l.r.m.c.lib.g	S004035.l.r.m.c.lib	S004035.l.r	S004035	C005141	Q005027	0.256313	21499025	22691784	28577105	28845972	54T1S6B1S53T1S	SN587	Pool0235	dUTP	AD003	43	8.71349	482.2	260		CoreBiopsy	2013	IncaDiagnosisDate	15	2	15	Invasive cancer		RIGHT									40				Ductal	ChemoEndo				1936	0	3004	0	1936	0	1575	0	NA	Rest	LumB	LumB	68.1665	1.51524	73.0686	1.40269					LumB	LumB	c080					Positive	Negative	High	G3	Negative	HER2nERp	HER2nERn	Negative
S004036.l.r.m.c.lib.g.k2.a.t	StringTie	TRUE	TRUE	FALSE	S004036.l.r.m.c.lib.g	S004036.l.r.m.c.lib	S004036.l.r	S004036	C005140	Q005034	0.294432	31244399	33919469	46726299	47162347	54T1S6B1S53T1S	SN587	Pool0235	dUTP	AD002	43	8.8375	317	260		OP	2013	IncaDiagnosisDate	34	2	65		Invasive cancer	RIGHT	Positive	100	Positive	Negative	High	N0	0	2	50	17	T1c	0	Ductal	ChemoEndo	ERpHER2nLNn	ERpHER2nLNn_ChemoEndo		2916	0	3023	0	2916	0	1594	0	NA	Rest	Her2	Her2	84.3638	1.17632	89.2658	1.12159	High	High	ChemoEndo	ChemoEndo	Her2	Her2	c090	High	High	ChemoEndo	ChemoEndo	Negative	Negative	High	G3	Positive	HER2pERp	HER2pERn	Positive
S004037.l.r.m.c.lib.g.k2.a.t	StringTie	FALSE	FALSE	TRUE	S004037.l.r.m.c.lib.g	S004037.l.r.m.c.lib	S004037.l.r	S004037	C005148	Q005080	0.209823	23796671	25428684	36571958	37920541	54T1S6B1S53T1S	SN587	Pool0235	dUTP	AD016	43	7.241	57.11	260		OP	2013	SamplingDate	0	3	60			RIGHT																									0	NA	Rest	Normal	LumA	22.7138	3.02736	27.6158	2.86064					LumA	LumA	c010					Positive	Positive	Low	G1	Negative	HER2nERp	HER2nERn	Negative
S004039.l.r.m.c.lib.g.k2.a.t	StringTie	FALSE	FALSE	TRUE	S004039.l.r.m.c.lib.g	S004039.l.r.m.c.lib	S004039.l.r	S004039	C005122	Q005072	0.251576	23568707	25018310	34230293	34445828	54T1S6B1S53T1S	SN587	Pool0235	dUTP	AD014	43	7.47978	124.5	260		OP	2013	IncaDiagnosisDate	18	7	45		Invasive cancer	LEFT	Positive	99	Positive	Negative	High	1to3	1	3	65	19	T1c	0	Ductal	ChemoEndo	ERpHER2nLNp	ERpHER2nLNp_ChemoEndo	ERpHER2nLNp_ChemoEndo_50	2285	1	3001	0	2285	1	1572	0	5	Rest	LumB	LumB	73.9377	1.38115	78.8398	1.28204	High	High	ChemoEndo	ChemoEndo	LumB	LumB	c090	High	High	ChemoEndo	ChemoEndo	Positive	Positive	High	G3	Negative	HER2pERp	HER2nERn	Positive
S004040.l.r.m.c.lib.g.k2.a.t	StringTie	FALSE	FALSE	TRUE	S004040.l.r.m.c.lib.g	S004040.l.r.m.c.lib	S004040.l.r	S004040	C005121	Q005069	0.22558	24694337	26003597	35409136	35949538	54T1S6B1S53T1S	SN587	Pool0235	dUTP	AD013	43	8.35338	89.14	260		OP	2013	IncaDiagnosisDate	12	7	43		Invasive cancer	RIGHT	Positive	100	Positive	Negative	High	1to3	1	3	65	19	T1c	0	Ductal	ChemoEndo	ERpHER2nLNp	ERpHER2nLNp_ChemoEndo	ERpHER2nLNp_ChemoEndo_50	2022	0	2995	0	2022	0	1633	0	7	Rest	LumA	LumA	32.026	2.86678	36.928	2.71136	Intermediate	Low/Intermediate	Endo	NoCT	LumA	LumA	c050	High	High	ChemoEndo	ChemoEndo	Positive	Positive	High	G3	Negative	HER2nERp	HER2nERn	Negative
S004041.l.r.m.c.lib.g.k2.a.t	StringTie	FALSE	FALSE	TRUE	S004041.l.r.m.c.lib.g	S004041.l.r.m.c.lib	S004041.l.r	S004041	C005120	Q005100	0.23262	24813796	26087632	35284507	35612665	54T1S6B1S53T1S	SN587	Pool0235	dUTP	AD012	43	8.31367	70.54	260		OP	2013	IncaDiagnosisDate	11	7	30		Invasive cancer	LEFT	Positive	99	Positive	Negative	High	1to3	1	2	85	39	T2	1	Ductal	Endo	ERpHER2nLNp	ERpHER2nLNp_Endo	ERpHER2nLNp_Endo_50	1929	0	591	1	1929	0	413	0	9	Rest	Normal	LumA	36.6939	2.62011	41.5959	2.46654	High	High	ChemoEndo	ChemoEndo	Normal	Her2	c030	Intermediate	Low/Intermediate	ChemoEndo	ChemoEndo	Negative	Negative	High	G2	Negative	HER2nERp	HER2nERn	Negative
S004042.l.r.m.c.lib.g.k2.a.t	StringTie	FALSE	FALSE	TRUE	S004042.l.r.m.c.lib.g	S004042.l.r.m.c.lib	S004042.l.r	S004042	C005119	Q005060	0.231778	30915298	34234965	37247129	37320799	75T1S6B75T1S	NS500281	Pool0332	TruSeq	AD015	72	9.3	20.07	261		OP	2013	SamplingDate	0	7	45																					1850	0	3009	0	1850	0		0	NA	Norm15	Normal	LumA	3.05308	3.06647	7.55222	3.44049					Normal	LumA	c005					Positive	Positive	Low	G1	Negative	HER2nERp	HER2nERn	Negative
S004043.l.r.m.c.lib.g.k2.a.t	StringTie	FALSE	FALSE	TRUE	S004043.l.r.m.c.lib.g	S004043.l.r.m.c.lib	S004043.l.r	S004043	C005117	Q005096	0.254941	21593080	22853506	29888910	30175789	54T1S6B1S53T1S	SN587	Pool0235	dUTP	AD011	43	7.87214	136.8	261		OP	2013	IncaDiagnosisDate	18	7	57		Invasive cancer	LEFT	Positive	95	Positive	Negative	Low	N0	0	1	75	22	T2	1	Ductal	Endo	ERpHER2nLNn	ERpHER2nLNn_Endo	ERpHER2nLNn_Endo_50	1896	0	3001	0	1896	0	1572	0	10	Rest	LumA	LumA	10.0114	3.38466	14.9134	3.21055	Low	Low/Intermediate	Endo	NoCT	LumA	LumA	c005	Low	Low/Intermediate	Endo	NoCT	Positive	Positive	Low	G1	Negative	HER2nERp	HER2nERn	Negative
S004044.l.r.m.c.lib.g.k2.a.t	StringTie	FALSE	FALSE	TRUE	S004044.l.r.m.c.lib.g	S004044.l.r.m.c.lib	S004044.l.r	S004044	C005124	Q005054	0.399571	23571129	24831095	37069944	37414044	54T1S6B1S53T1S	SN587	Pool0273	dUTP	AD022	54	9.1	27.75	261		CoreBiopsy	2013	IncaDiagnosisDate	1	11	5	Invasive cancer		LEFT	Positive	65	Negative	Negative	High	4toX	1		55	30	T2	1	Ductal	ChemoEndo	ERpHER2nLNp	ERpHER2nLNp_ChemoEndo	ERpHER2nLNp_ChemoEndo_50	1979	0	2988	0	1979	0	1559	0	NA	Rest	Normal	Basal	36.1143	2.74184	41.0164	2.58955	High	High	ChemoEndo	ChemoEndo	Normal	Her2	c005	High	High	ChemoEndo	ChemoEndo	Negative	Negative	High	G2	Negative	HER2nERp	HER2nERn	Negative
S004046.l.r.m.c.lib.g.k2.a.t	StringTie	TRUE	TRUE	FALSE	S004046.l.r.m.c.lib.g	S004046.l.r.m.c.lib	S004046.l.r	S004046	C005125	Q005090	0.206469	18750744	19683386	26314584	26715821	54T1S6B1S53T1S	SN587	Pool0235	dUTP	AD010	43	7.79275	49.4	261		OP	2013	IncaDiagnosisDate	23	12	98		Invasive cancer	RIGHT	Positive	100	Positive	Negative	Low	N0	0	1	70	14	T1c	0	Ductal	Endo	ERpHER2nLNn	ERpHER2nLNn_Endo	ERpHER2nLNn_Endo_50	2820	0	3010	0	2820	0	1581	0	NA	Rest	LumA	LumA	15.0016	3.22043	19.9036	3.04927	Low	Low/Intermediate	None	NoCT	LumA	LumA	c005	Low	Low/Intermediate	None	NoCT	Positive	Positive	Low	G1	Negative	HER2nERp	HER2nERn	Negative
S004047.l.r.m.c.lib.g.k2.a.t	StringTie	TRUE	TRUE	FALSE	S004047.l.r.m.c.lib.g	S004047.l.r.m.c.lib	S004047.l.r	S004047	C005108	Q005075	0.226595	23463853	24679528	31678719	32358355	54T1S6B1S53T1S	SN587	Pool0235	dUTP	AD027	43	9.09311	410.1	261		OP	2013	IncaDiagnosisDate	13	6	25		Invasive cancer	RIGHT	Positive	90	Positive	Negative	High	1to3	1	2	65	30	T2	1	Ductal	ChemoEndo	ERpHER2nLNp	ERpHER2nLNp_ChemoEndo	ERpHER2nLNp_ChemoEndo_50	771	0	771	1	771	0	588	0	NA	Rest	LumB	LumB	51.8425	2.01241	56.7445	1.86261	High	High	ChemoEndo	ChemoEndo	LumB	LumB	c055	High	High	ChemoEndo	ChemoEndo	Positive	Positive	High	G2	Negative	HER2nERp	HER2nERn	Negative
S004048.l.r.m.c.lib.g.k2.a.t	StringTie	TRUE	TRUE	FALSE	S004048.l.r.m.c.lib.g	S004048.l.r.m.c.lib	S004048.l.r	S004048	C005111	Q005050	0.196835	22382630	23592059	31117733	31466269	54T1S6B1S53T1S	SN587	Pool0235	dUTP	AD025	43	8.93166	179.9	261		OP	2013	IncaDiagnosisDate	69	7	25		Invasive cancer	RIGHT	Negative	0	Negative	Negative	High	N0	0	3	55	30	T2	1	Ductal	Chemo	TNBC	TNBC_Chemo		2975	0	3051	0	2975	0	1622	0	NA	Rest	Basal	Basal	61.6187	1.75098	66.5208	1.61706	High	High	ChemoEndo	ChemoEndo	Basal	Basal	c090	High	High	ChemoEndo	ChemoEndo	Negative	Negative	High	G3	Negative	HER2nERp	HER2nERn	Negative
S004049.l.r.m.c.lib.g.k2.a.t	StringTie	TRUE	TRUE	FALSE	S004049.l.r.m.c.lib.g	S004049.l.r.m.c.lib	S004049.l.r	S004049	C005107	Q005053	0.20383	26435357	27787042	38266424	39221924	54T1S6B1S53T1S	SN587	Pool0235	dUTP	AD023	43	8.34692	59.38	261		OP	2013	IncaDiagnosisDate	9	6	28		Invasive cancer	RIGHT	Positive	100	Positive	Negative	Low	N0	0	1	55	11	T1c	0	Ductal	Endo	ERpHER2nLNn	ERpHER2nLNn_Endo	ERpHER2nLNn_Endo_50	1843	0	2990	0	1843	0	1561	0	NA	Rest	LumA	LumA	34.6595	3.16367	39.5616	3.02844	Low	Low/Intermediate	None	NoCT	LumA	LumA	c020	Low	Low/Intermediate	None	NoCT	Positive	Positive	Low	G1	Negative	HER2nERp	HER2nERn	Negative
S004050.l.r.m.c.lib.g.k2.a.t	StringTie	TRUE	TRUE	FALSE	S004050.l.r.m.c.lib.g	S004050.l.r.m.c.lib	S004050.l.r	S004050	C005114	Q005087	0.216482	26914375	28234626	36631428	36823416	54T1S6B1S53T1S	SN587	Pool0235	dUTP	AD022	43	8.39421	74.92	261		OP	2013	IncaDiagnosisDate	25	8			Invasive cancer	LEFT	Positive	99	Negative	Negative	High	1to3	1	3	70	35	T2	1	Ductal	ChemoEndo	ERpHER2nLNp	ERpHER2nLNp_ChemoEndo	ERpHER2nLNp_ChemoEndo_50	1621	1	1954	1	1621	1	1579	0	NA	Rest	LumB	LumB	74.4444	1.56847	79.3465	1.47831	High	High	ChemoEndo	ChemoEndo	LumB	Her2	c090	High	High	ChemoEndo	ChemoEndo	Positive	Negative	High	G3	Positive	HER2nERp	HER2nERn	Negative
S004051.l.r.m.c.lib.g.k2.a.t	StringTie	TRUE	TRUE	FALSE	S004051.l.r.m.c.lib.g	S004051.l.r.m.c.lib	S004051.l.r	S004051	C005106	Q005103	0.209425	23349000	24669819	32440844	32591664	54T1S6B1S53T1S	SN587	Pool0235	dUTP	AD021	43	8.54109	170.2	261		OP	2013	IncaDiagnosisDate	28	6	75		Invasive cancer	LEFT	Positive	100	Positive	Negative	High	1to3	1	2	85	25	T2	1	Ductal	Endo	ERpHER2nLNp	ERpHER2nLNp_Endo	ERpHER2nLNp_Endo_50	2902	0	3009	0	2902	0	1580	0	NA	Rest	LumB	LumB	56.8148	1.82553	61.7169	1.68282	High	High	ChemoEndo	ChemoEndo	LumB	LumB	c065	High	High	ChemoEndo	ChemoEndo	Positive	Positive	High	G2	Negative	HER2nERp	HER2nERn	Negative
S004053.l.r.m.c.lib.g.k2.a.t	StringTie	TRUE	FALSE	TRUE	S004053.l.r.m.c.lib.g	S004053.l.r.m.c.lib	S004053.l.r	S004053	C005112	Q005039	0.254256	22132276	23507199	29762942	30139129	54T1S6B1S53T1S	SN587	Pool0235	dUTP	AD019	43	6.48372	320	261		CoreBiopsy	2013	IncaDiagnosisDate	28	7		Invasive cancer		LEFT	Negative	0	Negative	Negative	High	SubMicroMet	0		50	16	T1c	0	Ductal	Chemo	TNBC	TNBC_Chemo		1900	0	3010	0	1900	0	1581	0	NA	Rest	Basal	Basal	61.5318	1.7133	66.4338	1.5776	High	High	ChemoEndo	ChemoEndo	Basal	Basal	c090	High	High	ChemoEndo	ChemoEndo	Negative	Negative	High	G3	Negative	HER2nERp	HER2nERn	Negative
S004054.l.r.m.c.lib.g.k2.a.t	StringTie	TRUE	TRUE	FALSE	S004054.l.r.m.c.lib.g	S004054.l.r.m.c.lib	S004054.l.r	S004054	C005101	Q005092	0.204932	25127243	29024583	31543162	31609152	75T1S6B75T1S	NS500281	Pool0325	TruSeq	AD025	68	6.25365	10.73	262		OP	2013	IncaDiagnosisDate	21	5	40		Invasive cancer	LEFT	Positive	100	Positive	Negative	Low	N0	0	1	70	7	T1b	0	Ductal	None	ERpHER2nLNn	ERpHER2nLNn_None	ERpHER2nLNn_None_50	2894	0	3001	0	2894	0	1572	0	NA	Rest	LumA	LumA	7.67914	3.45138	12.5812	3.27742	Low	Low/Intermediate	None	NoCT	LumA	LumA	c005	Low	Low/Intermediate	None	NoCT	Positive	Negative	Low	G1	Negative	HER2nERp	HER2nERn	Negative
S004055.l.r.m.c.lib.g.k2.a.t	StringTie	TRUE	TRUE	FALSE	S004055.l.r.m.c.lib.g	S004055.l.r.m.c.lib	S004055.l.r	S004055	C005095	Q005031	0.372606	30950222	33338218	38553486	41246265	54T1S6B1S53T1S	SN587	Pool0281	dUTP	AD007	57	7.46712	40.46	262		OP	2013	IncaDiagnosisDate	11	1	217		Invasive cancer	LEFT	Positive	100	Positive	Negative	High	1to3	1	3	45	19	T1c	0	Ductal	ChemoEndo	ERpHER2nLNp	ERpHER2nLNp_ChemoEndo		1548	1	2987	0	1548	1	1554	1	NA	Rest	LumA	LumA	55.6767	1.96993	60.5787	1.83335	High	High	ChemoEndo	ChemoEndo	LumB	LumB	c050	High	High	ChemoEndo	ChemoEndo	Positive	Positive	High	G2	Negative	HER2nERp	HER2nERn	Negative
S004056.l.r.m2.c.lib.g.k2.a.t	StringTie	TRUE	TRUE	FALSE	S004056.l.r.m2.c.lib.g	S004056.l.r.m2.c.lib	S004056.l.r	S004056	C005104	Q005056	0.287421	15323612	16006289	20281459	20715135	54T1S6B1S53T1S	SN587	Pool0258	dUTP	AD005	50	7.96406	66.85	262		OP	2013	IncaDiagnosisDate	15	6	40		Invasive cancer	LEFT	Positive	100	Positive	Negative	High	N0	0	1	55	12	T1c	0	Ductal	Endo	ERpHER2nLNn	ERpHER2nLNn_Endo	ERpHER2nLNn_Endo_50	2828	0	2996	0	2828	0	1567	0	NA	Norm15	LumA	LumA	15.0229	3.18595	19.9249	3.01295	Low	Low/Intermediate	None	NoCT	LumA	LumA	c005	Low	Low/Intermediate	None	NoCT	Positive	Positive	Low	G1	Negative	HER2nERp	HER2nERn	Negative
S004057.l.r.m2.c.lib.g.k2.a.t	StringTie	TRUE	TRUE	FALSE	S004057.l.r.m2.c.lib.g	S004057.l.r.m2.c.lib	S004057.l.r	S004057	C005103	Q005026	0.429204	25373013	26952394	32076931	32343710	54T1S6B1S53T1S	SN587	Pool0258	dUTP	AD001	50	9.00541	705.5	262		OP	2013	IncaDiagnosisDate	15	6	45		Invasive cancer	RIGHT	Negative	0	Negative	Negative	High	4toX	1	3	40	41	T2	1	Ductal	Chemo	TNBC	TNBC_Chemo		2920	0	2996	0	2920	0	1567	0	NA	Rest	Basal	Basal	88.4642	1.06733	93.3662	1.04249	High	High	ChemoEndo	ChemoEndo	Basal	Basal	c090	High	High	ChemoEndo	ChemoEndo	Negative	Negative	High	G3	Negative	HER2nERp	HER2nERn	Negative
S004058.l.r.m2.c.lib.g.k2.a.t	StringTie	TRUE	TRUE	FALSE	S004058.l.r.m2.c.lib.g	S004058.l.r.m2.c.lib	S004058.l.r	S004058	C005099	Q005066	0.423852	21409819	22417326	28982563	29482292	54T1S6B1S53T1S	SN587	Pool0258	dUTP	AD012	50	8.75031	134.5	262		OP	2013	IncaDiagnosisDate	28	5	60		Invasive cancer	LEFT	Positive	95	Negative	Negative	High	1to3	1	2	65	40	T2	1	Lobular	ChemoEndo	ERpHER2nLNp	ERpHER2nLNp_ChemoEndo	ERpHER2nLNp_ChemoEndo_50	2870	0	3008	0	2870	0	1579	0	NA	Rest	LumA	LumA	36.8859	2.52049	41.788	2.36422	High	High	ChemoEndo	ChemoEndo	LumA	LumA	c050	High	High	ChemoEndo	ChemoEndo	Positive	Negative	Low	G2	Negative	HER2nERp	HER2nERn	Negative
S004059.l.r.m2.c.lib.g.k2.a.t	StringTie	FALSE	FALSE	TRUE	S004059.l.r.m2.c.lib.g	S004059.l.r.m2.c.lib	S004059.l.r	S004059	C005098	Q005097	0.332513	27628936	28816006	37993368	38174158	54T1S6B1S53T1S	SN587	Pool0258	dUTP	AD006	50	8.01319	59.7	262		CoreBiopsy	2013	IncaDiagnosisDate	15	5		Invasive cancer		LEFT	Positive	100	Positive	Negative	Low				75				Ductal					691	0	2995	0	691	0	1566	0	NA	Rest	LumB	LumB	67.2448	1.52851	72.1469	1.40588					LumB	LumB	c075					Positive	Positive	High	G3	Negative	HER2nERp	HER2nERn	Negative
S004060.l.r.m2.c.lib.g.k2.a.t	StringTie	TRUE	TRUE	FALSE	S004060.l.r.m2.c.lib.g	S004060.l.r.m2.c.lib	S004060.l.r	S004060	C005097	Q005099	0.305187	31358116	32685515	41463937	41800865	54T1S6B1S53T1S	SN587	Pool0258	dUTP	AD010	50	9.03127	269.2	262		OP	2013	IncaDiagnosisDate	28	5	30		Invasive cancer	RIGHT	Positive	100	Positive	Negative	High	N0	0	3	85	16	T1c	0	Ductal	Endo	ERpHER2nLNn	ERpHER2nLNn_Endo	ERpHER2nLNn_Endo_50	1379	0	1379	1	1379	0	1196	0	NA	Rest	LumB	LumB	68.0908	1.61327	72.9929	1.49804	High	High	ChemoEndo	ChemoEndo	LumB	LumB	c065	High	High	ChemoEndo	ChemoEndo	Positive	Positive	High	G3	Negative	HER2nERp	HER2nERn	Negative
S004061.l.r.m2.c.lib.g.k2.a.t	StringTie	TRUE	TRUE	FALSE	S004061.l.r.m2.c.lib.g	S004061.l.r.m2.c.lib	S004061.l.r	S004061	C005096	Q005048	0.351445	23687280	25021261	31826687	32025552	54T1S6B1S53T1S	SN587	Pool0258	dUTP	AD002	50	7.55604	45.23	262		OP	2013	IncaDiagnosisDate	24	5	55		Invasive cancer	RIGHT	Positive	95	Positive	Negative	Low	N0	0	1	55	13	T1c	0	Ductal	Endo	ERpHER2nLNn	ERpHER2nLNn_Endo	ERpHER2nLNn_Endo_50	2816	0	3004	0	2816	0	1575	0	NA	Rest	LumA	LumA	41.8079	2.56642	46.7099	2.42516	Intermediate	Low/Intermediate	Endo	NoCT	LumA	LumA	c025	Low	Low/Intermediate	None	NoCT	Positive	Negative	Low	G1	Negative	HER2nERp	HER2nERn	Negative
S004062.l.r.m2.c.lib.g.k2.a.t	StringTie	TRUE	TRUE	FALSE	S004062.l.r.m2.c.lib.g	S004062.l.r.m2.c.lib	S004062.l.r	S004062	C005084	Q005032	0.368894	27030218	28771660	38543156	38755292	54T1S6B1S53T1S	SN587	Pool0258	dUTP	AD004	50	8.39505	63.88	262		CoreBiopsy	2013	IncaDiagnosisDate	16	1		Invasive cancer		RIGHT	Negative	1	Negative	Positive	High	N0	0		45	0	T1mi	0	Ductal	ImmuChemo	HER2pERn	HER2pERn_ImmuChemo		2883	0	2990	0	2883	0	1561	0	NA	Rest	Her2	Her2	87.1316	1.20363	92.0336	1.16992	High	High			Her2	Her2	c090	High	High			Negative	Negative	High	G3	Positive	HER2pERp	HER2pERn	Positive
S004063.l.r.m2.c.lib.g.k2.a.t	StringTie	TRUE	TRUE	FALSE	S004063.l.r.m2.c.lib.g	S004063.l.r.m2.c.lib	S004063.l.r	S004063	C005083	Q005101	0.327757	32617186	34407899	41290774	41484790	54T1S6B1S53T1S	SN587	Pool0258	dUTP	AD011	50	8.1821	469.6	262		OP	2013	IncaDiagnosisDate	44	1	45		Invasive cancer	LEFT	Negative	0	Negative	Negative	High	N0	0	3	85	100	T4	1	Other	None	TNBC	TNBC_None		957	0	957	1	957	0	774	0	NA	Rest	Her2	Her2	85.807	1.20141	90.7091	1.16499	High	High			Her2	Her2	c090	High	High			Negative	Negative	High	G3	Negative	HER2nERp	HER2nERn	Negative
S004064.l.r.m2.c.lib.g.k2.a.t	StringTie	TRUE	TRUE	FALSE	S004064.l.r.m2.c.lib.g	S004064.l.r.m2.c.lib	S004064.l.r	S004064	C005082	Q005081	0.435363	37232807	39393452	49799394	50147306	54T1S6B1S53T1S	SN587	Pool0258	dUTP	AD003	50	7.99015	51.46	262		OP	2013	IncaDiagnosisDate	21	1	120		Invasive cancer	RIGHT	Positive	100	Positive	Negative	Low	1to3	1	2	70	14	T1c	0	Ductal	Endo	ERpHER2nLNp	ERpHER2nLNp_Endo	ERpHER2nLNp_Endo_50	2888	0	2995	0	2888	0	1566	0	NA	Rest	LumA	LumA	23.9761	2.96938	28.8782	2.8061	Intermediate	Low/Intermediate	Endo	NoCT	LumA	LumA	c015	Low	Low/Intermediate	Endo	NoCT	Positive	Positive	Low	G1	Negative	HER2nERp	HER2nERn	Negative
S004065.l.r.m2.c.lib.g.k2.a.t	StringTie	TRUE	TRUE	FALSE	S004065.l.r.m2.c.lib.g	S004065.l.r.m2.c.lib	S004065.l.r	S004065	C005087	Q005057	0.299515	33031960	34721140	45150452	45449048	54T1S6B1S53T1S	SN587	Pool0258	dUTP	AD009	50	7.98822	70.82	262		OP	2013	IncaDiagnosisDate	14	2	58		Invasive cancer	LEFT	Positive	95	Positive	Negative	High	N0	0	3	60	13	T1c	0	Ductal	ChemoEndo	ERpHER2nLNn	ERpHER2nLNn_ChemoEndo	ERpHER2nLNn_ChemoEndo_50	2906	0	2989	0	2906	0	1560	0	NA	Rest	LumB	LumB	55.0991	2.18496	60.0012	2.05628	Intermediate	Low/Intermediate	Endo	NoCT	LumB	LumB	c050	Intermediate	Low/Intermediate	Endo	NoCT	Positive	Positive	High	G3	Negative	HER2nERp	HER2nERn	Negative
S004066.l.r.m.c.lib.g.k2.a.t	StringTie	TRUE	TRUE	FALSE	S004066.l.r.m.c.lib.g	S004066.l.r.m.c.lib	S004066.l.r	S004066	C005081	Q005095	0.48184	23608883	25466267	29544341	32980645	54T1S6B1S53T1S	SN587	Pool0281	dUTP	AD006	57	8.17307	35.65	263		OP	2013	IncaDiagnosisDate	15	1	49		Invasive cancer	RIGHT	Positive	95	Positive	Negative	High	N0	0	2	75	14	T1c	0	Lobular	Endo	ERpHER2nLNn	ERpHER2nLNn_Endo	ERpHER2nLNn_Endo_50	2808	0	2989	0	2808	0	1560	0	NA	Rest	LumA	LumA	23.6791	2.92337	28.5811	2.75524	Low	Low/Intermediate	Endo	NoCT	LumA	LumA	c025	Low	Low/Intermediate	Endo	NoCT	Positive	Positive	Low	G2	Negative	HER2nERp	HER2nERn	Negative
S004067.l.r.m.c.lib.g.k2.a.t	StringTie	TRUE	TRUE	FALSE	S004067.l.r.m.c.lib.g	S004067.l.r.m.c.lib	S004067.l.r	S004067	C005080	Q005043	0.412809	22546514	24475173	30232426	32711145	54T1S6B1S53T1S	SN587	Pool0281	dUTP	AD005	57	7.82362	40.84	263		OP	2013	IncaDiagnosisDate	15	1	42		Invasive cancer	LEFT	Positive	100	Positive	Negative	Low	N0	0	2	55	11	T1c	0	Ductal	Endo	ERpHER2nLNn	ERpHER2nLNn_Endo	ERpHER2nLNn_Endo_50	2808	0	2989	0	2808	0	1560	0	NA	Rest	LumA	LumA	21.6748	3.03414	26.5768	2.86524	Low	Low/Intermediate	Endo	NoCT	LumA	LumA	c005	Low	Low/Intermediate	Endo	NoCT	Positive	Positive	Low	G2	Negative	HER2nERp	HER2nERn	Negative
S004068.l.r.m2.c.lib.g.k2.a.t	StringTie	TRUE	TRUE	FALSE	S004068.l.r.m2.c.lib.g	S004068.l.r.m2.c.lib	S004068.l.r	S004068	C005079	Q005044	0.375111	28845627	30005461	39516950	40016506	54T1S6B1S53T1S	SN587	Pool0258	dUTP	AD015	50	8.10819	99.05	263		OP	2013	IncaDiagnosisDate	13	1	41		Invasive cancer	LEFT	Positive	80	Positive	Positive	High	N0	0	3	55	10	T1b	0	Ductal	ImmuChemoEndo	HER2pERp	HER2pERp_ImmuChemoEndo		2911	0	2987	0	2911	0	1558	0	NA	Rest	Her2	Her2	70.8237	1.57347	75.7257	1.46723	High	High	Endo	NoCT	LumB	LumB	c085	High	High	Endo	NoCT	Positive	Negative	High	G3	Positive	HER2pERp	HER2pERn	Positive
S004069.l.r.m2.c.lib.g.k2.a.t	StringTie	TRUE	TRUE	FALSE	S004069.l.r.m2.c.lib.g	S004069.l.r.m2.c.lib	S004069.l.r	S004069	C005100	Q005093	0.385098	23995276	25109875	35528152	35884120	54T1S6B1S53T1S	SN587	Pool0258	dUTP	AD013	50	7.8576	45.96	263		OP	2013	IncaDiagnosisDate	22	7	15		Invasive cancer	RIGHT	Negative	5	Negative	Negative	High	N0	0	2	75	18	T1c	0	Ductal	Chemo	TNBC	TNBC_Chemo		2329	0	3002	0	2329	0	1573	0	NA	Rest	Her2	Her2	65.003	1.8307	69.905	1.72242	High	High	ChemoEndo	ChemoEndo	Her2	Her2	c055	Intermediate	Low/Intermediate	ChemoEndo	ChemoEndo	Negative	Negative	High	G3	Negative	HER2nERp	HER2nERn	Negative
S004071.l.r.lib.g.k2.a.t	StringTie	TRUE	TRUE	FALSE	S004071.l.r.lib.g	S004071.l.r.lib	S004071.l.r	S004071	C005093	Q005046	0.407814	41399910	46405731	48234636	48353368	75T1S6B75T1S	NS500281	Pool0425	NeoPrep	AD012	147	7.8599	189.1	263		OP	2013	IncaDiagnosisDate	20	3	41		Invasive cancer	RIGHT	Positive	100	Negative	Negative	High	N0	0	3	55	13	T1c	0	Ductal	ChemoEndo	ERpHER2nLNn	ERpHER2nLNn_ChemoEndo	ERpHER2nLNn_ChemoEndo_50	2829	0	2996	0	2829	0	1567	0	NA	Rest	LumB	LumB	69.8162	1.8331	74.7182	1.74094	High	High	ChemoEndo	ChemoEndo	LumB	LumB	c085	High	High	ChemoEndo	ChemoEndo	Positive	Negative	High	G3	Negative	HER2nERp	HER2nERn	Negative
S004071.l.r.m2.c.lib.g.k2.a.t	StringTie	FALSE	FALSE	FALSE	S004071.l.r.m2.c.lib.g	S004071.l.r.m2.c.lib	S004071.l.r	S004071	C005093	Q005046	0.405552	27504076	28776838	38368279	38538809	54T1S6B1S53T1S	SN587	Pool0258	dUTP	AD020	50	7.8599	189.1	263		OP	2013	IncaDiagnosisDate	20	3	41		Invasive cancer	RIGHT	Positive	100	Negative	Negative	High	N0	0	3	55	13	T1c	0	Ductal	ChemoEndo	ERpHER2nLNn	ERpHER2nLNn_ChemoEndo	ERpHER2nLNn_ChemoEndo_50	2829	0	2996	0	2829	0	1567	0	NA	Rest	LumB	LumB	70.9124	1.74298	75.8144	1.65007	High	High	ChemoEndo	ChemoEndo	LumB	LumB	c085	High	High	ChemoEndo	ChemoEndo	Positive	Negative	High	G3	Negative	HER2nERp	HER2nERn	Negative
S004071.l.r.m3.c.lib.g.k2.a.t	StringTie	FALSE	FALSE	FALSE	S004071.l.r.m3.c.lib.g	S004071.l.r.m3.c.lib	S004071.l.r	S004071	C005093	Q005046	0.271369	27155575	29311874	33033249	33041296	75T1S6B75T1S	NS500281	Pool0361	TruSeq	AD022	92	7.8599	189.1	263		OP	2013	IncaDiagnosisDate	20	3	41		Invasive cancer	RIGHT	Positive	100	Negative	Negative	High	N0	0	3	55	13	T1c	0	Ductal	ChemoEndo	ERpHER2nLNn	ERpHER2nLNn_ChemoEndo	ERpHER2nLNn_ChemoEndo_50	2829	0	2996	0	2829	0	1567	0	NA	Rest	LumB	LumB	63.1967	1.90123	68.0987	1.79084	High	High	ChemoEndo	ChemoEndo	LumB	LumB	c085	High	High	ChemoEndo	ChemoEndo	Positive	Negative	High	G3	Negative	HER2nERp	HER2nERn	Negative
S004072.l.r.m2.c.lib.g.k2.a.t	StringTie	FALSE	FALSE	TRUE	S004072.l.r.m2.c.lib.g	S004072.l.r.m2.c.lib	S004072.l.r	S004072	C005092	Q005064	0.348682	24069621	25358803	35511663	35608233	54T1S6B1S53T1S	SN587	Pool0258	dUTP	AD021	50	8.24953	70.31	263		OP	2013	SamplingDate	0	3	25			LEFT																									0	NA	Rest	LumB	LumB	65.5636	1.6559	70.4656	1.53346					LumB	LumB	c070					Positive	Positive	High	G3	Negative	HER2nERp	HER2nERn	Negative
S004073.l.r.m2.c.lib.g.k2.a.t	StringTie	TRUE	TRUE	FALSE	S004073.l.r.m2.c.lib.g	S004073.l.r.m2.c.lib	S004073.l.r	S004073	C005086	Q005025	0.373349	19035709	20019597	28107959	28447943	54T1S6B1S53T1S	SN587	Pool0258	dUTP	AD014	50	8.53272	207.4	263		OP	2013	IncaDiagnosisDate	21	2	40		Invasive cancer	LEFT	Negative	5	Negative	Negative	High	N0	0	3	35	23	T2	1	Other	Chemo	TNBC	TNBC_Chemo		2889	0	2996	0	2889	0	1567	0	NA	Rest	Basal	Basal	73.9226	1.52911	78.8247	1.43577	High	High	ChemoEndo	ChemoEndo	Basal	Basal	c090	High	High	ChemoEndo	ChemoEndo	Negative	Negative	High	G3	Negative	HER2nERp	HER2nERn	Negative
S004074.l.r.m2.c.lib.g.k2.a.t	StringTie	TRUE	TRUE	FALSE	S004074.l.r.m2.c.lib.g	S004074.l.r.m2.c.lib	S004074.l.r	S004074	C005085	Q005076	0.353994	24543232	25925361	33697004	33978865	54T1S6B1S53T1S	SN587	Pool0258	dUTP	AD018	50	7.65419	51.92	263		OP	2013	IncaDiagnosisDate	27	2	50		Invasive cancer	LEFT	Positive	90	Positive	Negative	High	N0	0	3	65	15	T1c	0	Ductal	ChemoEndo	ERpHER2nLNn	ERpHER2nLNn_ChemoEndo	ERpHER2nLNn_ChemoEndo_50	2864	0	3002	0	2864	0	1573	0	NA	Rest	unclassified	unclassified	51.8628	2.37154	56.7648	2.24321	Intermediate	Low/Intermediate			Her2	LumB	c065	High	High	ChemoEndo	ChemoEndo	Positive	Positive	High	G3	Negative	HER2nERp	HER2nERn	Negative
S004075.l.r.m.c.lib.g.k2.a.t	StringTie	TRUE	TRUE	FALSE	S004075.l.r.m.c.lib.g	S004075.l.r.m.c.lib	S004075.l.r	S004075	C005091	Q005094	0.501924	25486349	27496134	33709941	36525793	54T1S6B1S53T1S	SN587	Pool0281	dUTP	AD004	57	6.28426	30.2	263		OP	2013	IncaDiagnosisDate	24	3	37		Invasive cancer	LEFT	Positive	100	Positive	Positive	High	1to3	1	3	75	15	T1c	0	Ductal	ImmuChemoEndo	HER2pERp	HER2pERp_ImmuChemoEndo		410	0	3000	0	410	0	1571	0	NA	Rest	LumA	LumA	48.4409	2.58525	53.343	2.46198	High	High	ChemoEndo	ChemoEndo	Normal	LumB	c065	High	High	ChemoEndo	ChemoEndo	Positive	Positive	High	G3	Negative	HER2nERp	HER2pERn	Negative
S004076.l.r.m2.c.lib.g.k2.a.t	StringTie	TRUE	TRUE	FALSE	S004076.l.r.m2.c.lib.g	S004076.l.r.m2.c.lib	S004076.l.r	S004076	C005077	Q005083	0.473963	22148655	23652444	30936773	31069781	54T1S6B1S53T1S	SN587	Pool0258	dUTP	AD019	50	6.61323	70.62	263		OP	2013	IncaDiagnosisDate	9	1	27		Invasive cancer	RIGHT	Positive	100	Positive	Negative	High	N0	0	3	70	37	T2	1	Ductal	ChemoEndo	ERpHER2nLNn	ERpHER2nLNn_ChemoEndo	ERpHER2nLNn_ChemoEndo_50	372	0	2983	0	372	0	1554	0	NA	Rest	unclassified	unclassified	55.6389	2.17551	60.5409	2.04619	High	High	ChemoEndo	ChemoEndo	LumB	LumB	c060	High	High	ChemoEndo	ChemoEndo	Positive	Positive	High	G3	Negative	HER2nERp	HER2nERn	Negative
S004077.l.r.m2.c.lib.g.k2.a.t	StringTie	TRUE	TRUE	FALSE	S004077.l.r.m2.c.lib.g	S004077.l.r.m2.c.lib	S004077.l.r	S004077	C005075	Q005068	0.472706	25668403	26812767	37124797	37296619	54T1S6B1S53T1S	SN587	Pool0258	dUTP	AD022	50	7.12992	53.71	263		OP	2013	IncaDiagnosisDate	6	1	39		Invasive cancer	LEFT	Positive	100	Positive	Negative	Low	N0	0	1	65	8	T1b	0	Ductal	None	ERpHER2nLNn	ERpHER2nLNn_None	ERpHER2nLNn_None_50	1807	0	2980	0	1807	0	1551	0	NA	Rest	LumA	LumA	25.8431	2.92388	30.7452	2.762	Low	Low/Intermediate	None	NoCT	LumA	LumA	c020	Low	Low/Intermediate	None	NoCT	Positive	Positive	Low	G2	Negative	HER2nERp	HER2nERn	Negative
S004078.l.r.m.c.lib.g.k2.a.t	StringTie	TRUE	TRUE	FALSE	S004078.l.r.m.c.lib.g	S004078.l.r.m.c.lib	S004078.l.r	S004078	C005089	Q005079	0.540045	31784009	34568668	37909159	41264856	54T1S6B1S53T1S	SN587	Pool0281	dUTP	AD003	57	7.22602	28.91	264		OP	2013	IncaDiagnosisDate	27	3	122		Invasive cancer	RIGHT	Positive	50	Negative	Positive	High	N0	0	3	65	13	T1c	0	Ductal	ImmuChemoEndo	HER2pERp	HER2pERp_ImmuChemoEndo		2896	0	3003	0	2896	0	1574	0	NA	Rest	Her2	Her2	78.0105	1.4928	82.9125	1.42104	High	High	ChemoEndo	ChemoEndo	Her2	Her2	c065	High	High	ChemoEndo	ChemoEndo	Negative	Negative	High	G3	Positive	HER2pERp	HER2pERn	Positive
S004079.l.r.m2.c.lib.g.k2.a.t	StringTie	TRUE	TRUE	FALSE	S004079.l.r.m2.c.lib.g	S004079.l.r.m2.c.lib	S004079.l.r	S004079	C005073	Q005058	0.394263	37813353	39358758	43481123	43650900	54T1S6B1S53T1S	SN587	Pool0258	dUTP	AD023	50	8.61741	59.09	264		OP	2013	IncaDiagnosisDate	16	1	60		Invasive cancer	LEFT	Positive	100	Positive	Negative	High	N0	0	2	60	21	T2	1	Ductal	ChemoEndo	ERpHER2nLNn	ERpHER2nLNn_ChemoEndo	ERpHER2nLNn_ChemoEndo_50	2883	0	2990	0	2883	0	1561	0	NA	Rest	LumA	LumA	44.0046	2.22533	48.9067	2.06897	Intermediate	Low/Intermediate	Endo	NoCT	LumA	LumA	c030	Low	Low/Intermediate	Endo	NoCT	Positive	Positive	Low	G1	Positive	HER2nERp	HER2nERn	Negative
S004080.l2.r.m.c.lib.g.k2.a.t	StringTie	TRUE	TRUE	FALSE	S004080.l2.r.m.c.lib.g	S004080.l2.r.m.c.lib	S004080.l2.r	S004080	C005067	Q004998	0.344782	35070288	39065505	48421547	49744392	75T1S6B75T1S	NS500281	Pool0301	dUTP	AD010	62	7.98392	38.25	425		OP	2013	IncaDiagnosisDate	39	1	35		Invasive cancer	LEFT	Positive	100	Positive	Negative	Low	N0	0	2	65	18	T1c	0	Ductal	Endo	ERpHER2nLNn	ERpHER2nLNn_Endo	ERpHER2nLNn_Endo_50	2820	0	3008	0	2820	0	1579	0	NA	Rest	LumA	LumA	16.9659	3.49172	21.8679	3.33957	Low	Low/Intermediate	Endo	NoCT	LumA	LumA	c005	Low	Low/Intermediate	Endo	NoCT	Positive	Positive	Low	G1	Negative	HER2nERp	HER2nERn	Negative
S004081.l.r.m.c.lib.g.k2.a.t	StringTie	TRUE	TRUE	FALSE	S004081.l.r.m.c.lib.g	S004081.l.r.m.c.lib	S004081.l.r	S004081	C005066	Q005014	0.384057	32660564	34075945	38801268	39354809	54T1S6B1S53T1S	SN587	Pool0273	dUTP	AD023	54	9.6	25	264		OP	2013	IncaDiagnosisDate	18	1	35		Invasive cancer	RIGHT	Positive	100	Negative	Negative	Low	N0	0	3	75	17	T1c	0	Ductal	Endo	ERpHER2nLNn	ERpHER2nLNn_Endo	ERpHER2nLNn_Endo_50	2799	0	2987	0	2799	0	1558	0	NA	Rest	LumB	LumB	50.4781	2.27033	55.3802	2.13731	Intermediate	Low/Intermediate	Endo	NoCT	LumA	LumA	c055	Intermediate	Low/Intermediate	Endo	NoCT	Positive	Negative	High	G2	Negative	HER2nERp	HER2nERn	Negative
S004105.l.r.m.c.lib.g.k2.a.t	StringTie	TRUE	TRUE	FALSE	S004105.l.r.m.c.lib.g	S004105.l.r.m.c.lib	S004105.l.r	S004105	C005058	Q004991	0.52236	29664770	31805212	34288250	36666749	54T1S6B1S53T1S	SN587	Pool0281	dUTP	AD002	57	7.63297	21.9	264		OP	2013	IncaDiagnosisDate	14	1	30		Invasive cancer	LEFT	Positive	100	Positive	Negative	High	N0	0	3	60	9	T1b	0	Ductal	Endo	ERpHER2nLNn	ERpHER2nLNn_Endo	ERpHER2nLNn_Endo_50	2790	0	2981	0	2790	0	1552	0	NA	Rest	LumB	LumB	56.9426	2.09126	61.8447	1.96495	Intermediate	Low/Intermediate	Endo	NoCT	LumB	LumB	c060	Intermediate	Low/Intermediate	Endo	NoCT	Positive	Positive	High	G3	Negative	HER2nERp	HER2nERn	Negative
S004106.l.r.m.c.lib.g.k2.a.t	StringTie	TRUE	TRUE	FALSE	S004106.l.r.m.c.lib.g	S004106.l.r.m.c.lib	S004106.l.r	S004106	C005061	Q004994	0.539263	19003397	20692083	23019708	27915706	54T1S6B1S53T1S	SN587	Pool0281	dUTP	AD018	57	7.89466	39.93	264		OP	2013	IncaDiagnosisDate	22	2	115		Invasive cancer	RIGHT	Positive		Negative	Negative	High	1to3	1	3	60	25	T2	1	Ductal	ChemoEndo	ERpHER2nLNp	ERpHER2nLNp_ChemoEndo	ERpHER2nLNp_ChemoEndo_50	2883	0	2990	0	2883	0	1561	0	NA	Rest	LumB	LumB	68.6189	1.55203	73.5209	1.43656	High	High	ChemoEndo	ChemoEndo	LumB	LumB	c085	High	High	ChemoEndo	ChemoEndo	Positive	Negative	High	G3	Negative	HER2nERp	HER2nERn	Negative
S004107.l.r.m.c.lib.g.k2.a.t	StringTie	TRUE	TRUE	FALSE	S004107.l.r.m.c.lib.g	S004107.l.r.m.c.lib	S004107.l.r	S004107	C005069	Q004968	0.245322	26690559	31162757	33286525	33362960	75T1S6B75T1S	NS500281	Pool0325	TruSeq	AD027	68	7.88563	13.27	264		OP	2013	IncaDiagnosisDate	26	3	35		Invasive cancer	LEFT	Positive	70	Positive	Positive	High	N0	0	3	40	17	T1c	0	Ductal	ImmuChemoEndo	HER2pERp	HER2pERp_ImmuChemoEndo		2640	0	2995	0	2640	0	1566	0	NA	Rest	Her2	Her2	59.2446	2.11174	64.1466	1.99265	Intermediate	Low/Intermediate	Endo	NoCT	Her2	Her2	c055	Intermediate	Low/Intermediate	Endo	NoCT	Positive	Positive	High	G2	Positive	HER2pERp	HER2pERn	Positive
S004110.l.r.m.c.lib.g.k2.a.t	StringTie	TRUE	TRUE	FALSE	S004110.l.r.m.c.lib.g	S004110.l.r.m.c.lib	S004110.l.r	S004110	C005055	Q004973	0.216469	23792993	27158998	29501253	29552883	75T1S6B75T1S	NS500281	Pool0325	TruSeq	AD005	68	7.3184	17.11	264		OP	2013	IncaDiagnosisDate	23	1	75		Invasive cancer	LEFT	Positive	100	Positive	Negative	Low	N0	0	2	50	16	T1c	0	Ductal	Endo	ERpHER2nLNn	ERpHER2nLNn_Endo		2852	0	2990	0	2852	0	1561	0	NA	Rest	LumB	LumB	57.3001	1.89392	62.2021	1.76053	Intermediate	Low/Intermediate	Endo	NoCT	LumB	LumB	c060	Intermediate	Low/Intermediate	Endo	NoCT	Positive	Positive	High	G2	Negative	HER2nERp	HER2nERn	Negative
S004111.l2.r.m.c.lib.g.k2.a.t	StringTie	TRUE	TRUE	FALSE	S004111.l2.r.m.c.lib.g	S004111.l2.r.m.c.lib	S004111.l2.r	S004111	C005072	Q005016	0.190583	24450652	27721673	34820577	42986846	75T1S6B75T1S	NS500281	Pool0301	dUTP	AD011	62	9.29096	54.45	425		OP	2013	IncaDiagnosisDate	20	8	78		Invasive cancer	RIGHT	Positive	100	Positive	Negative	High	N0	0	2	85	8	T1b	0	Other	None	ERpHER2nLNn	ERpHER2nLNn_None	ERpHER2nLNn_None_50	399	0	2994	0	399	0	1565	0	NA	Rest	LumB	LumB	65.7355	1.76485	70.6375	1.65247	High	High	Endo	NoCT	LumB	LumB	c085	High	High	Endo	NoCT	Positive	Positive	High	G3	Negative	HER2nERp	HER2nERn	Negative
S004112.l.r.m.c.lib.g.k2.a.t	StringTie	TRUE	TRUE	FALSE	S004112.l.r.m.c.lib.g	S004112.l.r.m.c.lib	S004112.l.r	S004112	C005065	Q004972	0.378601	28481035	30792971	33829922	35671389	54T1S6B1S53T1S	SN587	Pool0281	dUTP	AD019	57	8.81439	36.68	264		OP	2013	IncaDiagnosisDate	13	3	56		Invasive cancer	LEFT	Positive	100	Positive	Negative	High	4toX	1	2	50	26	T2	1	Ductal	ChemoEndo	ERpHER2nLNp	ERpHER2nLNp_ChemoEndo		1855	0	2982	0	1855	0	1553	0	NA	Rest	LumA	LumA	24.4996	2.90502	29.4017	2.73928	High	High	ChemoEndo	ChemoEndo	LumA	LumA	c020	High	High	ChemoEndo	ChemoEndo	Positive	Positive	Low	G1	Negative	HER2nERp	HER2nERn	Negative
S004113.l.r.m.c.lib.g.k2.a.t	StringTie	TRUE	TRUE	FALSE	S004113.l.r.m.c.lib.g	S004113.l.r.m.c.lib	S004113.l.r	S004113	C005053	Q004996	0.467274	17484151	19181701	24719123	28786193	54T1S6B1S53T1S	SN587	Pool0281	dUTP	AD020	57	7.19182	38.16	265		OP	2013	IncaDiagnosisDate	6	1	50		Invasive cancer	RIGHT	Positive	95	Positive	Negative	Low	N0	0	2	60	9	T1b	0	Lobular	None	ERpHER2nLNn	ERpHER2nLNn_None	ERpHER2nLNn_None_50	1817	0	2973	0	1817	0	1544	0	NA	Norm15	Normal	LumA	2.18497	2.84394	6.41954	3.42372	Low	Low/Intermediate	None	NoCT	Normal	LumA	c005	Low	Low/Intermediate	None	NoCT	Positive	Positive	Low	G1	Negative	HER2nERp	HER2nERn	Negative
S004114.l.r.m.c.lib.g.k2.a.t	StringTie	TRUE	TRUE	FALSE	S004114.l.r.m.c.lib.g	S004114.l.r.m.c.lib	S004114.l.r	S004114	C005051	Q004999	0.477464	21961684	23921809	31420949	33435755	54T1S6B1S53T1S	SN587	Pool0281	dUTP	AD021	57	7.11927	40.69	265		CoreBiopsy	2013	IncaDiagnosisDate	13	1	5	Invasive cancer		RIGHT	Positive	100	Positive	Negative	Low	N0	0		65	78	T3	1	Lobular	ChemoEndo	ERpHER2nLNn	ERpHER2nLNn_ChemoEndo	ERpHER2nLNn_ChemoEndo_50	2873	0	2980	0	2873	0	1551	0	NA	Rest	Normal	Basal	24.6488	3.19667	29.5508	3.03651	Low	Low/Intermediate			Normal	Basal	c005	Low	Low/Intermediate			Positive	Positive	Low	G1	Negative	HER2nERp	HER2nERn	Negative
S004115.l.r.m2.c.lib.g.k2.a.t	StringTie	TRUE	TRUE	FALSE	S004115.l.r.m2.c.lib.g	S004115.l.r.m2.c.lib	S004115.l.r	S004115	C005063	Q004988	0.366517	48832489	50984801	65864017	66219061	54T1S6B1S53T1S	SN587	Pool0259	dUTP	AD007	50	8.39931	174.8	265		OP	2013	IncaDiagnosisDate	21	3	70		Invasive cancer	RIGHT	Positive	100	Positive	Negative	High	N0	0	2	60	18	T1c	0	Ductal	Endo	ERpHER2nLNn	ERpHER2nLNn_Endo	ERpHER2nLNn_Endo_50	875	0	1179	1	875	0	996	0	NA	Rest	LumA	LumA	39.4789	2.64856	44.3809	2.49771	Low	Low/Intermediate	Endo	NoCT	Normal	LumA	c040	Low	Low/Intermediate	Endo	NoCT	Positive	Positive	High	G3	Negative	HER2nERp	HER2nERn	Negative
S004116.l.r.lib.g.k2.a.t	StringTie	FALSE	FALSE	FALSE	S004116.l.r.lib.g	S004116.l.r.lib	S004116.l.r	S004116	C005050	Q004974	0.419623	28992601	31347070	32910814	34166780	75T1S6B75T1S	NS500281	Pool0530	NeoPrep	AD023	250	9.63414	335.3	265		OP	2013	IncaDiagnosisDate	26	1	40		Invasive cancer	LEFT	Positive	100	Positive	Negative	High	N0	0	2	50	25	T2	1	Other	ChemoEndo	ERpHER2nLNn	ERpHER2nLNn_ChemoEndo		2886	0	2993	0	2886	0	1564	0	NA	Rest	LumB	LumB	69.3987	1.54347	74.3007	1.43493	High	High	ChemoEndo	ChemoEndo	LumB	LumB	c090	High	High	ChemoEndo	ChemoEndo	Positive	Positive	High	G3	Negative	HER2nERp	HER2nERn	Negative
S004116.l.r.m2.c.lib.g.k2.a.t	StringTie	FALSE	FALSE	FALSE	S004116.l.r.m2.c.lib.g	S004116.l.r.m2.c.lib	S004116.l.r	S004116	C005050	Q004974	0.346171	28262419	29481767	36692157	36828671	54T1S6B1S53T1S	SN587	Pool0258	dUTP	AD007	50	9.63414	335.3	265		OP	2013	IncaDiagnosisDate	26	1	40		Invasive cancer	LEFT	Positive	100	Positive	Negative	High	N0	0	2	50	25	T2	1	Other	ChemoEndo	ERpHER2nLNn	ERpHER2nLNn_ChemoEndo		2886	0	2993	0	2886	0	1564	0	NA	Rest	LumB	LumB	72.5642	1.4218	77.4663	1.31511	High	High	ChemoEndo	ChemoEndo	LumB	LumB	c090	High	High	ChemoEndo	ChemoEndo	Positive	Positive	High	G3	Negative	HER2nERp	HER2nERn	Negative
S004116.l.r.m4.c.lib.g.k2.a.t	StringTie	TRUE	TRUE	FALSE	S004116.l.r.m4.c.lib.g	S004116.l.r.m4.c.lib	S004116.l.r	S004116	C005050	Q004974	0.188561	28121928	29821398	33371148	33379531	75T1S6B75T1S	NS500281	Pool0538	TruSeq	AD005	257	9.63414	335.3	265		OP	2013	IncaDiagnosisDate	26	1	40		Invasive cancer	LEFT	Positive	100	Positive	Negative	High	N0	0	2	50	25	T2	1	Other	ChemoEndo	ERpHER2nLNn	ERpHER2nLNn_ChemoEndo		2886	0	2993	0	2886	0	1564	0	NA	Rest	LumB	LumB	67.7059	1.55303	72.608	1.43283	High	High	ChemoEndo	ChemoEndo	LumB	LumB	c085	High	High	ChemoEndo	ChemoEndo	Positive	Positive	High	G3	Negative	HER2nERp	HER2nERn	Negative
S004117.l.r.m2.c.lib.g.k2.a.t	StringTie	TRUE	TRUE	FALSE	S004117.l.r.m2.c.lib.g	S004117.l.r.m2.c.lib	S004117.l.r	S004117	C005049	Q005002	0.38798	27551276	28801208	35545735	35872915	54T1S6B1S53T1S	SN587	Pool0258	dUTP	AD025	50	8.65764	408.9	265		OP	2013	IncaDiagnosisDate	22	1	55		Invasive cancer	RIGHT	Positive	100	Positive	Negative	High	1to3	1	2	70	22	T2	1	Ductal	ChemoEndo	ERpHER2nLNp	ERpHER2nLNp_ChemoEndo	ERpHER2nLNp_ChemoEndo_50	2882	0	2989	0	2882	0	1560	0	NA	Rest	LumB	LumB	59.9496	2.30908	64.8517	2.20586	High	High	ChemoEndo	ChemoEndo	LumB	LumB	c085	High	High	ChemoEndo	ChemoEndo	Positive	Positive	High	G3	Positive	HER2nERp	HER2nERn	Negative
S004118.l.r.m2.c.lib.g.k2.a.t	StringTie	TRUE	TRUE	FALSE	S004118.l.r.m2.c.lib.g	S004118.l.r.m2.c.lib	S004118.l.r	S004118	C005060	Q004977	0.314546	37766516	39329428	50332032	50748656	54T1S6B1S53T1S	SN587	Pool0259	dUTP	AD003	50	9.24314	319.9	265		OP	2013	IncaDiagnosisDate	19	2	55		Invasive cancer	LEFT	Positive	100	Positive	Negative	Low	4toX	1	2	50	40	T2	1	Ductal	ChemoEndo	ERpHER2nLNp	ERpHER2nLNp_ChemoEndo		2880	0	2987	0	2880	0	1558	0	NA	Rest	LumA	LumA	24.8824	2.89771	29.7844	2.73069	High	High	ChemoEndo	ChemoEndo	LumA	LumA	c020	High	High	ChemoEndo	ChemoEndo	Positive	Positive	Low	G1	Negative	HER2nERp	HER2nERn	Negative
S004120.l.r.m3.c.lib.g.k2.a.t	StringTie	TRUE	TRUE	FALSE	S004120.l.r.m3.c.lib.g	S004120.l.r.m3.c.lib	S004120.l.r	S004120	C005047	Q004986	0.296352	42025071	44257905	57473723	58013917	54T1S6B1S53T1S	SN587	Pool0284	dUTP	AD020	58	8.77699	250.2	265		OP	2013	IncaDiagnosisDate	21	5	105		Invasive cancer	LEFT	Positive	50	Negative	Positive		1to3	1	3	60	12	T1c	0	Ductal	ImmuChemoEndo	HER2pERp	HER2pERp_ImmuChemoEndo		2880	0	2987	0	2880	0	1558	0	NA	Rest	Her2	Her2	75.3767	1.73926	80.2788	1.65947	High	High	ChemoEndo	ChemoEndo	Her2	Her2	c085	High	High	ChemoEndo	ChemoEndo	Negative	Negative	High	G3	Positive	HER2pERp	HER2pERn	Positive
S004121.l.r.m2.c.lib.g.k2.a.t	StringTie	TRUE	TRUE	FALSE	S004121.l.r.m2.c.lib.g	S004121.l.r.m2.c.lib	S004121.l.r	S004121	C005046	Q004987	0.314397	29157198	30468529	38210605	38463258	54T1S6B1S53T1S	SN587	Pool0259	dUTP	AD002	50	8.00958	53.06	265		OP	2013	IncaDiagnosisDate	63	5	40		Invasive cancer	LEFT	Positive		Positive	Negative	High	N0	0	2	60	10	T1b	0	Ductal	None	ERpHER2nLNn	ERpHER2nLNn_None	ERpHER2nLNn_None_50	2860	0	3029	0	2860	0	1600	0	NA	Rest	LumA	LumA	33.7227	2.63587	38.6248	2.47503	Low	Low/Intermediate	None	NoCT	LumA	LumA	c040	Low	Low/Intermediate	None	NoCT	Positive	Positive	High	G2	Negative	HER2nERp	HER2nERn	Negative
S004122.l.r.m.c.lib.g.k2.a.t	StringTie	TRUE	TRUE	FALSE	S004122.l.r.m.c.lib.g	S004122.l.r.m.c.lib	S004122.l.r	S004122	C005033	Q005021	0.279227	26683906	27753791	40213995	40631636	54T1S6B1S53T1S	SN587	Pool0273	dUTP	AD025	54	9.5	281.3	265		OP	2013	IncaDiagnosisDate	41	0	51		Invasive cancer	RIGHT	Positive	100	Positive	Negative		1to3	1	3	90	20	T1c	0	Ductal	Endo	ERpHER2nLNp	ERpHER2nLNp_Endo	ERpHER2nLNp_Endo_50	1896	0	3002	0	1896	0	1573	0	NA	Rest	LumB	LumB	52.8017	1.92906	57.7037	1.78415	High	High	ChemoEndo	ChemoEndo	LumB	LumB	c060	High	High	ChemoEndo	ChemoEndo	Positive	Positive	High	G3	Negative	HER2nERp	HER2nERn	Negative
S004123.l.r.m2.c.lib.g.k2.a.t	StringTie	TRUE	FALSE	TRUE	S004123.l.r.m2.c.lib.g	S004123.l.r.m2.c.lib	S004123.l.r	S004123	C005045	Q005017	0.312461	29104164	30180881	39619650	40247996	54T1S6B1S53T1S	SN587	Pool0259	dUTP	AD006	50	8.64866	184.9	265		CoreBiopsy	2013	IncaDiagnosisDate	0	5			Invasive cancer	RIGHT	Negative	10	Positive	Negative	High	N0	0	3	85	50	T2	1	Other	Endo				1803	0	2966	0	1803	0	1537	0	17	Rest	Basal	Basal	65.9047	1.6094	70.8067	1.48896	High	High	ChemoEndo	ChemoEndo	Basal	Basal	c090	High	High	ChemoEndo	ChemoEndo	Negative	Negative	High	G3	Negative	HER2nERp	HER2nERn	Negative
S004125.l.r.m2.c.lib.g.k2.a.t	StringTie	FALSE	FALSE	TRUE	S004125.l.r.m2.c.lib.g	S004125.l.r.m2.c.lib	S004125.l.r	S004125	C005044	Q004985	0.303699	25073990	26306825	33936827	34339587	54T1S6B1S53T1S	SN587	Pool0259	dUTP	AD005	50	8.4795	115	265		OP	2013	SamplingDate	0	5	29			RIGHT																		1155	0	2981	0	1155	0		0	NA	Rest	Basal	Basal	60.8897	1.82994	65.7918	1.70003					Basal	Basal	c065					Negative	Negative	High	G3	Negative	HER2nERp	HER2nERn	Negative
S004126.l.r.m3.c.lib.g.k2.a.t	StringTie	TRUE	TRUE	FALSE	S004126.l.r.m3.c.lib.g	S004126.l.r.m3.c.lib	S004126.l.r	S004126	C005038	Q004983	0.433957	34711116	37256372	47582707	47929955	54T1S6B1S53T1S	SN587	Pool0259	dUTP	AD011	50	8.69136	439.2	266		OP	2013	IncaDiagnosisDate	31	1	40		Invasive cancer	RIGHT	Negative	0	Negative	Negative	High	1to3	1	3	55	17	T1c	0	Ductal	Chemo	TNBC	TNBC_Chemo		2886	0	2993	0	2886	0	1564	0	NA	Rest	Basal	Basal	66.4334	1.69959	71.3355	1.58896	High	High	ChemoEndo	ChemoEndo	Basal	Basal	c090	High	High	ChemoEndo	ChemoEndo	Negative	Negative	High	G3	Positive	HER2nERp	HER2nERn	Negative
S004127.l.r.m2.c.lib.g.k2.a.t	StringTie	TRUE	TRUE	FALSE	S004127.l.r.m2.c.lib.g	S004127.l.r.m2.c.lib	S004127.l.r	S004127	C005043	Q005020	0.297921	25649183	26610501	32846360	32923543	54T1S6B1S53T1S	SN587	Pool0259	dUTP	AD023	50	9.53401	448.8	266		OP	2013	IncaDiagnosisDate	8	5			Invasive cancer	LEFT	Positive	100	Positive	Negative	Low	1to3	1	3	85	46	T2	1	Ductal	Endo	ERpHER2nLNp	ERpHER2nLNp_Endo	ERpHER2nLNp_Endo_50	84	1	1179	1	84	1	1179	1	NA	Rest	LumB	LumB	61.6582	1.72046	66.5603	1.59375	High	High	ChemoEndo	ChemoEndo	LumB	LumB	c065	High	High	ChemoEndo	ChemoEndo	Positive	Positive	High	G2	Negative	HER2nERp	HER2nERn	Negative
S004128.l.r.m2.c.lib.g.k2.a.t	StringTie	FALSE	FALSE	FALSE	S004128.l.r.m2.c.lib.g	S004128.l.r.m2.c.lib	S004128.l.r	S004128	C005605	Q005520	0.290641	29559115	30885218	40027142	40176695	54T1S6B1S53T1S	SN587	Pool0259	dUTP	AD025	50	9.4807	362.1	266		OP	2013	IncaDiagnosisDate	160	1	28	Invasive cancer		LEFT	Negative	0	Negative	Negative		N0	0		30	16	T1c	0	Ductal	Chemo	TNBC	TNBC_Chemo		3015	0	3122	0	3015	0	1693	0	NA	Rest	Basal	Basal	88.3534	1.12405	93.2555	1.09732	High	High	ChemoEndo	ChemoEndo	Basal	Basal	c090	High	High	ChemoEndo	ChemoEndo	Negative	Negative	High	G3	Positive	HER2nERp	HER2nERn	Negative
S004129.l.r.m2.c.lib.g.k2.a.t	StringTie	TRUE	TRUE	FALSE	S004129.l.r.m2.c.lib.g	S004129.l.r.m2.c.lib	S004129.l.r	S004129	C005042	Q005008	0.283483	28236342	29359833	39278238	39460067	54T1S6B1S53T1S	SN587	Pool0259	dUTP	AD022	50	8.96716	116.2	266		OP	2013	IncaDiagnosisDate	20	5	50		Invasive cancer	RIGHT	Positive	100	Positive	Negative	High	1to3	1	2	70	20	T1c	0	Ductal	Endo	ERpHER2nLNp	ERpHER2nLNp_Endo	ERpHER2nLNp_Endo_50	2151	0	2151	1	2151	0	1557	0	NA	Rest	LumA	LumA	51.4502	2.15631	56.3523	2.02068	High	High	ChemoEndo	ChemoEndo	LumA	LumA	c050	High	High	ChemoEndo	ChemoEndo	Positive	Positive	Low	G1	Negative	HER2nERp	HER2nERn	Negative
S004130.l.r.m2.c.lib.g.k2.a.t	StringTie	FALSE	FALSE	TRUE	S004130.l.r.m2.c.lib.g	S004130.l.r.m2.c.lib	S004130.l.r	S004130	C005041	Q004969	0.242105	26859609	28080625	38881361	39091646	54T1S6B1S53T1S	SN587	Pool0259	dUTP	AD027	50	9.4017	183.7	266		OP	2013	IncaDiagnosisDate	16	5	46		In situ only	LEFT				Negative		N0	0	2	45		Tis			None				1806	0	2966	0	1793	1	1553	0	NA	Rest	LumB	LumB	77.7571	1.33402	82.6592	1.25244					LumB	LumB	c090					Positive	Positive	High	G3	Negative	HER2nERp	HER2nERn	Negative
S004131.l.r.m4.c.lib.g.k2.a.t	StringTie	TRUE	TRUE	FALSE	S004131.l.r.m4.c.lib.g	S004131.l.r.m4.c.lib	S004131.l.r	S004131	C005034	Q004982	0.233266	25628719	27516309	30225945	30248510	75T1S6B75T1S	NS500281	Pool0585	TruSeq	AD018	298	9.11057	422.5	266		OP	2013	IncaDiagnosisDate	20	2	54		Invasive cancer	LEFT	Negative	0	Negative	Negative	High	N0	0	3	55	19	T1c	0	Ductal	Chemo	TNBC	TNBC_Chemo		2874	0	2981	0	2874	0	1552	0	NA	Rest	Basal	Basal	68.4656	1.52732	73.3676	1.41128	High	High	ChemoEndo	ChemoEndo	Basal	Basal	c090	High	High	ChemoEndo	ChemoEndo	Negative	Negative	High	G3	Negative	HER2nERp	HER2nERn	Negative
S004132.l.r.m3.c.lib.g.k2.a.t	StringTie	TRUE	TRUE	FALSE	S004132.l.r.m3.c.lib.g	S004132.l.r.m3.c.lib	S004132.l.r	S004132	C005032	Q005006	0.275514	29713172	31277491	43027342	43216587	54T1S6B1S53T1S	SN587	Pool0284	dUTP	AD019	58	9.10728	183.2	266		OP	2013	IncaDiagnosisDate	29	2	72		Invasive cancer	LEFT	Positive	100	Negative	Negative	High	1to3	1	3	70	23	T2	1	Ductal	ChemoEndo	ERpHER2nLNp	ERpHER2nLNp_ChemoEndo	ERpHER2nLNp_ChemoEndo_50	1738	0	1752	1	1738	0	1561	0	NA	Rest	LumB	LumB	85.0987	1.23504	90.0007	1.19266	High	High	ChemoEndo	ChemoEndo	LumB	LumB	c090	High	High	ChemoEndo	ChemoEndo	Positive	Positive	High	G3	Positive	HER2pERp	HER2nERn	Positive
S004133.l.r.lib.g.k2.a.t	StringTie	FALSE	FALSE	FALSE	S004133.l.r.lib.g	S004133.l.r.lib	S004133.l.r	S004133	C005031	Q005003	0.365755	27847501	31907433	32996186	33092425	75T1S6B75T1S	NS500281	Pool0432	NeoPrep	AD023	154	8.80596	678.5	266		OP	2013	IncaDiagnosisDate	20	2	55		Invasive cancer	RIGHT	Negative	0	Negative	Positive	High	N0	0	3	70	23	T2	1	Ductal	ImmuChemo	HER2pERn	HER2pERn_ImmuChemo		1836	0	2981	0	1836	0	1552	0	NA	Rest	Her2	Her2	93.637	1.07197	98.539	1.07842	High	High	ChemoEndo	ChemoEndo	Her2	Her2	c090	High	High	ChemoEndo	ChemoEndo	Negative	Negative	High	G3	Positive	HER2pERp	HER2pERn	Positive
S004133.l.r.m2.c.lib.g.k2.a.t	StringTie	FALSE	FALSE	FALSE	S004133.l.r.m2.c.lib.g	S004133.l.r.m2.c.lib	S004133.l.r	S004133	C005031	Q005003	0.467955	29297243	32468027	40554673	40711923	54T1S6B1S53T1S	SN587	Pool0259	dUTP	AD010	50	8.80596	678.5	266		OP	2013	IncaDiagnosisDate	20	2	55		Invasive cancer	RIGHT	Negative	0	Negative	Positive	High	N0	0	3	70	23	T2	1	Ductal	ImmuChemo	HER2pERn	HER2pERn_ImmuChemo		1836	0	2981	0	1836	0	1552	0	NA	Rest	Her2	Her2	95.5604	1.05468	99.691	0.692085	High	High	ChemoEndo	ChemoEndo	Her2	Her2	c090	High	High	ChemoEndo	ChemoEndo	Negative	Negative	High	G3	Positive	HER2pERp	HER2pERn	Positive
S004133.l.r.m3.c.lib.g.k2.a.t	StringTie	FALSE	FALSE	FALSE	S004133.l.r.m3.c.lib.g	S004133.l.r.m3.c.lib	S004133.l.r	S004133	C005031	Q005003	0.3419	31089434	34591771	37757905	37776436	75T1S6B75T1S	NS500281	Pool0427	TruSeq	AD023	149	8.80596	678.5	266		OP	2013	IncaDiagnosisDate	20	2	55		Invasive cancer	RIGHT	Negative	0	Negative	Positive	High	N0	0	3	70	23	T2	1	Ductal	ImmuChemo	HER2pERn	HER2pERn_ImmuChemo		1836	0	2981	0	1836	0	1552	0	NA	Rest	Her2	Her2	91.2702	1.06038	96.1722	1.05228	High	High	ChemoEndo	ChemoEndo	Her2	Her2	c090	High	High	ChemoEndo	ChemoEndo	Negative	Negative	High	G3	Positive	HER2pERp	HER2pERn	Positive
S004134.l.r.m2.c.lib.g.k2.a.t	StringTie	TRUE	TRUE	FALSE	S004134.l.r.m2.c.lib.g	S004134.l.r.m2.c.lib	S004134.l.r	S004134	C005030	Q005010	0.376686	36527713	38495397	50650291	50905018	54T1S6B1S53T1S	SN587	Pool0259	dUTP	AD015	50	8.83147	160.4	266		OP	2013	IncaDiagnosisDate	15	2	81		Invasive cancer	LEFT	Negative	0	Negative	Negative	High	1to3	1	2	75	20	T1c	0	Ductal	None	TNBC	TNBC_None		2271	0	2271	1	2271	0	1547	0	NA	Rest	Her2	Her2	53.2768	2.02811	58.1789	1.88641	High	High	ChemoEndo	ChemoEndo	Her2	Her2	c060	High	High	ChemoEndo	ChemoEndo	Negative	Negative	High	G3	Negative	HER2nERp	HER2nERn	Negative
S004135.l.r.m.c.lib.g.k2.a.t	StringTie	TRUE	TRUE	FALSE	S004135.l.r.m.c.lib.g	S004135.l.r.m.c.lib	S004135.l.r	S004135	C005026	Q005004	0.471999	25459815	27463163	35097835	36076822	54T1S6B1S53T1S	SN587	Pool0281	dUTP	AD022	57	7.83756	40.34	266		OP	2013	IncaDiagnosisDate	29	1	54		Invasive cancer	RIGHT	Positive	100	Positive	Negative	Low	N0	0	1	70	7	T1b	0	Ductal	None	ERpHER2nLNn	ERpHER2nLNn_None	ERpHER2nLNn_None_50	2869	0	2989	0	2869	0	1560	0	NA	Rest	LumA	LumA	33.8058	2.64657	38.7079	2.48702	Low	Low/Intermediate	None	NoCT	LumA	LumA	c005	Low	Low/Intermediate	None	NoCT	Positive	Positive	Low	G1	Negative	HER2nERp	HER2nERn	Negative
S004137.l.r.m2.c.lib.g.k2.a.t	StringTie	FALSE	FALSE	FALSE	S004137.l.r.m2.c.lib.g	S004137.l.r.m2.c.lib	S004137.l.r	S004137	C005607	Q005526	0.269902	28888774	30802560	42140461	42317328	54T1S6B1S53T1S	SN587	Pool0215	dUTP	AD013	38	8.40553	132.7	267		OP	2013	IncaDiagnosisDate	148	1	20	Invasive cancer		LEFT	Positive	90	Positive	Negative		1to3	1		50	32	T2	1	Lobular	ChemoEndo	ERpHER2nLNp	ERpHER2nLNp_ChemoEndo		436	1	641	1	436	1	641	1	NA	Rest	LumA	LumA	27.5035	2.93621	32.4055	2.77816	Intermediate	Low/Intermediate	Endo	NoCT	LumA	LumA	c005	Low	Low/Intermediate	Endo	NoCT	Positive	Negative	Low	G1	Negative	HER2nERp	HER2nERn	Negative
S004138.l.r.m2.c.lib.g.k2.a.t	StringTie	TRUE	TRUE	FALSE	S004138.l.r.m2.c.lib.g	S004138.l.r.m2.c.lib	S004138.l.r	S004138	C005029	Q004971	0.316182	25622271	27527231	37258942	37512681	54T1S6B1S53T1S	SN587	Pool0215	dUTP	AD012	38	6.93479	82.05	267		CoreBiopsy	2013	IncaDiagnosisDate	12	2		Invasive cancer		LEFT	Negative		Negative	Positive	High	N0	0		50				Ductal	ImmuChemo	HER2pERn	HER2pERn_ImmuChemo		2632	0	2973	0	2632	0	1544	0	NA	Rest	Normal	Basal	53.8587	1.99372	58.7608	1.85571					Normal	Her2	c055					Negative	Negative	High	G3	Positive	HER2pERp	HER2pERn	Positive
S004139.l2.r.m.c.lib.g.k2.a.t	StringTie	TRUE	TRUE	FALSE	S004139.l2.r.m.c.lib.g	S004139.l2.r.m.c.lib	S004139.l2.r	S004139	C005023	Q004992	0.271359	29292001	32377603	44098474	46113522	75T1S6B75T1S	NS500281	Pool0303	dUTP	AD006	62	8.35563	124.9	432		OP	2013	IncaDiagnosisDate	23	1	70		Invasive cancer	RIGHT	Positive	90	Positive	Positive	High	N0	0	2	60	9	T1b	0	Lobular	ImmuChemoEndo	HER2pERp	HER2pERp_ImmuChemoEndo		2349	0	2983	0	2349	0	1554	0	NA	Rest	LumA	LumA	18.4906	3.0653	23.3926	2.89499	Low	Low/Intermediate	None	NoCT	Normal	LumA	c015	Low	Low/Intermediate	None	NoCT	Positive	Positive	High	G2	Positive	HER2pERp	HER2pERn	Positive
S004140.l.r.m2.c.lib.g.k2.a.t	StringTie	TRUE	TRUE	FALSE	S004140.l.r.m2.c.lib.g	S004140.l.r.m2.c.lib	S004140.l.r	S004140	C005022	Q004979	0.283263	30372605	32497655	42430847	42704834	54T1S6B1S53T1S	SN587	Pool0215	dUTP	AD011	38	9.42257	245.7	267		OP	2013	IncaDiagnosisDate	29	1			Invasive cancer	RIGHT	Positive	100	Positive	Negative	Low	N0	0	1	50	12	T1c	0	Ductal	None	ERpHER2nLNn	ERpHER2nLNn_None		2851	0	2989	0	2851	0	1560	0	NA	Rest	LumA	LumA	4.40713	3.28231	9.13565	3.3924	Low	Low/Intermediate	None	NoCT	LumA	LumA	c005	Low	Low/Intermediate	None	NoCT	Positive	Positive	Low	G1	Negative	HER2nERp	HER2nERn	Negative
S004141.l.r.m2.c.lib.g.k2.a.t	StringTie	TRUE	TRUE	FALSE	S004141.l.r.m2.c.lib.g	S004141.l.r.m2.c.lib	S004141.l.r	S004141	C005028	Q005012	0.278069	26448361	28153608	40277572	40433577	54T1S6B1S53T1S	SN587	Pool0215	dUTP	AD010	38	8.10886	51.24	267		OP	2013	IncaDiagnosisDate	48	2	55		Invasive cancer	RIGHT	Positive	100	Positive	Negative	Low	1to3	1	2	75	14	T1c	0	Ductal	Endo	ERpHER2nLNp	ERpHER2nLNp_Endo	ERpHER2nLNp_Endo_50	2871	0	3009	0	2871	0	1580	0	NA	Rest	LumA	LumA	17.3057	3.13218	22.2077	2.96148	Intermediate	Low/Intermediate	Endo	NoCT	LumA	LumA	c005	Low	Low/Intermediate	Endo	NoCT	Positive	Positive	Low	G2	Negative	HER2nERp	HER2nERn	Negative
S004142.l.r.m.c.lib.g.k2.a.t	StringTie	TRUE	TRUE	FALSE	S004142.l.r.m.c.lib.g	S004142.l.r.m.c.lib	S004142.l.r	S004142	C005021	Q005000	0.288548	22615187	23624081	36335731	36668217	54T1S6B1S53T1S	SN587	Pool0274	dUTP	AD016	54	8.6	26.63	267		OP	2013	IncaDiagnosisDate	35	1	45		Invasive cancer	RIGHT	Positive	100	Positive	Negative	Low	N0	0	2	65	7	T1b	0	Ductal	None	ERpHER2nLNn	ERpHER2nLNn_None	ERpHER2nLNn_None_50	2857	0	2995	0	2857	0	1566	0	NA	Rest	unclassified	unclassified	25.1336	2.88391	30.0356	2.71881	Low	Low/Intermediate			Normal	Basal	c005	Low	Low/Intermediate			Negative	Negative	Low	G2	Negative	HER2nERp	HER2nERn	Negative
S004143.l.r.lib.g.k2.a.t	StringTie	FALSE	FALSE	FALSE	S004143.l.r.lib.g	S004143.l.r.lib	S004143.l.r	S004143	C005048	Q004989	0.426333	24779040	27857249	29349047	29671939	75T1S6B75T1S	NS500281	Pool0517	NeoPrep	AD006	237	-100	11.55	267		OP	2013	IncaDiagnosisDate	22	8	59		Invasive cancer	RIGHT	Positive	100	Positive	Negative	Low	N0	0	2	60	19	T1c	0	Lobular	Endo	ERpHER2nLNn	ERpHER2nLNn_Endo	ERpHER2nLNn_Endo_50	1913	0	2989	0	1913	0	1560	0	NA	Norm15	Normal	LumA	1.21171	2.37811	4.71165	3.30568	Low	Low/Intermediate	Endo	NoCT	Normal	LumA	c005	Low	Low/Intermediate	Endo	NoCT	Positive	Positive	Low	G1	Negative	HER2nERp	HER2nERn	Negative
S004144.l.r.m2.c.lib.g.k2.a.t	StringTie	FALSE	FALSE	TRUE	S004144.l.r.m2.c.lib.g	S004144.l.r.m2.c.lib	S004144.l.r	S004144	C005019	Q004970	0.300171	36743696	38535588	53789538	54436234	54T1S6B1S53T1S	SN587	Pool0211	dUTP	AD014	39	8.93723	79.08	267		OP	2013	SamplingDate	0	1	35			LEFT																									0	NA	Rest	LumB	LumB	63.9673	1.6874	68.8693	1.56453					LumB	LumB	c090					Positive	Positive	High	G3	Negative	HER2nERp	HER2nERn	Negative
S004145.l.r.m2.c.lib.g.k2.a.t	StringTie	TRUE	TRUE	FALSE	S004145.l.r.m2.c.lib.g	S004145.l.r.m2.c.lib	S004145.l.r	S004145	C005027	Q005022	0.471793	26076384	27512428	34972023	35423466	54T1S6B1S53T1S	SN587	Pool0211	dUTP	AD013	39	9.28438	153.5	267		OP	2013	IncaDiagnosisDate	41	2	48		Invasive cancer	LEFT	Positive	100	Negative	Negative	High	N0	0	3	90	22	T2	1	Ductal	Endo	ERpHER2nLNn	ERpHER2nLNn_Endo	ERpHER2nLNn_Endo_50	562	0	562	1	562	0	562	1	NA	Rest	LumB	LumB	68.9166	1.5489	73.8187	1.43196	High	High	ChemoEndo	ChemoEndo	LumB	LumB	c065	High	High	ChemoEndo	ChemoEndo	Positive	Negative	High	G3	Negative	HER2nERp	HER2nERn	Negative
S004146.l2.r.m.c.lib.g.k2.a.t	StringTie	TRUE	TRUE	FALSE	S004146.l2.r.m.c.lib.g	S004146.l2.r.m.c.lib	S004146.l2.r	S004146	C005018	Q005018	0.276179	31260222	33839309	45829744	46786378	75T1S6B75T1S	NS500281	Pool0303	dUTP	AD005	62	8.43537	84.69	432		OP	2013	IncaDiagnosisDate	27	1	20		Invasive cancer	LEFT	Positive	98	Positive	Negative	Low	N0	0	1	85	10	T1b	0	Ductal	None	ERpHER2nLNn	ERpHER2nLNn_None	ERpHER2nLNn_None_50	2880	0	2987	0	2880	0	1558	0	NA	Rest	LumA	LumA	18.2925	3.1663	23.1946	2.99863	Low	Low/Intermediate	None	NoCT	LumA	LumA	c010	Low	Low/Intermediate	None	NoCT	Positive	Positive	Low	G1	Negative	HER2nERp	HER2nERn	Negative
S004147.l.r.m4.c.lib.g.k2.a.t	StringTie	TRUE	TRUE	FALSE	S004147.l.r.m4.c.lib.g	S004147.l.r.m4.c.lib	S004147.l.r	S004147	C005035	Q004976	0.276584	29139720	30388011	38622509	38675851	54T1S6B1S53T1S	SN587	Pool0237	dUTP	AD022	45	9.28708	359	267		OP	2013	IncaDiagnosisDate	25	3	97		Invasive cancer	LEFT	Positive	100	Positive	Positive	High	N0	0	2	50	11	T1c	0	Ductal	ImmuChemoEndo	HER2pERp	HER2pERp_ImmuChemoEndo		2880	0	2987	0	2880	0	1558	0	NA	Rest	LumB	LumB	65.9023	1.76841	70.8043	1.65547	High	High	ChemoEndo	ChemoEndo	LumB	LumB	c075	High	High	ChemoEndo	ChemoEndo	Positive	Positive	High	G3	Positive	HER2pERp	HER2pERn	Positive
S004148.l.r.m2.c.lib.g.k2.a.t	StringTie	TRUE	TRUE	FALSE	S004148.l.r.m2.c.lib.g	S004148.l.r.m2.c.lib	S004148.l.r	S004148	C005017	Q004964	0.33041	33486409	36016874	45985293	46758199	54T1S6B1S53T1S	SN587	Pool0184	dUTP	AD010	33	8.62487	167.9	267		OP	2013	IncaDiagnosisDate	22	5	70		Invasive cancer	LEFT	Positive	100	Positive	Positive	High	N0	0	2	70	18	T1c	0	Ductal_Lobular	ImmuChemoEndo	HER2pERp	HER2pERp_ImmuChemoEndo		2821	0	2981	0	2821	0	1552	0	NA	Rest	Her2	Her2	61.1899	2.04276	66.0919	1.92412	High	High	ChemoEndo	ChemoEndo	Her2	Her2	c060	Intermediate	Low/Intermediate	Endo	NoCT	Positive	Negative	High	G2	Positive	HER2pERp	HER2pERn	Positive
S004149.l.r.m2.c.lib.g.k2.a.t	StringTie	TRUE	TRUE	FALSE	S004149.l.r.m2.c.lib.g	S004149.l.r.m2.c.lib	S004149.l.r	S004149	C005010	Q004962	0.243617	19220221	20631655	26326429	27513331	54T1S6B1S53T1S	SN587	Pool0184	dUTP	AD011	33	8.76153	115.2	268		OP	2013	IncaDiagnosisDate	21	1	138		Invasive cancer	LEFT	Positive	100	Positive	Negative	High	1to3	1	2	70	13	T1c	0	Ductal	ChemoEndo	ERpHER2nLNp	ERpHER2nLNp_ChemoEndo	ERpHER2nLNp_ChemoEndo_50	2869	0	2976	0	2869	0	1547	0	NA	Rest	Her2	Her2	57.9398	2.0239	62.8418	1.89703	High	High	ChemoEndo	ChemoEndo	LumA	LumA	c050	High	High	ChemoEndo	ChemoEndo	Positive	Positive	High	G2	Negative	HER2nERp	HER2nERn	Negative
S004150.l.r.m2.c.lib.g.k2.a.t	StringTie	TRUE	TRUE	FALSE	S004150.l.r.m2.c.lib.g	S004150.l.r.m2.c.lib	S004150.l.r	S004150	C005008	Q004950	0.311295	33300117	35018381	48254275	48484601	54T1S6B1S53T1S	SN587	Pool0285	dUTP	AD016	58	8.04841	41.67	268		OP	2013	IncaDiagnosisDate	11	1	53		Invasive cancer	RIGHT	Positive	90	Positive	Negative	Low	1to3	1	2	60	9	T1b	0	Lobular	Endo	ERpHER2nLNp	ERpHER2nLNp_Endo	ERpHER2nLNp_Endo_50	2883	0	2966	0	2883	0	1537	0	NA	Norm15	LumA	LumA	5.95674	3.44322	10.8098	3.36225	Low	Low/Intermediate	None	NoCT	LumA	LumA	c005	Low	Low/Intermediate	None	NoCT	Positive	Positive	Low	G1	Negative	HER2nERp	HER2nERn	Negative
S004151.l.r.m2.c.lib.g.k2.a.t	StringTie	TRUE	TRUE	FALSE	S004151.l.r.m2.c.lib.g	S004151.l.r.m2.c.lib	S004151.l.r	S004151	C005009	Q004949	0.382124	52123474	55757565	67991822	70417871	54T1S6B1S53T1S	SN587	Pool0186	dUTP	AD016	33	9.28396	516.2	268		OP	2013	IncaDiagnosisDate	20	1	51		Invasive cancer	LEFT	Negative	0	Negative	Negative	High	N0	0	3	55	20	T1c	0	Ductal	Chemo	TNBC	TNBC_Chemo		2899	0	2975	0	2899	0	1546	0	NA	Rest	Basal	Basal	67.1413	1.63657	72.0433	1.52103	High	High	ChemoEndo	ChemoEndo	Basal	Basal	c090	High	High	ChemoEndo	ChemoEndo	Negative	Negative	High	G3	Negative	HER2nERp	HER2nERn	Negative
S004152.l.r.m2.c.lib.g.k2.a.t	StringTie	FALSE	FALSE	TRUE	S004152.l.r.m2.c.lib.g	S004152.l.r.m2.c.lib	S004152.l.r	S004152	C005016	Q004957	0.317756	31432450	32812847	43879321	44698135	54T1S6B1S53T1S	SN587	Pool0211	dUTP	AD012	39	8.9232	89.43	268		OP	2013	SamplingDate	0	5	45			RIGHT																									0	NA	Rest	LumA	LumA	48.9319	2.11474	53.834	1.96671					LumA	LumA	c030					Positive	Positive	Low	G2	Negative	HER2nERp	HER2nERn	Negative
S004153.l2.r.m.c.lib.g.k2.a.t	StringTie	FALSE	FALSE	TRUE	S004153.l2.r.m.c.lib.g	S004153.l2.r.m.c.lib	S004153.l2.r	S004153	C005015	Q004945	0.316918	29754923	33541639	46737615	50925508	75T1S6B75T1S	NS500281	Pool0302	dUTP	AD018	62	7.62151	48.63	431		OP	2013	SamplingDate	0	5	65			LEFT																									0	NA	Norm15	Normal	LumA	0.801548	1.99422	3.53138	3.14622					Normal	LumA	c005					Positive	Positive	Low	G1	Negative	HER2nERp	HER2nERn	Negative
S004155.l.r.m2.c.lib.g.k2.a.t	StringTie	TRUE	TRUE	FALSE	S004155.l.r.m2.c.lib.g	S004155.l.r.m2.c.lib	S004155.l.r	S004155	C005013	Q004963	0.266386	23255376	25347173	27284328	27390887	75T1S6B75T1S	NS500281	Pool0332	TruSeq	AD016	72	8.21634	39.91	268		OP	2013	IncaDiagnosisDate	30	5	52		Invasive cancer	RIGHT	Positive	100	Positive	Positive	High	N0	0	2	70	11	T1c	0	Lobular	ImmuChemoEndo	HER2pERp	HER2pERp_ImmuChemoEndo		2882	0	2989	0	2882	0	1560	0	NA	Rest	LumA	LumA	48.4268	2.27477	53.3288	2.12998	Intermediate	Low/Intermediate	Endo	NoCT	LumB	LumA	c050	Intermediate	Low/Intermediate	Endo	NoCT	Positive	Negative	Low	G1	Positive	HER2pERp	HER2pERn	Positive
S004156.l.r.m2.c.lib.g.k2.a.t	StringTie	FALSE	FALSE	TRUE	S004156.l.r.m2.c.lib.g	S004156.l.r.m2.c.lib	S004156.l.r	S004156	C005012	Q004961	0.183806	34134155	37611642	41085797	41183348	75T1S6B75T1S	NS500281	Pool0327	TruSeq	AD001	71	8.25871	36.16	268		OP	2013	IncaDiagnosisDate	22	5	67		In situ only	LEFT				Negative				2	70		Tis			None				1871	0	2548	0	1871	0	1552	0	NA	Rest	LumA	LumA	16.6475	3.16685	21.5495	2.99533					LumA	LumA	c015					Positive	Positive	Low	G1	Negative	HER2nERp	HER2pERn	Negative
S004157.l.r.m.c.lib.g.k2.a.t	StringTie	TRUE	TRUE	FALSE	S004157.l.r.m.c.lib.g	S004157.l.r.m.c.lib	S004157.l.r	S004157	C004990	Q004955	0.201579	27715773	31123532	33728814	33810882	75T1S6B75T1S	NS500281	Pool0327	TruSeq	AD002	71	8.6	12.88	268		OP	2013	IncaDiagnosisDate	28	0	65		Invasive cancer	RIGHT	Positive	100	Negative	Negative	Low	SubMicroMet	0	2	65	16	T1c	0	Ductal_Lobular	Endo	ERpHER2nLNn	ERpHER2nLNn_Endo	ERpHER2nLNn_Endo_50	2790	0	2980	0	2790	0	1551	0	NA	Rest	LumA	LumA	27.2105	2.98899	32.1125	2.83164	Low	Low/Intermediate	Endo	NoCT	LumA	LumA	c025	Low	Low/Intermediate	Endo	NoCT	Positive	Negative	Low	G2	Negative	HER2nERp	HER2nERn	Negative
S004159.l.r.m2.c.lib.g.k2.a.t	StringTie	FALSE	FALSE	TRUE	S004159.l.r.m2.c.lib.g	S004159.l.r.m2.c.lib	S004159.l.r	S004159	C005001	Q004965	0.258702	39242624	42400758	61027915	66522882	54T1S6B1S53T1S	SN587	Pool0186	dUTP	AD015	33	8.55102	114	268		OP	2013	IncaDiagnosisDate	21	2	110		Invasive cancer	LEFT	Positive	95	Positive	Negative	High	N0	0	3	75	8	T1b	0	Ductal	None	ERpHER2nLNn	ERpHER2nLNn_None	ERpHER2nLNn_None_50	1940	0	2975	0	1940	0	1546	0	8	Rest	LumB	LumB	68.9397	1.86767	73.8417	1.76768	High	High	Endo	NoCT	LumB	LumB	c090	High	High	Endo	NoCT	Positive	Positive	High	G3	Negative	HER2nERp	HER2nERn	Negative
S004160.l.r.m2.c.lib.g.k2.a.t	StringTie	FALSE	FALSE	TRUE	S004160.l.r.m2.c.lib.g	S004160.l.r.m2.c.lib	S004160.l.r	S004160	C005000	Q004965	0.186805	23448582	25107641	34793423	36157737	54T1S6B1S53T1S	SN587	Pool0186	dUTP	AD014	33	8.62327	68.12	268		OP	2013	IncaDiagnosisDate	21	2	80		Invasive cancer	RIGHT	Positive	95	Positive	Negative	High	1to3	1	2	75	14	T1c	0	Ductal	Endo	ERpHER2nLNp	ERpHER2nLNp_Endo	ERpHER2nLNp_Endo_50	1940	0	2975	0	1940	0	1546	0	10	Rest	LumA	LumA	28.373	2.82835	33.2751	2.66434	Intermediate	Low/Intermediate	Endo	NoCT	LumA	LumA	c030	Intermediate	Low/Intermediate	Endo	NoCT	Positive	Positive	Low	G2	Negative	HER2nERp	HER2nERn	Negative
S004161.l.r.m2.c.lib.g.k2.a.t	StringTie	TRUE	FALSE	TRUE	S004161.l.r.m2.c.lib.g	S004161.l.r.m2.c.lib	S004161.l.r	S004161	C004995	Q004954	0.291024	20654607	22380983	29446465	30612341	54T1S6B1S53T1S	SN587	Pool0186	dUTP	AD012	33	8.25895	213.2	269		OP	2013	IncaDiagnosisDate	14	1	40		Invasive cancer	LEFT	Positive	100	Positive	Negative	Low	N0	0	1	65	9	T1b	0	Ductal	Endo	ERpHER2nLNn	ERpHER2nLNn_Endo	ERpHER2nLNn_Endo_50	369	0	369	1	369	0	369	0	1	Rest	LumA	LumA	14.1428	3.21619	19.0448	3.0436	Low	Low/Intermediate	None	NoCT	LumA	LumA	c010	Low	Low/Intermediate	None	NoCT	Positive	Positive	Low	G1	Negative	HER2nERp	HER2nERn	Negative
S004162.l.r.m2.c.lib.g.k2.a.t	StringTie	TRUE	TRUE	FALSE	S004162.l.r.m2.c.lib.g	S004162.l.r.m2.c.lib	S004162.l.r	S004162	C004994	Q004941	0.194047	20980798	24121663	26267966	26331712	75T1S6B75T1S	NS500281	Pool0327	TruSeq	AD003	71	7.29065	34.79	269		OP	2013	IncaDiagnosisDate	29	1	18		Invasive cancer	RIGHT	Positive	80	Positive	Negative	Low	N0	0	2	45	25	T2	1	Ductal	Endo	ERpHER2nLNn	ERpHER2nLNn_Endo		2593	0	2982	0	2593	0	1553	0	NA	Norm15	Normal	LumA	2.00269	2.77327	6.17373	3.3922	Low	Low/Intermediate	Endo	NoCT	Normal	LumA	c005	Low	Low/Intermediate	Endo	NoCT	Positive	Positive	Low	G1	Negative	HER2nERp	HER2nERn	Negative
S004163.l.r.m2.c.lib.g.k2.a.t	StringTie	TRUE	TRUE	FALSE	S004163.l.r.m2.c.lib.g	S004163.l.r.m2.c.lib	S004163.l.r	S004163	C004993	Q004943	0.456857	32231533	34054818	46330892	46893775	54T1S6B1S53T1S	SN587	Pool0211	dUTP	AD011	39	8.7462	134.8	269		OP	2013	IncaDiagnosisDate	30	1	15		Invasive cancer	RIGHT	Positive	100	Positive	Negative	Low	1to3	1	2	45	11	T1c	0	Ductal	ChemoEndo	ERpHER2nLNp	ERpHER2nLNp_ChemoEndo		1709	0	2983	0	1709	0	1554	0	NA	Rest	Basal	Basal	26.5627	2.92275	31.4648	2.76109	Intermediate	Low/Intermediate	Endo	NoCT	Normal	Basal	c005	Low	Low/Intermediate			Negative	Negative	Low	G2	Negative	HER2nERp	HER2nERn	Negative
S004165.l.r.m2.c.lib.g.k2.a.t	StringTie	FALSE	FALSE	TRUE	S004165.l.r.m2.c.lib.g	S004165.l.r.m2.c.lib	S004165.l.r	S004165	C004998	Q004967	0.56696	23922157	25570826	35610933	36981132	54T1S6B1S53T1S	SN587	Pool0211	dUTP	AD027	39	8.7901	118.2	269		OP	2013	IncaDiagnosisDate	29	2	21		Invasive cancer	LEFT	Negative	0	Negative	Negative	Low	1to3	1	2	85	61	T3	1	Ductal	None	TNBC	TNBC_None		414	0	2227	1	414	0	1554	0	11	Rest	Her2	Her2	40.0964	2.82215	44.9985	2.68414	High	High			Normal	Her2	c025	Intermediate	Low/Intermediate			Negative	Negative	Low	G2	Positive	HER2nERp	HER2nERn	Negative
S004168.l.r.lib.g.k2.a.t	StringTie	FALSE	FALSE	FALSE	S004168.l.r.lib.g	S004168.l.r.lib	S004168.l.r	S004168	C005006	Q004956	0.505186	29181005	33209790	34210599	34691048	75T1S6B75T1S	NS500281	Pool0531	NeoPrep	AD023	251	8.62961	570.6	269		OP	2013	IncaDiagnosisDate	26	3	58		Invasive cancer	RIGHT	Negative	0	Negative	Positive	High	N0	0	3	70	26	T2	1	Ductal	ImmuChemo	HER2pERn	HER2pERn_ImmuChemo		392	0	2981	0	392	0	1552	0	NA	Rest	Her2	Her2	77.425	1.38685	82.327	1.29647	High	High	ChemoEndo	ChemoEndo	Her2	Her2	c090	High	High	ChemoEndo	ChemoEndo	Negative	Negative	High	G3	Positive	HER2pERp	HER2pERn	Positive
S004168.l.r.m2.c.lib.g.k2.a.t	StringTie	FALSE	FALSE	FALSE	S004168.l.r.m2.c.lib.g	S004168.l.r.m2.c.lib	S004168.l.r	S004168	C005006	Q004956	0.56921	25490744	28921715	37626496	38025553	54T1S6B1S53T1S	SN587	Pool0211	dUTP	AD021	39	8.62961	570.6	269		OP	2013	IncaDiagnosisDate	26	3	58		Invasive cancer	RIGHT	Negative	0	Negative	Positive	High	N0	0	3	70	26	T2	1	Ductal	ImmuChemo	HER2pERn	HER2pERn_ImmuChemo		392	0	2981	0	392	0	1552	0	NA	Rest	Her2	Her2	80.8883	1.30479	85.7903	1.23541	High	High	ChemoEndo	ChemoEndo	Her2	Her2	c090	High	High	ChemoEndo	ChemoEndo	Negative	Negative	High	G3	Positive	HER2pERp	HER2pERn	Positive
S004168.l.r.m3.c.lib.g.k2.a.t	StringTie	TRUE	TRUE	FALSE	S004168.l.r.m3.c.lib.g	S004168.l.r.m3.c.lib	S004168.l.r	S004168	C005006	Q004956	0.34342	23422370	26652949	30468355	30478006	75T1S6B75T1S	NS500281	Pool0538	TruSeq	AD004	257	8.62961	570.6	269		OP	2013	IncaDiagnosisDate	26	3	58		Invasive cancer	RIGHT	Negative	0	Negative	Positive	High	N0	0	3	70	26	T2	1	Ductal	ImmuChemo	HER2pERn	HER2pERn_ImmuChemo		392	0	2981	0	392	0	1552	0	NA	Rest	Her2	Her2	77.4748	1.46792	82.3768	1.39048	High	High	ChemoEndo	ChemoEndo	Her2	Her2	c085	High	High	ChemoEndo	ChemoEndo	Negative	Negative	High	G3	Positive	HER2pERp	HER2pERn	Positive
S004173.l.r.lib.g.k2.a.t	StringTie	TRUE	TRUE	FALSE	S004173.l.r.lib.g	S004173.l.r.lib	S004173.l.r	S004173	C004987	Q004910	0.329454	27339629	29508719	30672538	30846482	75T1S6B75T1S	NS500281	Pool0507	NeoPrep	AD019	227	8.07715	29.72	269		OP	2013	IncaDiagnosisDate	21	6	102		Invasive cancer	RIGHT	Positive	100	Positive	Negative		1to3	1	1	45	17	T1c	0	Ductal	ChemoEndo	ERpHER2nLNp	ERpHER2nLNp_ChemoEndo		2867	0	2974	0	2867	0	1545	0	NA	Rest	LumA	LumA	25.6905	2.80429	30.5925	2.63597	Intermediate	Low/Intermediate	Endo	NoCT	LumA	LumA	c015	Low	Low/Intermediate	None	NoCT	Positive	Positive	Low	G1	Negative	HER2nERp	HER2nERn	Negative
S004174.l.r.lib.g.k2.a.t	StringTie	TRUE	TRUE	FALSE	S004174.l.r.lib.g	S004174.l.r.lib	S004174.l.r	S004174	C004986	Q004936	0.345234	33887563	36336497	37830162	37990615	75T1S6B75T1S	NS500281	Pool0507	NeoPrep	AD021	227	7.33601	29.74	270		OP	2013	IncaDiagnosisDate	30	6	80		Invasive cancer	LEFT	Positive	100	Positive	Negative	Low	N0	0	1	75	12	T1c	0	Ductal	Endo	ERpHER2nLNn	ERpHER2nLNn_Endo	ERpHER2nLNn_Endo_50	2790	0	2983	0	2790	0	1554	0	NA	Norm15	LumA	LumA	5.86203	3.4167	10.7083	3.34827	Low	Low/Intermediate	None	NoCT	LumA	LumA	c005	Low	Low/Intermediate	None	NoCT	Positive	Positive	Low	G1	Negative	HER2nERp	HER2nERn	Negative
S004175.l.r.m2.c.lib.g.k2.a.t	StringTie	TRUE	TRUE	FALSE	S004175.l.r.m2.c.lib.g	S004175.l.r.m2.c.lib	S004175.l.r	S004175	C004985	Q004938	0.285808	28264330	30232055	36198851	37422332	54T1S6B1S53T1S	SN587	Pool0184	dUTP	AD014	33	7.34079	216.8	270		OP	2013	IncaDiagnosisDate	23	5	68		Invasive cancer	RIGHT	Positive	100	Positive	Negative	High	N0	0	3	80	22	T2	1	Ductal	Endo	ERpHER2nLNn	ERpHER2nLNn_Endo	ERpHER2nLNn_Endo_50	394	0	519	1	394	0	394	0	NA	Rest	LumA	LumA	34.6241	2.51649	39.5262	2.35077	Low	Low/Intermediate	Endo	NoCT	LumA	LumA	c025	Low	Low/Intermediate	Endo	NoCT	Positive	Positive	Low	G1	Negative	HER2nERp	HER2nERn	Negative
S004176.l.r.m2.c.lib.g.k2.a.t	StringTie	TRUE	TRUE	FALSE	S004176.l.r.m2.c.lib.g	S004176.l.r.m2.c.lib	S004176.l.r	S004176	C004979	Q004931	0.329372	43869669	46675632	60162920	62648481	54T1S6B1S53T1S	SN587	Pool0185	dUTP	AD010	33	8.32809	113.8	270		OP	2013	IncaDiagnosisDate	24	1	67		Invasive cancer	RIGHT	Positive	95	Positive	Negative	High	N0	0	3	70	21	T2	1	Ductal	Endo	ERpHER2nLNn	ERpHER2nLNn_Endo	ERpHER2nLNn_Endo_50	2792	0	2972	0	2792	0	1543	0	NA	Rest	LumB	LumB	60.3554	2.00489	65.2575	1.88621	High	High	ChemoEndo	ChemoEndo	LumB	LumB	c040	Intermediate	Low/Intermediate	ChemoEndo	ChemoEndo	Positive	Negative	High	G3	Negative	HER2nERp	HER2nERn	Negative
S004177.l.r.m.c.lib.g.k2.a.t	StringTie	TRUE	TRUE	FALSE	S004177.l.r.m.c.lib.g	S004177.l.r.m.c.lib	S004177.l.r	S004177	C004977	Q004926	0.454317	24938036	26996273	32944174	34153501	54T1S6B1S53T1S	SN587	Pool0281	dUTP	AD023	57	7.1592	20.46	270		OP	2013	IncaDiagnosisDate	27	1	38		Invasive cancer	RIGHT	Positive	100	Negative	Negative	Low	N0	0	1	65	8	T1b	0	Ductal	None	ERpHER2nLNn	ERpHER2nLNn_None	ERpHER2nLNn_None_50	2607	0	2975	0	2607	0	1546	0	NA	Rest	LumA	LumA	2.36606	2.88272	6.64314	3.44711	Low	Low/Intermediate	None	NoCT	LumA	LumA	c005	Low	Low/Intermediate	None	NoCT	Positive	Negative	Low	G1	Negative	HER2nERp	HER2nERn	Negative
S004200.l.r.m2.c.lib.g.k2.a.t	StringTie	TRUE	TRUE	FALSE	S004200.l.r.m2.c.lib.g	S004200.l.r.m2.c.lib	S004200.l.r	S004200	C004955	Q004916	0.342547	47692548	51784742	61876943	63200260	54T1S6B1S53T1S	SN587	Pool0183	dUTP	AD015	33	9.17251	207.4	270		CoreBiopsy	2013	IncaDiagnosisDate	35	0		Invasive cancer		RIGHT	Positive	100	Positive	Negative	High	1to3	1		55	2	T1a	0	Ductal	ChemoEndo	ERpHER2nLNp	ERpHER2nLNp_ChemoEndo	ERpHER2nLNp_ChemoEndo_50	2873	0	2980	0	2873	0	1551	0	NA	Rest	LumB	LumB	75.2102	1.45967	80.1123	1.36687	High	High	Endo	NoCT	LumB	LumB	c090	High	High	Endo	NoCT	Positive	Positive	High	G3	Positive	HER2pERp	HER2nERn	Positive
S004201.l.r.m2.c.lib.g.k2.a.t	StringTie	FALSE	FALSE	FALSE	S004201.l.r.m2.c.lib.g	S004201.l.r.m2.c.lib	S004201.l.r	S004201	C004955	Q004916	0.231449	28612118	30551614	36665201	38765854	54T1S6B1S53T1S	SN587	Pool0184	dUTP	AD009	33	8.90086	424.7	270	LN	CoreBiopsy	2013	IncaDiagnosisDate	35	0		Invasive cancer		RIGHT	Positive	100	Positive	Negative	High	1to3	1		55	2	T1a	0	Ductal	ChemoEndo	ERpHER2nLNp	ERpHER2nLNp_ChemoEndo	ERpHER2nLNp_ChemoEndo_50	2873	0	2980	0	2873	0	1551	0	NA	Rest	LumB	LumB	74.152	1.42832	79.0541	1.32754	High	High	Endo	NoCT	LumB	LumB	c090	High	High	Endo	NoCT	Positive	Positive	High	G3	Positive	HER2nERp	HER2nERn	Negative
S004202.l.r.lib.g.k2.a.t	StringTie	TRUE	TRUE	FALSE	S004202.l.r.lib.g	S004202.l.r.lib	S004202.l.r	S004202	C004964	Q004917	0.287509	28854972	31102422	32364075	32454947	75T1S6B75T1S	NS500281	Pool0526	NeoPrep	AD025	246	7.3081	26	270		OP	2013	IncaDiagnosisDate	14	1	65		Invasive cancer	RIGHT	Positive	100	Positive	Negative	Low	N0	0	2	55	10	T1b	0	Ductal	Endo	ERpHER2nLNn	ERpHER2nLNn_Endo	ERpHER2nLNn_Endo_50	2770	0	2960	0	2770	0	1531	0	NA	Rest	LumA	LumA	11.0856	3.34159	15.9876	3.16933	Low	Low/Intermediate	None	NoCT	LumA	LumA	c010	Low	Low/Intermediate	None	NoCT	Positive	Positive	Low	G1	Negative	HER2nERp	HER2nERn	Negative
S004203.l.r.m2.c.lib.g.k2.a.t	StringTie	TRUE	FALSE	TRUE	S004203.l.r.m2.c.lib.g	S004203.l.r.m2.c.lib	S004203.l.r	S004203	C004963	Q004920	0.275933	33652403	36702647	45485074	46388562	54T1S6B1S53T1S	SN587	Pool0185	dUTP	AD012	33	9.08919	237.5	270		OP	2013	IncaDiagnosisDate	23	1	81		Invasive cancer	RIGHT	Positive		Positive	Negative	High	1to3	1	3	55	11	T1c	0	Ductal	Chemo	ERpHER2nLNp			2047	0	2969	0	2047	0	1540	0	NA	Rest	Basal	Basal	81.3294	1.32858	86.2314	1.27114	High	High	ChemoEndo	ChemoEndo	Basal	Basal	c090	High	High	ChemoEndo	ChemoEndo	Negative	Negative	High	G3	Negative	HER2nERp	HER2nERn	Negative
S004204.l.r.m2.c.lib.g.k2.a.t	StringTie	FALSE	FALSE	TRUE	S004204.l.r.m2.c.lib.g	S004204.l.r.m2.c.lib	S004204.l.r	S004204	C004963	Q004920	0.272223	29820054	32013956	37560583	39120746	54T1S6B1S53T1S	SN587	Pool0184	dUTP	AD013	33	9.43407	618.7	270	LN	OP	2013	IncaDiagnosisDate	23	1	81		Invasive cancer	RIGHT	Positive		Positive	Negative	High	1to3	1	3	55	11	T1c	0	Ductal	Chemo	ERpHER2nLNp			2047	0	2969	0	2047	0	1540	0	17	Rest	Basal	Basal	87.0318	1.18767	91.9338	1.15697	High	High	ChemoEndo	ChemoEndo	Basal	Basal	c090	High	High	ChemoEndo	ChemoEndo	Negative	Negative	High	G3	Positive	HER2nERp	HER2nERn	Negative
S004205.l2.r.m.c.lib.g.k2.a.t	StringTie	TRUE	TRUE	FALSE	S004205.l2.r.m.c.lib.g	S004205.l2.r.m.c.lib	S004205.l2.r	S004205	C004971	Q004922	0.222731	33964303	37185588	40357279	40467506	75T1S6B75T1S	NS500281	Pool0312	TruSeq	AD015	67	7.69658	17.97	425		OP	2013	IncaDiagnosisDate	33	2	42		Invasive cancer	RIGHT	Positive	100	Positive	Negative	Low	N0	0	1	65	14	T1c	0	Ductal	Endo	ERpHER2nLNn	ERpHER2nLNn_Endo	ERpHER2nLNn_Endo_50	950	0	1114	1	950	0	931	0	NA	Norm15	Normal	LumA	1.54569	2.61961	5.42365	3.40262	Low	Low/Intermediate	None	NoCT	Normal	LumA	c005	Low	Low/Intermediate	None	NoCT	Positive	Positive	Low	G1	Negative	HER2nERp	HER2nERn	Negative
S004206.l.r.m2.c.lib.g.k2.a.t	StringTie	TRUE	TRUE	FALSE	S004206.l.r.m2.c.lib.g	S004206.l.r.m2.c.lib	S004206.l.r	S004206	C004970	Q004919	0.287168	43768776	47099234	57750280	59950754	54T1S6B1S53T1S	SN587	Pool0184	dUTP	AD015	33	8.49183	69.53	270		OP	2013	IncaDiagnosisDate	19	2	80		Invasive cancer	LEFT	Positive	100	Positive	Negative	High	N0	0	2	55	10	T1b	0	Ductal	Endo	ERpHER2nLNn	ERpHER2nLNn_Endo	ERpHER2nLNn_Endo_50	2775	0	2966	0	2775	0	1537	0	NA	Rest	LumB	LumB	53.38	2.42624	58.282	2.30466	Intermediate	Low/Intermediate	Endo	NoCT	LumB	LumB	c065	High	High	Endo	NoCT	Positive	Positive	High	G3	Negative	HER2nERp	HER2nERn	Negative
S004207.l.r.m2.c.lib.g.k2.a.t	StringTie	TRUE	TRUE	FALSE	S004207.l.r.m2.c.lib.g	S004207.l.r.m2.c.lib	S004207.l.r	S004207	C004969	Q004939	0.167232	13293311	14133696	18021460	18783742	54T1S6B1S53T1S	SN587	Pool0186	dUTP	AD013	33	8.71458	73.09	270		OP	2013	IncaDiagnosisDate	55	2	58		Invasive cancer	LEFT	Positive	100	Positive	Negative	High	N0	0	2	85	9	T1b	0	Ductal	None	ERpHER2nLNn	ERpHER2nLNn_None	ERpHER2nLNn_None_50	2835	0	3002	0	2835	0	1573	0	NA	Rest	LumA	LumA	43.1212	2.28238	48.0233	2.12697	Intermediate	Low/Intermediate	Endo	NoCT	LumA	LumA	c035	Low	Low/Intermediate	None	NoCT	Positive	Positive	Low	G1	Negative	HER2nERp	HER2nERn	Negative
S004208.l.r.m.c.lib.g.k2.a.t	StringTie	TRUE	TRUE	FALSE	S004208.l.r.m.c.lib.g	S004208.l.r.m.c.lib	S004208.l.r	S004208	C004961	Q004935	0.342878	28987044	31218162	36790197	39226344	54T1S6B1S53T1S	SN587	Pool0113	dUTP	AD009	14	8.3834	395.4	271		OP	2013	IncaDiagnosisDate	9	1	65		Invasive cancer	LEFT	Negative	0	Negative	Negative	High	N0	0	3	70	23	T2	1	Other	Chemo	TNBC	TNBC_Chemo		2763	0	2955	0	2763	0	1526	0	NA	Rest	Basal	Basal	89.2836	1.09894	94.1857	1.07352	High	High	ChemoEndo	ChemoEndo	Basal	Basal	c090	High	High	ChemoEndo	ChemoEndo	Negative	Negative	High	G3	Negative	HER2nERp	HER2nERn	Negative
S004209.l.r.m.c.lib.g.k2.a.t	StringTie	TRUE	TRUE	FALSE	S004209.l.r.m.c.lib.g	S004209.l.r.m.c.lib	S004209.l.r	S004209	C004960	Q004937	0.359322	31045109	33496494	39218487	39901100	54T1S6B1S53T1S	SN587	Pool0113	dUTP	AD010	14	7.13025	29.56	271		OP	2013	IncaDiagnosisDate	15	1	40		Invasive cancer	LEFT	Positive	100	Negative	Negative	Low	N0	0	2	75	17	T1c	0	Lobular	Endo	ERpHER2nLNn	ERpHER2nLNn_Endo	ERpHER2nLNn_Endo_50	2773	0	2961	0	2773	0	1532	0	NA	Rest	unclassified	unclassified	48.5963	2.41818	53.4984	2.28259	Intermediate	Low/Intermediate			Normal	Her2	c065	High	High	ChemoEndo	ChemoEndo	Positive	Negative	High	G3	Negative	HER2nERp	HER2nERn	Negative
S004210.l.r.m.c.lib.g.k2.a.t	StringTie	TRUE	TRUE	FALSE	S004210.l.r.m.c.lib.g	S004210.l.r.m.c.lib	S004210.l.r	S004210	C004975	Q004925	0.323472	31650981	34250393	39869873	40218151	54T1S6B1S53T1S	SN587	Pool0113	dUTP	AD011	14	8.64283	172	271		OP	2013	IncaDiagnosisDate	25	3	50		Invasive cancer	RIGHT	Positive	100	Positive	Negative	Low	N0	0	1	65	19	T1c	0	Ductal	Endo	ERpHER2nLNn	ERpHER2nLNn_Endo	ERpHER2nLNn_Endo_50	1873	0	2973	0	1873	0	1544	0	NA	Rest	LumA	LumA	13.3599	3.2557	18.262	3.0821	Low	Low/Intermediate	None	NoCT	LumA	LumA	c010	Low	Low/Intermediate	None	NoCT	Positive	Positive	Low	G1	Negative	HER2nERp	HER2nERn	Negative
S004211.l.r.m.c.lib.g.k2.a.t	StringTie	TRUE	TRUE	FALSE	S004211.l.r.m.c.lib.g	S004211.l.r.m.c.lib	S004211.l.r	S004211	C004959	Q004913	0.333415	28347358	30399373	36297171	37087047	54T1S6B1S53T1S	SN587	Pool0113	dUTP	AD012	14	8.84326	172.1	271		OP	2013	IncaDiagnosisDate	6	1	37		Invasive cancer	LEFT	Positive	95	Positive	Negative	Low	N0	0	2	50	15	T1c	0	Ductal	Endo	ERpHER2nLNn	ERpHER2nLNn_Endo		1845	0	2952	0	1845	0	1523	0	NA	Rest	LumA	LumA	19.3077	3.08316	24.2097	2.91522	Low	Low/Intermediate	Endo	NoCT	LumA	LumA	c005	Low	Low/Intermediate	Endo	NoCT	Positive	Positive	Low	G1	Negative	HER2nERp	HER2nERn	Negative
S004212.l.r.m.c.lib.g.k2.a.t	StringTie	TRUE	FALSE	TRUE	S004212.l.r.m.c.lib.g	S004212.l.r.m.c.lib	S004212.l.r	S004212	C004958	Q004929	0.464669	22588465	24924908	31142337	31639130	54T1S6B1S53T1S	SN587	Pool0113	dUTP	AD013	14	6.37828	170	271		OP	2013	IncaDiagnosisDate	7	1	45		Invasive cancer	RIGHT	Negative	2	Positive	Negative	High	N0	0	3	70	6	T1b	0	Ductal	None				1859	0	2953	0	1859	0	1524	0	6	Rest	LumA	LumA	22.999	3.03021	27.9011	2.8638	Low	Low/Intermediate	None	NoCT	LumA	LumA	c005	Low	Low/Intermediate	None	NoCT	Positive	Positive	Low	G2	Negative	HER2nERp	HER2nERn	Negative
S004213.l.r.m.c.lib.g.k2.a.t	StringTie	TRUE	TRUE	FALSE	S004213.l.r.m.c.lib.g	S004213.l.r.m.c.lib	S004213.l.r	S004213	C004974	Q004924	0.354143	28036027	30746212	38612778	39008043	54T1S6B1S53T1S	SN587	Pool0113	dUTP	AD014	14	7.75909	58.05	271		CoreBiopsy	2013	IncaDiagnosisDate	19	3	20	Invasive cancer		RIGHT	Negative	1	Negative	Positive	Low				65				Ductal	ImmuChemo	HER2pERn	HER2pERn_ImmuChemo		2860	0	2967	0	2860	0	1538	0	NA	Norm15	Normal	LumA	14.3165	3.25734	19.2186	3.08493					Normal	Her2	c005					Negative	Positive	Low	G1	Negative	HER2nERp	HER2pERn	Positive
S004215.l.r.m.c.lib.g.k2.a.t	StringTie	TRUE	FALSE	TRUE	S004215.l.r.m.c.lib.g	S004215.l.r.m.c.lib	S004215.l.r	S004215	C004980	Q004906	0.327776	29104954	32614520	37439548	38503088	54T1S6B1S53T1S	SN587	Pool0113	dUTP	AD018	14	7.31396	58.24	271		OP	2013	IncaDiagnosisDate	10	8	159		Invasive cancer	RIGHT	Positive	15	Negative	Positive	High	N0	0		40	1	T1mi	0	Ductal	ImmuChemo	HER2pERp			1885	0	2962	0	1885	0	1533	0	NA	Rest	Basal	Basal	70.7099	1.82796	75.6119	1.73815	High	High			Basal	Basal	c090	High	High			Negative	Negative	High	G3	Positive	HER2pERp	HER2pERn	Positive
S004216.l.r.m.c.lib.g.k2.a.t	StringTie	TRUE	TRUE	FALSE	S004216.l.r.m.c.lib.g	S004216.l.r.m.c.lib	S004216.l.r	S004216	C004966	Q004907	0.43408	30098200	33136391	42138234	42359594	54T1S6B1S53T1S	SN587	Pool0113	dUTP	AD019	14	8.40319	100.9	271		OP	2013	IncaDiagnosisDate	15	3	168		Invasive cancer	LEFT	Negative	1	Negative	Negative	High	N0	0	3	40	10	T1b	0	Other	Chemo	TNBC	TNBC_Chemo		1843	0	2962	0	1843	0	1533	0	NA	Rest	Basal	Basal	67.0174	1.62451	71.9194	1.51027	High	High	ChemoEndo	ChemoEndo	Basal	Basal	c070	High	High	ChemoEndo	ChemoEndo	Negative	Negative	High	G3	Negative	HER2nERp	HER2nERn	Negative
S004217.l.r.m.c.lib.g.k2.a.t	StringTie	TRUE	TRUE	FALSE	S004217.l.r.m.c.lib.g	S004217.l.r.m.c.lib	S004217.l.r	S004217	C004965	Q004914	0.385397	26549766	28442335	33873048	34041881	54T1S6B1S53T1S	SN587	Pool0113	dUTP	AD020	14	8.45614	92.15	271		OP	2013	IncaDiagnosisDate	13	3	158		Invasive cancer	RIGHT	Positive	90	Positive	Negative	High	1to3	1	2	50	24	T2	1	Ductal	Endo	ERpHER2nLNp	ERpHER2nLNp_Endo		1855	0	2960	0	1855	0	1531	0	NA	Rest	LumA	LumA	17.7449	3.17763	22.6469	3.01043	Intermediate	Low/Intermediate	Endo	NoCT	LumA	LumA	c005	Low	Low/Intermediate	Endo	NoCT	Positive	Positive	Low	G1	Negative	HER2nERp	HER2pERn	Negative
S004218.l.r.m2.c.lib.g.k2.a.t	StringTie	TRUE	FALSE	FALSE	S004218.l.r.m2.c.lib.g	S004218.l.r.m2.c.lib	S004218.l.r	S004218	C004988	Q004908	0.342929	29642206	31905998	35315949	36008074	54T1S6B1S53T1S	SN587	Pool0150	dUTP	AD011	23	8.90724	493.9	271		OP	2013	IncaDiagnosisDate	19	16	185		Invasive cancer	RIGHT	Positive	70	Positive	Positive	High	1to3	1	3	45	17	T1c	0	Ductal	ImmuChemoEndo	HER2pERp	HER2pERp_ImmuChemoEndo		1881	0	2979	0	1881	0	1550	0	NA	Rest	LumB	LumB	69.3094	1.88838	74.2115	1.79557	High	High	ChemoEndo	ChemoEndo	Her2	Her2	c085	High	High	ChemoEndo	ChemoEndo	Positive	Negative	High	G3	Positive	HER2pERp	HER2pERn	Positive
S004218.l.r.m.c.lib.g.k2.a.t	StringTie	FALSE	FALSE	FALSE	S004218.l.r.m.c.lib.g	S004218.l.r.m.c.lib	S004218.l.r	S004218	C004988	Q004908	0.357614	34754266	37325816	43649505	43889554	54T1S6B1S53T1S	SN587	Pool0113	dUTP	AD021	14	8.90724	493.9	271		OP	2013	IncaDiagnosisDate	19	16	185		Invasive cancer	RIGHT	Positive	70	Positive	Positive	High	1to3	1	3	45	17	T1c	0	Ductal	ImmuChemoEndo	HER2pERp	HER2pERp_ImmuChemoEndo		1881	0	2979	0	1881	0	1550	0	NA	Rest	LumB	LumB	71.9864	1.86941	76.8884	1.78762	High	High	ChemoEndo	ChemoEndo	Her2	Her2	c080	High	High	ChemoEndo	ChemoEndo	Positive	Negative	High	G3	Positive	HER2pERp	HER2nERn	Positive
S004219.l.r.m2.c.lib.g.k2.a.t	StringTie	FALSE	FALSE	FALSE	S004219.l.r.m2.c.lib.g	S004219.l.r.m2.c.lib	S004219.l.r	S004219	C004988	Q004908	0.501607	24852574	27303731	33468466	33753907	54T1S6B1S53T1S	SN587	Pool0114	dUTP	AD019	14	9.27094	437.9	271	LN	OP	2013	IncaDiagnosisDate	19	16	185		Invasive cancer	RIGHT	Positive	70	Positive	Positive	High	1to3	1	3	45	17	T1c	0	Ductal	ImmuChemoEndo	HER2pERp	HER2pERp_ImmuChemoEndo		1881	0	2979	0	1881	0	1550	0	NA	Rest	LumB	LumB	76.8134	1.34791	81.7155	1.26712	High	High	ChemoEndo	ChemoEndo	Her2	Her2	c085	High	High	ChemoEndo	ChemoEndo	Positive	Negative	High	G3	Positive	HER2pERp	HER2pERn	Positive
S004219.l.r.m.c.lib.g.k2.a.t	StringTie	FALSE	FALSE	FALSE	S004219.l.r.m.c.lib.g	S004219.l.r.m.c.lib	S004219.l.r	S004219	C004988	Q004908	0.337434	32731683	35310320	42279329	42601172	54T1S6B1S53T1S	SN587	Pool0113	dUTP	AD022	14	9.27094	437.9	271	LN	OP	2013	IncaDiagnosisDate	19	16	185		Invasive cancer	RIGHT	Positive	70	Positive	Positive	High	1to3	1	3	45	17	T1c	0	Ductal	ImmuChemoEndo	HER2pERp	HER2pERp_ImmuChemoEndo		1881	0	2979	0	1881	0	1550	0	NA	Rest	LumB	LumB	82.9524	1.29526	87.8544	1.23778	High	High	ChemoEndo	ChemoEndo	Her2	Her2	c090	High	High	ChemoEndo	ChemoEndo	Positive	Negative	High	G3	Positive	HER2pERp	HER2pERn	Positive
S004220.l.r.m.c.lib.g.k2.a.t	StringTie	FALSE	FALSE	TRUE	S004220.l.r.m.c.lib.g	S004220.l.r.m.c.lib	S004220.l.r	S004220	C004940	Q004901	0.563664	26500666	28683424	36003314	36890954	54T1S6B1S53T1S	SN587	Pool0113	dUTP	AD023	14	8.34238	256.7	272		OP	2013	IncaDiagnosisDate	20	0	35		Invasive cancer	LEFT	Positive	40	Negative	Negative	High	1to3	1	3	75	27	T2	1	Ductal	ChemoEndo	ERpHER2nLNp	ERpHER2nLNp_ChemoEndo	ERpHER2nLNp_ChemoEndo_50	2744	0	2960	0	2744	0	1714	0	13	Rest	LumA	LumA	26.3307	2.85084	31.2328	2.68321	Intermediate	Low/Intermediate	Endo	NoCT	LumA	LumA	c040	High	High	ChemoEndo	ChemoEndo	Positive	Positive	High	G3	Negative	HER2nERp	HER2nERn	Negative
S004221.l.r.m.c.lib.g.k2.a.t	StringTie	FALSE	FALSE	TRUE	S004221.l.r.m.c.lib.g	S004221.l.r.m.c.lib	S004221.l.r	S004221	C004939	Q004901	0.330541	29145053	31539360	41282593	42436953	54T1S6B1S53T1S	SN587	Pool0113	dUTP	AD025	14	6.81215	27.62	272		OP	2013	IncaDiagnosisDate	14	0	50		Invasive cancer	RIGHT	Positive	100	Positive	Negative	Low	N0	0	2	75	30	T2	1	Lobular	Endo	ERpHER2nLNn	ERpHER2nLNn_Endo	ERpHER2nLNn_Endo_50	2738	0	2954	0	2738	0	1708	0	9	Rest	LumA	LumA	7.90907	3.43047	12.8111	3.25752	Low	Low/Intermediate	Endo	NoCT	LumA	LumA	c005	Low	Low/Intermediate	Endo	NoCT	Positive	Positive	Low	G1	Negative	HER2nERp	HER2nERn	Negative
S004222.l.r.m.c.lib.g.k2.a.t	StringTie	TRUE	TRUE	FALSE	S004222.l.r.m.c.lib.g	S004222.l.r.m.c.lib	S004222.l.r	S004222	C004945	Q004870	0.357475	28361477	30996330	40000082	40541338	54T1S6B1S53T1S	SN587	Pool0114	dUTP	AD001	14	7.65522	74.9	272		OP	2013	IncaDiagnosisDate	28	1			Invasive cancer	LEFT	Negative		Negative	Negative	High	1to3	1	3	35	12	T1c	0	Ductal	Chemo	TNBC	TNBC_Chemo		1947	0	2969	0	1947	0	1540	0	NA	Rest	Basal	Basal	47.4036	2.12158	52.3056	1.96602	High	High	ChemoEndo	ChemoEndo	Basal	Basal	c055	High	High	ChemoEndo	ChemoEndo	Negative	Negative	High	G3	Negative	HER2nERp	HER2nERn	Negative
S004223.l.r.lib.g.k2.a.t	StringTie	FALSE	FALSE	FALSE	S004223.l.r.lib.g	S004223.l.r.lib	S004223.l.r	S004223	C004952	Q004875	0.366768	31653455	34006337	35650076	36061034	75T1S6B75T1S	NS500281	Pool0532	NeoPrep	AD023	252	8.92565	132.8	272		OP	2013	IncaDiagnosisDate	29	6	24		Invasive cancer	LEFT	Positive	90	Positive	Negative	High	1to3	1	2	50	26	T2	1	Lobular	ChemoEndo	ERpHER2nLNp	ERpHER2nLNp_ChemoEndo		2662	0	2975	0	2662	0	1546	0	NA	Rest	LumA	LumA	27.9996	2.96047	32.9016	2.79977	Intermediate	Low/Intermediate	Endo	NoCT	LumA	LumA	c020	Intermediate	Low/Intermediate	Endo	NoCT	Positive	Positive	Low	G2	Negative	HER2nERp	HER2nERn	Negative
S004223.l.r.m2.c.lib.g.k2.a.t	StringTie	FALSE	FALSE	FALSE	S004223.l.r.m2.c.lib.g	S004223.l.r.m2.c.lib	S004223.l.r	S004223	C004952	Q004875	0.204341	22292711	23777724	26491233	26496834	75T1S6B75T1S	NS500281	Pool0538	TruSeq	AD003	257	8.92565	132.8	272		OP	2013	IncaDiagnosisDate	29	6	24		Invasive cancer	LEFT	Positive	90	Positive	Negative	High	1to3	1	2	50	26	T2	1	Lobular	ChemoEndo	ERpHER2nLNp	ERpHER2nLNp_ChemoEndo		2662	0	2975	0	2662	0	1546	0	NA	Rest	LumA	LumA	22.3416	3.05812	27.2436	2.89282	Intermediate	Low/Intermediate	Endo	NoCT	LumA	LumA	c025	Intermediate	Low/Intermediate	Endo	NoCT	Positive	Positive	Low	G1	Negative	HER2nERp	HER2nERn	Negative
S004223.l.r.m3.c.lib.g.k2.a.t	StringTie	FALSE	FALSE	FALSE	S004223.l.r.m3.c.lib.g	S004223.l.r.m3.c.lib	S004223.l.r	S004223	C004952	Q004875	0.202062	25971412	27409132	30430594	30436060	75T1S6B75T1S	NS500281	Pool0538	TruSeq	AD016	257	8.92565	132.8	272		OP	2013	IncaDiagnosisDate	29	6	24		Invasive cancer	LEFT	Positive	90	Positive	Negative	High	1to3	1	2	50	26	T2	1	Lobular	ChemoEndo	ERpHER2nLNp	ERpHER2nLNp_ChemoEndo		2662	0	2975	0	2662	0	1546	0	NA	Rest	LumA	LumA	27.7949	2.80741	32.697	2.64394	Intermediate	Low/Intermediate	Endo	NoCT	LumA	LumA	c025	Intermediate	Low/Intermediate	Endo	NoCT	Positive	Positive	Low	G2	Negative	HER2nERp	HER2nERn	Negative
S004223.l.r.m.c.lib.g.k2.a.t	StringTie	TRUE	TRUE	FALSE	S004223.l.r.m.c.lib.g	S004223.l.r.m.c.lib	S004223.l.r	S004223	C004952	Q004875	0.535675	27482115	29930031	37687614	38180143	54T1S6B1S53T1S	SN587	Pool0114	dUTP	AD002	14	8.92565	132.8	272		OP	2013	IncaDiagnosisDate	29	6	24		Invasive cancer	LEFT	Positive	90	Positive	Negative	High	1to3	1	2	50	26	T2	1	Lobular	ChemoEndo	ERpHER2nLNp	ERpHER2nLNp_ChemoEndo		2662	0	2975	0	2662	0	1546	0	NA	Rest	LumA	LumA	24.4237	2.99192	29.3257	2.82845	Intermediate	Low/Intermediate	Endo	NoCT	LumA	LumA	c020	Intermediate	Low/Intermediate	Endo	NoCT	Positive	Positive	Low	G2	Negative	HER2nERp	HER2nERn	Negative
S004224.l.r.m.c.lib.g.k2.a.t	StringTie	FALSE	FALSE	TRUE	S004224.l.r.m.c.lib.g	S004224.l.r.m.c.lib	S004224.l.r	S004224	C004944	Q004889	0.31394	30415865	32880378	41277464	41688380	54T1S6B1S53T1S	SN587	Pool0114	dUTP	AD003	14	8.21705	100.6	272		OP	2013	IncaDiagnosisDate	24	1	47		In situ only	LEFT						N0	0	3	65		Tis			None				432	0	2965	0	432	0	1536	0	NA	Rest	LumA	LumA	21.2737	3.04056	26.1757	2.87282					LumA	LumA	c020					Positive	Positive	Low	G1	Negative	HER2nERp	HER2nERn	Negative
S004225.l.r.m.c.lib.g.k2.a.t	StringTie	TRUE	FALSE	TRUE	S004225.l.r.m.c.lib.g	S004225.l.r.m.c.lib	S004225.l.r	S004225	C004949	Q004890	0.368735	28186309	30547452	38223017	39462352	54T1S6B1S53T1S	SN587	Pool0114	dUTP	AD004	14	8.30041	358.7	272		OP	2013	IncaDiagnosisDate	10	5	30		Invasive cancer	LEFT	Positive	100	Negative	Positive	High	4toX	1	3	70	40	T2	1	Ductal		HER2pERp			18	1	2562	1	18	1	1526	0	7	Rest	LumB	LumB	94.5388	1.11275	99.3536	1.06529	High	High	ChemoEndo	ChemoEndo	LumB	Her2	c090	High	High	ChemoEndo	ChemoEndo	Positive	Negative	High	G3	Positive	HER2pERp	HER2pERn	Positive
S004226.l.r.m.c.lib.g.k2.a.t	StringTie	TRUE	TRUE	FALSE	S004226.l.r.m.c.lib.g	S004226.l.r.m.c.lib	S004226.l.r	S004226	C004948	Q004878	0.372147	23250102	25313626	34891930	35114349	54T1S6B1S53T1S	SN587	Pool0114	dUTP	AD005	14	8.07981	43.82	272		CoreBiopsy	2013	IncaDiagnosisDate	0	5	5	Invasive cancer		LEFT	Positive	95	Positive	Negative	High	N0	0		50	30	T2	1	Ductal	ChemoEndo	ERpHER2nLNn	ERpHER2nLNn_ChemoEndo		2041	0	2945	0	2041	0	1516	0	NA	Rest	LumB	LumB	68.299	1.63982	73.201	1.52786	High	High	ChemoEndo	ChemoEndo	LumB	LumB	c090	High	High	ChemoEndo	ChemoEndo	Positive	Negative	High	G3	Positive	HER2pERp	HER2nERn	Positive
S004227.l.r.m.c.lib.g.k2.a.t	StringTie	TRUE	TRUE	FALSE	S004227.l.r.m.c.lib.g	S004227.l.r.m.c.lib	S004227.l.r	S004227	C004947	Q004877	0.340112	27355527	29761484	40073314	41071678	54T1S6B1S53T1S	SN587	Pool0114	dUTP	AD006	14	9.10755	382.2	272		CoreBiopsy	2013	IncaDiagnosisDate	8	5	10	Invasive cancer		LEFT	Negative	0	Negative	Negative	High	1to3	1		50				Lobular	Chemo	TNBC	TNBC_Chemo		1229	1	2953	0	1229	1	1524	0	NA	Rest	Basal	Basal	86.8148	1.19965	91.7168	1.16588					Basal	Basal	c090					Negative	Negative	High	G3	Negative	HER2nERp	HER2nERn	Negative
S004228.l.r.m.c.lib.g.k2.a.t	StringTie	TRUE	TRUE	FALSE	S004228.l.r.m.c.lib.g	S004228.l.r.m.c.lib	S004228.l.r	S004228	C004951	Q004894	0.414909	24260734	26468128	34623473	35678510	54T1S6B1S53T1S	SN587	Pool0114	dUTP	AD007	14	7.21969	34.01	272		OP	2013	IncaDiagnosisDate	33	6	306		Invasive cancer	LEFT	Positive	95	Positive	Negative	High	N0	0	2	70	13	T1c	0	Ductal	Endo	ERpHER2nLNn	ERpHER2nLNn_Endo	ERpHER2nLNn_Endo_50	1950	0	2979	0	1950	0	1550	0	NA	Rest	LumA	LumA	39.9715	2.39856	44.8736	2.23982	Low	Low/Intermediate	Endo	NoCT	LumA	LumA	c050	Intermediate	Low/Intermediate	Endo	NoCT	Positive	Positive	Low	G2	Negative	HER2nERp	HER2nERn	Negative
S004229.l.r.lib.g.k2.a.t	StringTie	TRUE	TRUE	FALSE	S004229.l.r.lib.g	S004229.l.r.lib	S004229.l.r	S004229	C004946	Q004884	0.318696	30849895	33541271	35099750	35195497	75T1S6B75T1S	NS500281	Pool0425	NeoPrep	AD014	147	7.96959	115.5	272		OP	2013	IncaDiagnosisDate	25	5	127		Invasive cancer	RIGHT	Positive	90	Positive	Negative	Low	1to3	1	2	55	21	T2	1	Ductal	ChemoEndo	ERpHER2nLNp	ERpHER2nLNp_ChemoEndo	ERpHER2nLNp_ChemoEndo_50	1929	0	2970	0	1929	0	1541	0	NA	Rest	LumA	LumA	18.2959	3.12847	23.1979	2.9588	Intermediate	Low/Intermediate	Endo	NoCT	LumA	LumA	c020	Intermediate	Low/Intermediate	Endo	NoCT	Positive	Positive	Low	G1	Negative	HER2nERp	HER2nERn	Negative
S004229.l.r.m3.c.lib.g.k2.a.t	StringTie	FALSE	FALSE	FALSE	S004229.l.r.m3.c.lib.g	S004229.l.r.m3.c.lib	S004229.l.r	S004229	C004946	Q004884	0.177605	16660139	17557738	19928644	19930845	75T1S6B75T1S	NS500281	Pool0505	TruSeq	AD003	224	7.96959	115.5	272		OP	2013	IncaDiagnosisDate	25	5	127		Invasive cancer	RIGHT	Positive	90	Positive	Negative	Low	1to3	1	2	55	21	T2	1	Ductal	ChemoEndo	ERpHER2nLNp	ERpHER2nLNp_ChemoEndo	ERpHER2nLNp_ChemoEndo_50	1929	0	2970	0	1929	0	1541	0	NA	Rest	LumA	LumA	19.6923	3.09441	24.5943	2.92547	Intermediate	Low/Intermediate	Endo	NoCT	LumA	LumA	c020	Intermediate	Low/Intermediate	Endo	NoCT	Positive	Positive	Low	G1	Negative	HER2nERp	HER2nERn	Negative
S004229.l.r.m4.c.lib.g.k2.a.t	StringTie	FALSE	FALSE	FALSE	S004229.l.r.m4.c.lib.g	S004229.l.r.m4.c.lib	S004229.l.r	S004229	C004946	Q004884	0.186016	17375006	18489146	20737482	20740229	75T1S6B75T1S	NS500281	Pool0505	TruSeq	AD011	224	7.96959	115.5	272		OP	2013	IncaDiagnosisDate	25	5	127		Invasive cancer	RIGHT	Positive	90	Positive	Negative	Low	1to3	1	2	55	21	T2	1	Ductal	ChemoEndo	ERpHER2nLNp	ERpHER2nLNp_ChemoEndo	ERpHER2nLNp_ChemoEndo_50	1929	0	2970	0	1929	0	1541	0	NA	Rest	LumA	LumA	19.5933	3.08638	24.4953	2.9181	Intermediate	Low/Intermediate	Endo	NoCT	LumA	LumA	c020	Intermediate	Low/Intermediate	Endo	NoCT	Positive	Positive	Low	G1	Negative	HER2nERp	HER2nERn	Negative
S004229.l.r.m5.c.lib.g.k2.a.t	StringTie	FALSE	FALSE	FALSE	S004229.l.r.m5.c.lib.g	S004229.l.r.m5.c.lib	S004229.l.r	S004229	C004946	Q004884	0.245188	18508193	19485131	22172486	22185944	75T1S6B75T1S	NS500281	Pool0505	TruSeq	AD020	224	7.96959	115.5	272		OP	2013	IncaDiagnosisDate	25	5	127		Invasive cancer	RIGHT	Positive	90	Positive	Negative	Low	1to3	1	2	55	21	T2	1	Ductal	ChemoEndo	ERpHER2nLNp	ERpHER2nLNp_ChemoEndo	ERpHER2nLNp_ChemoEndo_50	1929	0	2970	0	1929	0	1541	0	NA	Rest	LumA	LumA	16.6754	3.21663	21.5774	3.04702	Intermediate	Low/Intermediate	Endo	NoCT	LumA	LumA	c020	Intermediate	Low/Intermediate	Endo	NoCT	Positive	Positive	Low	G1	Negative	HER2nERp	HER2nERn	Negative
S004229.l.r.m.c.lib.g.k2.a.t	StringTie	FALSE	FALSE	FALSE	S004229.l.r.m.c.lib.g	S004229.l.r.m.c.lib	S004229.l.r	S004229	C004946	Q004884	0.354584	24992500	27282561	36671861	38256823	54T1S6B1S53T1S	SN587	Pool0114	dUTP	AD009	14	7.96959	115.5	272		OP	2013	IncaDiagnosisDate	25	5	127		Invasive cancer	RIGHT	Positive	90	Positive	Negative	Low	1to3	1	2	55	21	T2	1	Ductal	ChemoEndo	ERpHER2nLNp	ERpHER2nLNp_ChemoEndo	ERpHER2nLNp_ChemoEndo_50	1929	0	2970	0	1929	0	1541	0	NA	Rest	LumA	LumA	16.8519	3.14499	21.7539	2.97461	Intermediate	Low/Intermediate	Endo	NoCT	LumA	LumA	c020	Intermediate	Low/Intermediate	Endo	NoCT	Positive	Positive	Low	G1	Negative	HER2nERp	HER2nERn	Negative
S004230.l.r.m.c.lib.g.k2.a.t	StringTie	TRUE	TRUE	FALSE	S004230.l.r.m.c.lib.g	S004230.l.r.m.c.lib	S004230.l.r	S004230	C004950	Q004873	0.362125	33941642	36893314	48051099	48519275	54T1S6B1S53T1S	SN587	Pool0114	dUTP	AD010	14	8.37571	126.4	272		OP	2013	IncaDiagnosisDate	23	6	186		Invasive cancer	LEFT	Positive	90	Positive	Positive	Low	1to3	1	2	45	25	T2	1	Ductal	ImmuChemoEndo	HER2pERp	HER2pERp_ImmuChemoEndo		1962	0	2969	0	1962	0	1540	0	NA	Rest	LumA	LumA	12.2284	3.31762	17.1305	3.14534	Intermediate	Low/Intermediate	Endo	NoCT	LumA	LumA	c005	Low	Low/Intermediate	Endo	NoCT	Positive	Positive	Low	G1	Negative	HER2pERp	HER2pERn	Positive
S004231.l.r.m.c.lib.g.k2.a.t	StringTie	TRUE	TRUE	FALSE	S004231.l.r.m.c.lib.g	S004231.l.r.m.c.lib	S004231.l.r	S004231	C004924	Q004876	0.450991	28706123	31598621	42651583	42839240	54T1S6B1S53T1S	SN587	Pool0114	dUTP	AD011	14	8.66546	124	272		OP	2013	IncaDiagnosisDate	22	0	63		Invasive cancer	LEFT	Positive	100	Positive	Negative	Low	N0	0	1	50	8	T1b	0	Ductal	None	ERpHER2nLNn	ERpHER2nLNn_None		2853	0	2960	0	1945	1	1531	0	NA	Rest	LumA	LumA	25.558	3.00931	30.46	2.84944	Low	Low/Intermediate	None	NoCT	LumA	LumA	c020	Low	Low/Intermediate	None	NoCT	Positive	Positive	Low	G1	Negative	HER2nERp	HER2nERn	Negative
S004232.l.r.m.c.lib.g.k2.a.t	StringTie	TRUE	TRUE	FALSE	S004232.l.r.m.c.lib.g	S004232.l.r.m.c.lib	S004232.l.r	S004232	C004932	Q004905	0.415156	28496700	31182708	40071182	40647730	54T1S6B1S53T1S	SN587	Pool0114	dUTP	AD012	14	7.02897	28.665	273		OP	2013	IncaDiagnosisDate	36	1	90		Invasive cancer	RIGHT	Positive	100	Positive	Negative	Low	N0	0	1	90	5	T1a	0	Ductal	None	ERpHER2nLNn	ERpHER2nLNn_None	ERpHER2nLNn_None_50	675	0	675	1	675	0	492	0	NA	Rest	LumA	LumA	16.4111	3.15633	21.3131	2.98772	Low	Low/Intermediate	None	NoCT	LumA	LumA	c010	Low	Low/Intermediate	None	NoCT	Positive	Positive	Low	G1	Negative	HER2nERp	HER2nERn	Negative
S004233.l.r.m.c.lib.g.k2.a.t	StringTie	FALSE	FALSE	TRUE	S004233.l.r.m.c.lib.g	S004233.l.r.m.c.lib	S004233.l.r	S004233	C005045	Q005017	0.513144	21688311	24335381	32280198	32779212	54T1S6B1S53T1S	SN587	Pool0114	dUTP	AD013	14	7.91404	35.865	273		OP	2013	IncaDiagnosisDate	27	1	18		Invasive cancer	RIGHT	Negative	10	Positive	Negative	High	N0	0	3	85	50	T2	1	Other	Endo				1803	0	2966	0	1803	0	1537	0	NA	Rest	Basal	Basal	58.0959	1.81144	62.9979	1.67411	High	High	ChemoEndo	ChemoEndo	Basal	Basal	c090	High	High	ChemoEndo	ChemoEndo	Negative	Negative	High	G3	Negative	HER2nERp	HER2nERn	Negative
S004234.l.r.m.c.lib.g.k2.a.t	StringTie	TRUE	TRUE	FALSE	S004234.l.r.m.c.lib.g	S004234.l.r.m.c.lib	S004234.l.r	S004234	C004937	Q004904	0.319127	31623245	33923441	42952085	43250671	54T1S6B1S53T1S	SN587	Pool0114	dUTP	AD014	14	8.95501	176.175	273		OP	2013	IncaDiagnosisDate	19	2	40		Invasive cancer	RIGHT	Positive	100	Positive	Negative	Low	N0	0	1	85	12	T1c	0	Ductal	Endo	ERpHER2nLNn	ERpHER2nLNn_Endo	ERpHER2nLNn_Endo_50	2771	0	2959	0	2771	0	1530	0	NA	Rest	LumA	LumA	18.2135	3.21954	23.1155	3.05584	Low	Low/Intermediate	None	NoCT	LumA	LumA	c015	Low	Low/Intermediate	None	NoCT	Positive	Positive	Low	G1	Negative	HER2nERp	HER2nERn	Negative
S004235.l.r.m.c.lib.g.k2.a.t	StringTie	FALSE	FALSE	TRUE	S004235.l.r.m.c.lib.g	S004235.l.r.m.c.lib	S004235.l.r	S004235	C004936	Q004891	0.357654	21612848	23623327	31312870	32037541	54T1S6B1S53T1S	SN587	Pool0114	dUTP	AD015	14	7.61155	163.425	273		OP	2013	SamplingDate	0	2	30			LEFT																									0	NA	Rest	LumA	LumA	40.991	2.64526	45.8931	2.5071					LumA	LumA	c040					Positive	Positive	Low	G2	Negative	HER2nERp	HER2nERn	Negative
S004236.l.r.m.c.lib.g.k2.a.t	StringTie	FALSE	FALSE	TRUE	S004236.l.r.m.c.lib.g	S004236.l.r.m.c.lib	S004236.l.r	S004236	C006058	Q005993	0.383437	24644295	26772700	33322850	34391777	54T1S6B1S53T1S	SN587	Pool0114	dUTP	AD018	14	8.48936	165.525	273		OP	2013	IncaDiagnosisDate	267	1	55	Invasive cancer	Invasive cancer	LEFT	Positive	40	Positive	Negative	High			3	60				Ductal	ChemoEndo				679	0	762	1	679	0	762	1	NA	Rest	Basal	Basal	76.0581	1.44352	80.9602	1.35213					Basal	Basal	c090					Negative	Negative	High	G3	Negative	HER2nERp	HER2nERn	Negative
S004237.l.r.m.c.lib.g.k2.a.t	StringTie	TRUE	TRUE	FALSE	S004237.l.r.m.c.lib.g	S004237.l.r.m.c.lib	S004237.l.r	S004237	C004931	Q004898	0.52728	24329501	26669801	35525504	35880812	54T1S6B1S53T1S	SN587	Pool0114	dUTP	AD020	14	8.10634	92.55	273		OP	2013	IncaDiagnosisDate	14	1	27		Invasive cancer	LEFT	Positive	100	Positive	Negative	High	4toX	1	2	70	84	T3	1	Ductal_Lobular	ChemoEndo	ERpHER2nLNp	ERpHER2nLNp_ChemoEndo	ERpHER2nLNp_ChemoEndo_50	1867	0	2953	0	1867	0	1524	0	NA	Rest	LumA	LumA	26.6896	2.92415	31.5916	2.76057	High	High			LumA	LumA	c020	High	High			Positive	Positive	Low	G2	Negative	HER2nERp	HER2nERn	Negative
S004238.l.r.m.c.lib.g.k2.a.t	StringTie	TRUE	TRUE	FALSE	S004238.l.r.m.c.lib.g	S004238.l.r.m.c.lib	S004238.l.r	S004238	C004942	Q004886	0.338485	35528739	38394850	48078248	48342741	54T1S6B1S53T1S	SN587	Pool0114	dUTP	AD021	14	8.61614	103.5	273		OP	2013	IncaDiagnosisDate	24	3	44		Invasive cancer	RIGHT	Positive	100	Positive	Negative	High	N0	0	2	60	11	T1c	0	Ductal	Endo	ERpHER2nLNn	ERpHER2nLNn_Endo	ERpHER2nLNn_Endo_50	2777	0	2965	0	2777	0	1536	0	NA	Rest	LumA	LumA	15.7549	3.17318	20.657	3.00146	Low	Low/Intermediate	Endo	NoCT	LumA	LumA	c015	Low	Low/Intermediate	Endo	NoCT	Positive	Positive	Low	G1	Negative	HER2nERp	HER2nERn	Negative
S004239.l.r.m.c.lib.g.k2.a.t	StringTie	TRUE	TRUE	FALSE	S004239.l.r.m.c.lib.g	S004239.l.r.m.c.lib	S004239.l.r	S004239	C004941	Q004881	0.373456	30064579	32763323	40510058	40752619	54T1S6B1S53T1S	SN587	Pool0114	dUTP	AD022	14	8.58933	353.1	273		OP	2013	IncaDiagnosisDate	20	3	63		Invasive cancer	LEFT	Negative	0	Negative	Positive	High	N0	0	3	55	15	T1c	0	Ductal	ImmuChemo	HER2pERn	HER2pERn_ImmuChemo		2854	0	2961	0	2854	0	1532	0	NA	Rest	Her2	Her2	69.2393	1.57367	74.1413	1.46647	High	High	ChemoEndo	ChemoEndo	Her2	Her2	c065	High	High	ChemoEndo	ChemoEndo	Negative	Negative	High	G3	Positive	HER2pERp	HER2pERn	Positive
S004240.l2.r.m.c.lib.g.k2.a.t	StringTie	TRUE	TRUE	FALSE	S004240.l2.r.m.c.lib.g	S004240.l2.r.m.c.lib	S004240.l2.r	S004240	C004929	Q004883	0.36447	29664616	33133555	44870673	45987825	75T1S6B75T1S	NS500281	Pool0302	dUTP	AD019	62	7.55319	23.58	431		OP	2013	IncaDiagnosisDate	26	1	40		Invasive cancer	LEFT	Negative	0	Negative	Negative	High	N0	0	3	55	14	T1c	0	Ductal	Chemo	TNBC	TNBC_Chemo		2858	0	2965	0	2858	0	1536	0	NA	Norm15	Normal	LumA	3.5831	3.209	8.16819	3.50843	Low	Low/Intermediate	Endo	NoCT	Normal	Basal	c005	Low	Low/Intermediate			Positive	Positive	Low	G1	Negative	HER2nERp	HER2nERn	Negative
S004241.l.r.m.c.lib.g.k2.a.t	StringTie	TRUE	TRUE	FALSE	S004241.l.r.m.c.lib.g	S004241.l.r.m.c.lib	S004241.l.r	S004241	C004916	Q004869	0.34454	35075902	38083618	47990329	48487037	54T1S6B1S53T1S	SN587	Pool0114	dUTP	AD023	14	7.45875	154.425	273		CoreBiopsy	2013	IncaDiagnosisDate	35	1		Invasive cancer		RIGHT	Negative	5	Negative	Negative	High	N0	0		70	22	T2	1	Ductal	Chemo	TNBC	TNBC_Chemo		2809	0	2969	0	2809	0	1540	0	NA	Rest	Her2	Her2	79.552	1.39235	84.454	1.3189	High	High	ChemoEndo	ChemoEndo	Her2	Her2	c090	High	High	ChemoEndo	ChemoEndo	Negative	Negative	High	G3	Negative	HER2nERp	HER2nERn	Negative
S004242.l.r.m.c.lib.g.k2.a.t	StringTie	FALSE	FALSE	TRUE	S004242.l.r.m.c.lib.g	S004242.l.r.m.c.lib	S004242.l.r	S004242	C004915	Q004859	0.291334	28533877	30937888	40337580	41080812	54T1S6B1S53T1S	SN587	Pool0114	dUTP	AD025	14	7.64212	40.3875	273		OP	2013	SamplingDate	0	1	40			LEFT																									0	NA	Rest	LumA	LumA	35.5844	2.68253	40.4865	2.53147					LumA	LumA	c025					Positive	Positive	Low	G1	Negative	HER2nERp	HER2nERn	Negative
S004243.l.r.m.c.lib.g.k2.a.t	StringTie	TRUE	TRUE	FALSE	S004243.l.r.m.c.lib.g	S004243.l.r.m.c.lib	S004243.l.r	S004243	C004907	Q004851	0.331941	24724584	26733784	31979895	35494909	54T1S6B1S53T1S	SN587	Pool0117	dUTP	AD001	16	7.72484	42.75	273		OP	2013	IncaDiagnosisDate	14	0	75		Invasive cancer	RIGHT	Positive	100	Negative	Negative	High	N0	0	2	70	14	T1c	0	Lobular	Endo	ERpHER2nLNn	ERpHER2nLNn_Endo	ERpHER2nLNn_Endo_50	1560	1	2160	1	1560	1	1518	0	NA	Rest	LumA	LumA	35.8622	2.88918	40.7642	2.74827	Low	Low/Intermediate	Endo	NoCT	LumA	LumA	c035	Low	Low/Intermediate	Endo	NoCT	Positive	Negative	Low	G2	Negative	HER2nERp	HER2nERn	Negative
S004244.l.r.m.c.lib.g.k2.a.t	StringTie	TRUE	TRUE	FALSE	S004244.l.r.m.c.lib.g	S004244.l.r.m.c.lib	S004244.l.r	S004244	C004923	Q004896	0.363806	30952232	33410472	40774011	41559883	54T1S6B1S53T1S	SN587	Pool0117	dUTP	AD002	16	8.93889	255.3	274		OP	2013	IncaDiagnosisDate	37	5	88		Invasive cancer	LEFT	Positive	100	Positive	Negative	Low	1to3	1	2	70	20	T1c	0	Other	Endo	ERpHER2nLNp	ERpHER2nLNp_Endo	ERpHER2nLNp_Endo_50	2868	0	2903	0	2868	0	1546	0	NA	Rest	LumA	LumA	17.1129	3.19027	22.0149	3.02078	Intermediate	Low/Intermediate	Endo	NoCT	LumA	LumA	c020	Intermediate	Low/Intermediate	Endo	NoCT	Positive	Positive	Low	G1	Negative	HER2nERp	HER2nERn	Negative
S004245.l.r.m.c.lib.g.k2.a.t	StringTie	TRUE	TRUE	FALSE	S004245.l.r.m.c.lib.g	S004245.l.r.m.c.lib	S004245.l.r	S004245	C004911	Q004835	0.32023	26586312	28906171	34049434	37540537	54T1S6B1S53T1S	SN587	Pool0117	dUTP	AD003	16	7.22537	27.72	274		OP	2013	IncaDiagnosisDate	20	1	47		Invasive cancer	RIGHT	Positive	100	Positive	Negative	Low	1to3	1	1	60	9	T1b	0	Ductal	Endo	ERpHER2nLNp	ERpHER2nLNp_Endo	ERpHER2nLNp_Endo_50	395	0	2954	0	395	0	1525	0	NA	Norm15	Normal	LumA	0.0478782	0.276515	0.265284	1.07102	Low	Low/Intermediate	None	NoCT	Normal	LumA	c005	Low	Low/Intermediate	None	NoCT	Positive	Negative	Low	G1	Negative	HER2nERp	HER2nERn	Negative
S004246.l.r.m.c.lib.g.k2.a.t	StringTie	TRUE	TRUE	FALSE	S004246.l.r.m.c.lib.g	S004246.l.r.m.c.lib	S004246.l.r	S004246	C004909	Q004837	0.275716	22040860	23825420	29840265	35388153	54T1S6B1S53T1S	SN587	Pool0117	dUTP	AD004	16	8.42167	106.3	274		OP	2013	IncaDiagnosisDate	5	1	41		Invasive cancer	LEFT	Positive	95	Positive	Negative	Low	N0	0	2	65	13	T1c	0	Ductal	Endo	ERpHER2nLNn	ERpHER2nLNn_Endo	ERpHER2nLNn_Endo_50	1923	0	2939	0	1923	0	1510	0	NA	Rest	LumA	LumA	32.2464	2.78625	37.1484	2.63138	Low	Low/Intermediate	Endo	NoCT	LumA	LumA	c030	Low	Low/Intermediate	Endo	NoCT	Positive	Positive	High	G2	Negative	HER2nERp	HER2nERn	Negative
S004247.l.r.m.c.lib.g.k2.a.t	StringTie	TRUE	TRUE	FALSE	S004247.l.r.m.c.lib.g	S004247.l.r.m.c.lib	S004247.l.r	S004247	C004912	Q004823	0.36318	25119124	27073954	33187909	34785831	54T1S6B1S53T1S	SN587	Pool0117	dUTP	AD005	16	8.16708	149.3	274		OP	2013	IncaDiagnosisDate	38	1	40		Invasive cancer	RIGHT	Positive	80	Positive	Negative	High	N0	0	2	50	25	T2	1	Ductal	ChemoEndo	ERpHER2nLNn	ERpHER2nLNn_ChemoEndo		2834	0	2972	0	2834	0	1543	0	NA	Rest	LumA	LumA	46.8829	2.82816	51.7849	2.71082	Intermediate	Low/Intermediate	Endo	NoCT	LumA	LumA	c060	High	High	ChemoEndo	ChemoEndo	Positive	Positive	High	G3	Negative	HER2nERp	HER2nERn	Negative
S004248.l.r.m.c.lib.g.k2.a.t	StringTie	TRUE	TRUE	FALSE	S004248.l.r.m.c.lib.g	S004248.l.r.m.c.lib	S004248.l.r	S004248	C004934	Q004903	0.265416	20217936	21964261	26757657	32806546	54T1S6B1S53T1S	SN587	Pool0117	dUTP	AD006	16	8.26547	254.4	274		OP	2013	IncaDiagnosisDate	35	7	45		Invasive cancer	LEFT	Positive	90	Positive	Positive	High	SubMicroMet	0	3	80	31	T2	1	Ductal	ImmuChemoEndo	HER2pERp	HER2pERp_ImmuChemoEndo		1870	0	2975	0	1870	0	1546	0	NA	Rest	LumB	LumB	71.9356	1.53138	76.8376	1.42956	High	High	ChemoEndo	ChemoEndo	LumB	LumB	c090	High	High	ChemoEndo	ChemoEndo	Positive	Positive	High	G3	Positive	HER2pERp	HER2pERn	Positive
S004249.l.r.m2.c.lib.g.k2.a.t	StringTie	FALSE	FALSE	FALSE	S004249.l.r.m2.c.lib.g	S004249.l.r.m2.c.lib	S004249.l.r	S004249	C004918	Q004874	0.363442	23692407	25405204	30896136	34947459	54T1S6B1S53T1S	SN587	Pool0118	dUTP	AD018	16	8.75136	238.9	274		OP	2013	IncaDiagnosisDate	22	5	176		Invasive cancer	RIGHT	Positive	95	Positive	Negative	High	4toX	1	2	50	33	T2	1	Ductal	ChemoEndo	ERpHER2nLNp	ERpHER2nLNp_ChemoEndo		1855	0	2960	0	1855	0	1531	0	NA	Rest	LumA	LumA	30.9686	3.0257	35.8706	2.87738	High	High	ChemoEndo	ChemoEndo	LumA	LumA	c030	High	High	ChemoEndo	ChemoEndo	Positive	Positive	Low	G1	Negative	HER2nERp	HER2nERn	Negative
S004249.l.r.m.c.lib.g.k2.a.t	StringTie	TRUE	FALSE	FALSE	S004249.l.r.m.c.lib.g	S004249.l.r.m.c.lib	S004249.l.r	S004249	C004918	Q004874	0.348149	23014973	24692090	30597177	33095082	54T1S6B1S53T1S	SN587	Pool0117	dUTP	AD007	16	8.75136	238.9	274		OP	2013	IncaDiagnosisDate	22	5	176		Invasive cancer	RIGHT	Positive	95	Positive	Negative	High	4toX	1	2	50	33	T2	1	Ductal	ChemoEndo	ERpHER2nLNp	ERpHER2nLNp_ChemoEndo		1855	0	2960	0	1855	0	1531	0	NA	Rest	LumA	LumA	29.5618	2.82438	34.4638	2.6645	High	High	ChemoEndo	ChemoEndo	LumA	LumA	c030	High	High	ChemoEndo	ChemoEndo	Positive	Positive	Low	G1	Negative	HER2nERp	HER2nERn	Negative
S004250.l.r.m.c.lib.g.k2.a.t	StringTie	TRUE	TRUE	FALSE	S004250.l.r.m.c.lib.g	S004250.l.r.m.c.lib	S004250.l.r	S004250	C004928	Q004885	0.3386	23054426	25335110	30094483	34875864	54T1S6B1S53T1S	SN587	Pool0117	dUTP	AD009	16	8.654	436.5	274		OP	2013	IncaDiagnosisDate	23	6	168		Invasive cancer	RIGHT	Positive	15	Negative	Negative	High	N0	0	3	60	19	T1c	0	Ductal	ChemoEndo	ERpHER2nLNn	ERpHER2nLNn_ChemoEndo	ERpHER2nLNn_ChemoEndo_50	1654	0	2962	0	1654	0	1533	0	NA	Rest	Basal	Basal	48.5053	2.21007	53.4074	2.06152	Intermediate	Low/Intermediate	ChemoEndo	ChemoEndo	Basal	Basal	c065	High	High	ChemoEndo	ChemoEndo	Negative	Negative	High	G3	Negative	HER2nERp	HER2nERn	Negative
S004251.l.r.m.c.lib.g.k2.a.t	StringTie	TRUE	TRUE	FALSE	S004251.l.r.m.c.lib.g	S004251.l.r.m.c.lib	S004251.l.r	S004251	C004917	Q004871	0.342739	36123819	38900402	47322724	49299841	54T1S6B1S53T1S	SN587	Pool0117	dUTP	AD010	16	9.05913	363.6	274		OP	2013	IncaDiagnosisDate	10	5	138		Invasive cancer	RIGHT	Positive	58	Negative	Positive	High	1to3	1	3	40	51	T3	1	Ductal	ImmuChemoEndo	HER2pERp	HER2pERp_ImmuChemoEndo		2010	0	2948	0	2010	0	1519	0	NA	Rest	LumA	LumA	20.9722	2.99848	25.8743	2.82921	Intermediate	Low/Intermediate			LumA	LumA	c025	Intermediate	Low/Intermediate			Positive	Positive	Low	G1	Negative	HER2nERp	HER2nERn	Negative
S004252.l.r.m.c.lib.g.k2.a.t	StringTie	TRUE	FALSE	TRUE	S004252.l.r.m.c.lib.g	S004252.l.r.m.c.lib	S004252.l.r	S004252	C004927	Q004899	0.21195	24719673	29219270	31871051	31914138	75T1S6B75T1S	NS500281	Pool0325	TruSeq	AD006	68	7.15005	11.86	274		OP	2013	IncaDiagnosisDate	30	6	143		Invasive cancer	LEFT	Positive	95	Positive	Negative	Low	N0	0	1	75	11	T1c	0	Ductal	Endo	ERpHER2nLNn	ERpHER2nLNn_Endo	ERpHER2nLNn_Endo_50	1906	0	2969	0	1906	0	1723	0	10	Rest	LumA	LumA	29.1583	2.97926	34.0603	2.82065	Low	Low/Intermediate	None	NoCT	LumA	LumA	c025	Low	Low/Intermediate	None	NoCT	Positive	Positive	Low	G1	Negative	HER2nERp	HER2nERn	Negative
S004253.l.r.m.c.lib.g.k2.a.t	StringTie	TRUE	TRUE	FALSE	S004253.l.r.m.c.lib.g	S004253.l.r.m.c.lib	S004253.l.r	S004253	C004926	Q004880	0.372077	32548652	35419883	42976824	44080521	54T1S6B1S53T1S	SN587	Pool0117	dUTP	AD011	16	8.27935	66.52	274		OP	2013	IncaDiagnosisDate	21	6	205		Invasive cancer	RIGHT	Positive	99	Positive	Negative	Low	N0	0	1	55	17	T1c	0	Ductal	Endo	ERpHER2nLNn	ERpHER2nLNn_Endo	ERpHER2nLNn_Endo_50	1827	0	2960	0	1827	0	1531	0	NA	Rest	LumA	LumA	1.60649	2.6599	5.51967	3.42567	Low	Low/Intermediate	None	NoCT	LumA	LumA	c005	Low	Low/Intermediate	None	NoCT	Positive	Positive	Low	G1	Negative	HER2nERp	HER2nERn	Negative
S004254.l.r.m.c.lib.g.k2.a.t	StringTie	TRUE	TRUE	FALSE	S004254.l.r.m.c.lib.g	S004254.l.r.m.c.lib	S004254.l.r	S004254	C004899	Q004849	0.198316	25426129	29001097	31628492	31677161	75T1S6B75T1S	NS500281	Pool0325	TruSeq	AD007	68	7.06427	12.8	274		OP	2013	IncaDiagnosisDate	37	1	42		Invasive cancer	LEFT	Positive	95	Negative	Negative	High	N0	0	2	70	31	T2	1	Lobular	ChemoEndo	ERpHER2nLNn	ERpHER2nLNn_ChemoEndo	ERpHER2nLNn_ChemoEndo_50	2862	0	2969	0	2862	0	1540	0	NA	Rest	LumA	LumA	37.2854	2.64113	42.1874	2.492	Intermediate	Low/Intermediate	Endo	NoCT	LumA	LumA	c030	Low	Low/Intermediate	Endo	NoCT	Positive	Negative	Low	G2	Negative	HER2nERp	HER2nERn	Negative
S004255.l.r.m.c.lib.g.k2.a.t	StringTie	FALSE	FALSE	TRUE	S004255.l.r.m.c.lib.g	S004255.l.r.m.c.lib	S004255.l.r	S004255	C004898	Q004825	0.355114	30243130	32585477	40078510	41433013	54T1S6B1S53T1S	SN587	Pool0117	dUTP	AD012	16	8.66682	108.8	274		OP	2013	IncaDiagnosisDate	68	1	15		In situ only	RIGHT								3	55		Tis			None				440	0	3000	0	440	0	1571	0	NA	Rest	Her2	Her2	87.3376	1.1606	92.2396	1.12216					Her2	Her2	c090					Positive	Negative	High	G3	Positive	HER2pERp	HER2pERn	Positive
S004256.l.r.m.c.lib.g.k2.a.t	StringTie	FALSE	FALSE	FALSE	S004256.l.r.m.c.lib.g	S004256.l.r.m.c.lib	S004256.l.r	S004256	C004897	Q004866	0.442906	20278526	22162059	27179777	31869729	54T1S6B1S53T1S	SN587	Pool0117	dUTP	AD013	16	5.89794	54.86	275		OP	2013	IncaDiagnosisDate	20	1	45		Invasive cancer	RIGHT	Positive	100	Negative	Negative	Low	1to3	1	2	85	16	T1c	0	Ductal	Endo	ERpHER2nLNp	ERpHER2nLNp_Endo	ERpHER2nLNp_Endo_50	2611	0	2952	0	2611	0	1523	0	NA	Rest	Normal	LumA	13.17	3.32616	18.072	3.15399	Low	Low/Intermediate	Endo	NoCT	LumA	LumA	c005	Low	Low/Intermediate	Endo	NoCT	Positive	Negative	Low	G1	Negative	HER2nERp	HER2nERn	Negative
S004257.l.r.m.c.lib.g.k2.a.t	StringTie	FALSE	FALSE	TRUE	S004257.l.r.m.c.lib.g	S004257.l.r.m.c.lib	S004257.l.r	S004257	C004904	Q004864	0.51167	27128441	30014279	34203915	36813858	54T1S6B1S53T1S	SN587	Pool0117	dUTP	AD014	16	7.222	28.39	275		OP	2013	IncaDiagnosisDate	225	2	81	Invasive cancer		RIGHT	Positive	95	Negative	Negative		1to3	1		80	35	T2	1	Ductal	Endo	ERpHER2nLNp	ERpHER2nLNp_Endo	ERpHER2nLNp_Endo_50	2158	0	3158	0	2158	0	1729	0	NA	Rest	LumA	LumA	24.7075	2.94736	29.6095	2.77908	Intermediate	Low/Intermediate	Endo	NoCT	Normal	LumA	c005	Low	Low/Intermediate	Endo	NoCT	Positive	Negative	Low	G1	Negative	HER2nERp	HER2nERn	Negative
S004258.l.r.m.c.lib.g.k2.a.t	StringTie	FALSE	FALSE	TRUE	S004258.l.r.m.c.lib.g	S004258.l.r.m.c.lib	S004258.l.r	S004258	C004903	Q004811	0.351287	31467669	33669797	40595212	43931970	54T1S6B1S53T1S	SN587	Pool0117	dUTP	AD015	16	9.04034	176.9	275		OP	2013	SamplingDate	0	2	40			LEFT																									0	NA	Norm15	Normal	LumA	10.2217	3.342	15.1237	3.16803					LumA	LumA	c005					Positive	Positive	Low	G1	Negative	HER2nERp	HER2nERn	Negative
S004259.l.r.m.c.lib.g.k2.a.t	StringTie	FALSE	FALSE	TRUE	S004259.l.r.m.c.lib.g	S004259.l.r.m.c.lib	S004259.l.r	S004259	C005738	Q005688	0.300696	16022652	17616971	20723312	27538594	54T1S6B1S53T1S	SN587	Pool0117	dUTP	AD018	16	6.3984	29.18	275		OP	2013	IncaDiagnosisDate	204	1	93			LEFT	Positive	100	Negative	Negative					80					Endo				1450	0	3136	0	1450	0	1707	0	NA	Norm15	Normal	LumA	2.78669	3.0147	7.2037	3.47356					Normal	LumA	c005					Positive	Positive	Low	G1	Negative	HER2nERp	HER2nERn	Negative
S004260.l.r.m.c.lib.g.k2.a.t	StringTie	TRUE	FALSE	TRUE	S004260.l.r.m.c.lib.g	S004260.l.r.m.c.lib	S004260.l.r	S004260	C004922	Q004893	0.358136	27558626	29722457	35775906	36663667	54T1S6B1S53T1S	SN587	Pool0117	dUTP	AD019	16	7.59909	65.98	275		CoreBiopsy	2013	IncaDiagnosisDate	22	7		Invasive cancer		LEFT						N0	0		70				Ductal	ImmuChemoEndo				1358	0	2960	0	1358	0	1531	0	NA	Rest	LumB	LumB	90.905	1.11457	95.807	1.10441					Her2	Her2	c090					Positive	Negative	High	G3	Positive	HER2pERp	HER2pERn	Positive
S004261.l.r.m.c.lib.g.k2.a.t	StringTie	TRUE	TRUE	FALSE	S004261.l.r.m.c.lib.g	S004261.l.r.m.c.lib	S004261.l.r	S004261	C004896	Q004845	0.344619	28231590	30371371	37534486	41676650	54T1S6B1S53T1S	SN587	Pool0117	dUTP	AD020	16	7.15695	55.31	275		OP	2013	IncaDiagnosisDate	71	1	29		Invasive cancer	LEFT	Positive	100	Positive	Negative	Low	N0	0	2	70	14	T1c	0	Ductal	Endo	ERpHER2nLNn	ERpHER2nLNn_Endo	ERpHER2nLNn_Endo_50	2640	0	3003	0	2640	0	1574	0	NA	Rest	LumA	LumA	16.4873	3.13864	21.3894	2.96762	Low	Low/Intermediate	Endo	NoCT	LumA	LumA	c005	Low	Low/Intermediate	Endo	NoCT	Positive	Positive	Low	G1	Negative	HER2nERp	HER2nERn	Negative
S004262.l.r.m.c.lib.g.k2.a.t	StringTie	TRUE	TRUE	FALSE	S004262.l.r.m.c.lib.g	S004262.l.r.m.c.lib	S004262.l.r	S004262	C004914	Q004855	0.347502	31846433	34091953	42437001	43923655	54T1S6B1S53T1S	SN587	Pool0117	dUTP	AD021	16	9.17479	165.6	275		OP	2013	IncaDiagnosisDate	31	3	57		Invasive cancer	LEFT	Positive	80	Positive	Negative	Low	N0	0	2	75	15	T1c	0	Ductal	Endo	ERpHER2nLNn	ERpHER2nLNn_Endo	ERpHER2nLNn_Endo_50	466	0	1136	1	466	0	953	0	NA	Rest	LumA	LumA	27.1931	2.83165	32.0951	2.66646	Low	Low/Intermediate	Endo	NoCT	LumA	LumA	c030	Low	Low/Intermediate	Endo	NoCT	Positive	Positive	Low	G1	Negative	HER2nERp	HER2nERn	Negative
S004263.l.r.m.c.lib.g.k2.a.t	StringTie	FALSE	FALSE	FALSE	S004263.l.r.m.c.lib.g	S004263.l.r.m.c.lib	S004263.l.r	S004263	C005548	Q005496	0.351656	27218772	28928353	34224083	35688442	54T1S6B1S53T1S	SN587	Pool0117	dUTP	AD022	16	9.27404	317.7	275		OP	2013	IncaDiagnosisDate	175	2	45	Invasive cancer		RIGHT	Negative	0	Negative	Negative		1to3	1		60	33	T2	1	Other	Chemo	TNBC	TNBC_Chemo		3001	0	3108	0	3001	0	1679	0	NA	Rest	LumB	LumB	84.4526	1.12685	89.3546	1.07134	High	High	ChemoEndo	ChemoEndo	LumB	LumB	c090	High	High	ChemoEndo	ChemoEndo	Positive	Negative	High	G3	Negative	HER2nERp	HER2nERn	Negative
S004264.l.r.m.c.lib.g.k2.a.t	StringTie	TRUE	TRUE	FALSE	S004264.l.r.m.c.lib.g	S004264.l.r.m.c.lib	S004264.l.r	S004264	C004902	Q004833	0.487096	21065456	22939295	28161620	29673901	54T1S6B1S53T1S	SN587	Pool0117	dUTP	AD023	16	8.11917	223.9	275		OP	2013	IncaDiagnosisDate	27	2	75		Invasive cancer	RIGHT	Negative	0	Negative	Negative	High	N0	0	2	60	20	T1c	0	Ductal	Chemo	TNBC	TNBC_Chemo		2853	0	2960	0	2853	0	1531	0	NA	Rest	Her2	Her2	77.8017	1.28234	82.7038	1.19953	High	High	ChemoEndo	ChemoEndo	Her2	Her2	c070	High	High	ChemoEndo	ChemoEndo	Negative	Negative	High	G3	Negative	HER2nERp	HER2nERn	Negative
S004265.l.r.m.c.lib.g.k2.a.t	StringTie	TRUE	TRUE	FALSE	S004265.l.r.m.c.lib.g	S004265.l.r.m.c.lib	S004265.l.r	S004265	C004895	Q004854	0.374661	30763246	32861516	39172404	42835019	54T1S6B1S53T1S	SN587	Pool0117	dUTP	AD025	16	7.90456	45.05	275		OP	2013	IncaDiagnosisDate	57	1	30		Invasive cancer	RIGHT	Positive	100	Positive	Negative	Low	4toX	1	2	70	115	T3	1	Ductal	ChemoEndo	ERpHER2nLNp	ERpHER2nLNp_ChemoEndo	ERpHER2nLNp_ChemoEndo_50	2851	0	2989	0	2851	0	1560	0	NA	Rest	LumA	LumA	23.4581	2.93356	28.3601	2.76491	High	High			LumA	LumA	c020	High	High			Positive	Positive	Low	G1	Negative	HER2nERp	HER2nERn	Negative
S004267.l.r.m.c.lib.g.k2.a.t	StringTie	TRUE	TRUE	FALSE	S004267.l.r.m.c.lib.g	S004267.l.r.m.c.lib	S004267.l.r	S004267	C004892	Q004846	0.341135	37475137	40640343	50437461	51954256	54T1S6B1S53T1S	SN587	Pool0118	dUTP	AD001	16	8.37763	63.73	275		OP	2013	IncaDiagnosisDate	13	1	31		Invasive cancer	LEFT	Positive	100	Positive	Negative	High	N0	0	2	70	25	T2	1	Ductal	Endo	ERpHER2nLNn	ERpHER2nLNn_Endo	ERpHER2nLNn_Endo_50	1854	0	2945	0	1854	0	1516	0	NA	Rest	LumA	LumA	28.7415	2.82715	33.6436	2.66623	Low	Low/Intermediate	Endo	NoCT	LumA	LumA	c045	Intermediate	Low/Intermediate	Endo	NoCT	Positive	Positive	High	G3	Negative	HER2nERp	HER2nERn	Negative
S004268.l.r.m.c.lib.g.k2.a.t	StringTie	TRUE	FALSE	TRUE	S004268.l.r.m.c.lib.g	S004268.l.r.m.c.lib	S004268.l.r	S004268	C004891	Q004867	0.380871	33050135	35925475	43692103	44255187	54T1S6B1S53T1S	SN587	Pool0118	dUTP	AD002	16	8.7139	322.2	276		OP	2013	IncaDiagnosisDate	29	1	30		Invasive cancer	LEFT	Positive	30	Positive	Positive	High	4toX	1	3	85	17	T1c	0	Ductal	Endo	HER2pERp			76	1	432	1	76	1	432	1	6	Rest	LumA	LumA	34.2301	2.78042	39.1322	2.62798	High	High	ChemoEndo	ChemoEndo	Normal	LumA	c045	High	High	ChemoEndo	ChemoEndo	Positive	Positive	High	G3	Positive	HER2pERp	HER2pERn	Positive
S004269.l.r.m.c.lib.g.k2.a.t	StringTie	TRUE	TRUE	FALSE	S004269.l.r.m.c.lib.g	S004269.l.r.m.c.lib	S004269.l.r	S004269	C004900	Q004868	0.297863	35075538	37873883	46009359	48738414	54T1S6B1S53T1S	SN587	Pool0118	dUTP	AD003	16	8.82109	287.5	276		OP	2013	IncaDiagnosisDate	28	2	120		Invasive cancer	LEFT	Positive	100	Positive	Negative	High	N0	0	2	90	20	T1c	0	Ductal	Endo	ERpHER2nLNn	ERpHER2nLNn_Endo	ERpHER2nLNn_Endo_50	2773	0	2961	0	2773	0	1532	0	NA	Rest	LumB	LumB	53.2894	1.93831	58.1914	1.79249	Intermediate	Low/Intermediate	Endo	NoCT	LumB	LumB	c060	Intermediate	Low/Intermediate	Endo	NoCT	Positive	Positive	Low	G2	Negative	HER2nERp	HER2pERn	Negative
S004270.l.r.m.c.lib.g.k2.a.t	StringTie	TRUE	TRUE	FALSE	S004270.l.r.m.c.lib.g	S004270.l.r.m.c.lib	S004270.l.r	S004270	C004878	Q004838	0.287499	19821924	21489010	27148554	32341443	54T1S6B1S53T1S	SN587	Pool0118	dUTP	AD004	16	8.30231	90.62	276		OP	2013	IncaDiagnosisDate	21	5			Invasive cancer	LEFT	Positive	100	Positive	Negative	High	N0	0	3	65	9	T1b	0	Ductal	Endo	ERpHER2nLNn	ERpHER2nLNn_Endo	ERpHER2nLNn_Endo_50	2762	0	2952	0	2762	0	1523	0	NA	Rest	LumB	LumB	73.2234	1.70494	78.1254	1.61441	High	High	Endo	NoCT	Her2	LumB	c090	High	High	Endo	NoCT	Positive	Negative	High	G3	Negative	HER2pERp	HER2nERn	Positive
S004271.l.r.m.c.lib.g.k2.a.t	StringTie	TRUE	TRUE	FALSE	S004271.l.r.m.c.lib.g	S004271.l.r.m.c.lib	S004271.l.r	S004271	C004877	Q004860	0.448247	22600252	24520428	29540662	30894548	54T1S6B1S53T1S	SN587	Pool0118	dUTP	AD005	16	6.56751	25.17	276		OP	2013	IncaDiagnosisDate	23	5	75		Invasive cancer	RIGHT	Positive	100	Positive	Negative	Low	N0	0	2	75	24	T2	1	Ductal_Lobular	Endo	ERpHER2nLNn	ERpHER2nLNn_Endo	ERpHER2nLNn_Endo_50	1922	0	2911	1	1922	0	1525	0	NA	Rest	LumA	LumA	34.678	2.75763	39.58	2.60352	Low	Low/Intermediate	Endo	NoCT	LumA	LumA	c030	Low	Low/Intermediate	Endo	NoCT	Positive	Positive	Low	G1	Negative	HER2nERp	HER2nERn	Negative
S004272.l.r.m.c.lib.g.k2.a.t	StringTie	TRUE	TRUE	FALSE	S004272.l.r.m.c.lib.g	S004272.l.r.m.c.lib	S004272.l.r	S004272	C004870	Q004848	0.315747	21919249	23752825	28890534	34890835	54T1S6B1S53T1S	SN587	Pool0118	dUTP	AD006	16	7.72973	48.25	276		OP	2013	IncaDiagnosisDate	19	1	65		Invasive cancer	LEFT	Positive	100	Negative	Negative	Low	1to3	1	2	70	14	T1c	0	Ductal	ChemoEndo	ERpHER2nLNp	ERpHER2nLNp_ChemoEndo	ERpHER2nLNp_ChemoEndo_50	1937	0	2946	0	1937	0	1517	0	NA	Rest	LumA	LumA	14.9478	3.2144	19.8499	3.04131	Low	Low/Intermediate	Endo	NoCT	LumA	LumA	c015	Low	Low/Intermediate	Endo	NoCT	Positive	Negative	Low	G1	Negative	HER2nERp	HER2nERn	Negative
S004273.l.r.m.c.lib.g.k2.a.t	StringTie	TRUE	TRUE	FALSE	S004273.l.r.m.c.lib.g	S004273.l.r.m.c.lib	S004273.l.r	S004273	C004869	Q004853	0.353264	28697717	31052909	39426969	42111692	54T1S6B1S53T1S	SN587	Pool0118	dUTP	AD007	16	7.36603	59.73	276		OP	2013	IncaDiagnosisDate	14	1	41		Invasive cancer	LEFT	Positive	100	Positive	Negative	High	N0	0	2	75	15	T1c	0	Ductal	Endo	ERpHER2nLNn	ERpHER2nLNn_Endo	ERpHER2nLNn_Endo_50	2759	0	2941	0	2759	0	1512	0	NA	Rest	LumA	LumA	26.582	3.05322	31.484	2.89644	Low	Low/Intermediate	Endo	NoCT	LumA	LumA	c020	Low	Low/Intermediate	Endo	NoCT	Positive	Positive	Low	G1	Negative	HER2nERp	HER2nERn	Negative
S004274.l.r.m.c.lib.g.k2.a.t	StringTie	TRUE	TRUE	FALSE	S004274.l.r.m.c.lib.g	S004274.l.r.m.c.lib	S004274.l.r	S004274	C004867	Q004821	0.329836	28015312	30432781	35335450	39093024	54T1S6B1S53T1S	SN587	Pool0118	dUTP	AD009	16	8.32179	73.7	276		OP	2013	IncaDiagnosisDate	18	1	45		Invasive cancer	RIGHT	Positive	100	Positive	Negative	High	N0	0	2	50	24	T2	1	Ductal	Endo	ERpHER2nLNn	ERpHER2nLNn_Endo		2863	0	2945	0	2863	0	1516	0	NA	Norm15	Normal	LumA	12.5922	3.33634	17.4943	3.16437	Low	Low/Intermediate	Endo	NoCT	Normal	LumA	c005	Low	Low/Intermediate	Endo	NoCT	Positive	Positive	Low	G1	Negative	HER2nERp	HER2nERn	Negative
S004275.l.r.m.c.lib.g.k2.a.t	StringTie	TRUE	TRUE	FALSE	S004275.l.r.m.c.lib.g	S004275.l.r.m.c.lib	S004275.l.r	S004275	C004864	Q004863	0.303239	33854434	36714662	43242375	44686839	54T1S6B1S53T1S	SN587	Pool0118	dUTP	AD010	16	8.6308	189.8	276		OP	2013	IncaDiagnosisDate	14	1	41		Invasive cancer	LEFT	Positive	95	Positive	Negative	High	4toX	1	3	80	15	T1c	0	Ductal	ChemoEndo	ERpHER2nLNp	ERpHER2nLNp_ChemoEndo	ERpHER2nLNp_ChemoEndo_50	2186	0	2726	1	2186	0	1512	0	NA	Rest	LumB	LumB	74.0548	2.06828	78.9568	1.99856	High	High	ChemoEndo	ChemoEndo	Her2	Her2	c090	High	High	ChemoEndo	ChemoEndo	Positive	Positive	High	G3	Negative	HER2pERp	HER2nERn	Positive
S004276.l.r.m.c.lib.g.k2.a.t	StringTie	FALSE	FALSE	TRUE	S004276.l.r.m.c.lib.g	S004276.l.r.m.c.lib	S004276.l.r	S004276	C004875	Q004818	0.438489	33542191	36331453	43044912	43870559	54T1S6B1S53T1S	SN587	Pool0118	dUTP	AD011	16	7.91494	356.3	276		CoreBiopsy	2013	SamplingDate	0	5	10			RIGHT																									0	NA	Rest	Her2	Her2	82.3602	1.26582	87.2622	1.20363					Her2	Her2	c090					Negative	Negative	High	G3	Negative	HER2pERp	HER2pERn	Positive
S004277.l.r.m.c.lib.g.k2.a.t	StringTie	TRUE	TRUE	FALSE	S004277.l.r.m.c.lib.g	S004277.l.r.m.c.lib	S004277.l.r	S004277	C004874	Q004810	0.34686	22661573	24618328	30252444	33170225	54T1S6B1S53T1S	SN587	Pool0118	dUTP	AD012	16	8.18454	116.2	276		CoreBiopsy	2013	IncaDiagnosisDate	10	5	10	Invasive cancer		RIGHT	Positive	90	Positive	Positive	High	1to3	1		40	10	T1b	0	Ductal	ImmuChemoEndo	HER2pERp	HER2pERp_ImmuChemoEndo		2833	0	2941	0	2833	0	1512	0	NA	Rest	unclassified	unclassified	45.9806	2.63547	50.8826	2.50546	High	High	Endo	NoCT	Normal	Her2	c050	High	High	Endo	NoCT	Positive	Positive	High	G3	Negative	HER2nERp	HER2nERn	Negative
S004278.l.r.m.c.lib.g.k2.a.t	StringTie	TRUE	TRUE	FALSE	S004278.l.r.m.c.lib.g	S004278.l.r.m.c.lib	S004278.l.r	S004278	C004880	Q004832	0.41525	26726120	28856125	34635198	36135322	54T1S6B1S53T1S	SN587	Pool0118	dUTP	AD013	16	7.41818	29.37	276		OP	2013	IncaDiagnosisDate	23	6	134		Invasive cancer	LEFT	Positive	99	Positive	Negative	High	N0	0	2	60	14	T1c	0	Ductal	Endo	ERpHER2nLNn	ERpHER2nLNn_Endo	ERpHER2nLNn_Endo_50	1809	0	388	0	1809	0	219	0	NA	Rest	unclassified	unclassified	47.1963	2.62589	52.0984	2.50169	Intermediate	Low/Intermediate			LumA	LumB	c070	High	High	ChemoEndo	ChemoEndo	Positive	Positive	High	G3	Negative	HER2nERp	HER2nERn	Negative
S004280.l.r.m.c.lib.g.k2.a.t	StringTie	TRUE	TRUE	FALSE	S004280.l.r.m.c.lib.g	S004280.l.r.m.c.lib	S004280.l.r	S004280	C004883	Q004830	0.396382	30515171	32780030	38370443	39299077	54T1S6B1S53T1S	SN587	Pool0118	dUTP	AD014	16	8.31007	228.9	277		OP	2013	IncaDiagnosisDate	22	7	182		Invasive cancer	LEFT	Positive	90	Positive	Negative	High	N0	0	2	55	18	T1c	0	Ductal	Endo	ERpHER2nLNn	ERpHER2nLNn_Endo	ERpHER2nLNn_Endo_50	1647	0	2955	0	1647	0	1526	0	NA	Rest	LumA	LumA	38.2479	2.67839	43.1499	2.52865	Low	Low/Intermediate	Endo	NoCT	LumA	LumA	c025	Low	Low/Intermediate	Endo	NoCT	Positive	Positive	Low	G1	Negative	HER2nERp	HER2nERn	Negative
S004281.l.r.m.c.lib.g.k2.a.t	StringTie	TRUE	FALSE	TRUE	S004281.l.r.m.c.lib.g	S004281.l.r.m.c.lib	S004281.l.r	S004281	C004872	Q004836	0.358267	28000296	30393474	37470686	40855087	54T1S6B1S53T1S	SN587	Pool0118	dUTP	AD015	16	8.50138	370.6	277		OP	2013	IncaDiagnosisDate	22	5	242		Invasive cancer	LEFT	Positive	95	Positive	Positive	High	N0	0	3	65	28	T2	1	Ductal	ChemoEndo	HER2pERp			231	0	386	1	231	0	386	1	5	Rest	LumB	LumB	77.6142	1.40389	82.5162	1.32187	High	High	ChemoEndo	ChemoEndo	LumB	LumB	c090	High	High	ChemoEndo	ChemoEndo	Positive	Negative	High	G3	Positive	HER2pERp	HER2pERn	Positive
S004282.l.r.m.c.lib.g.k2.a.t	StringTie	TRUE	FALSE	TRUE	S004282.l.r.m.c.lib.g	S004282.l.r.m.c.lib	S004282.l.r	S004282	C004871	Q004865	0.403783	30222192	32278421	37807832	38357461	54T1S6B1S53T1S	SN587	Pool0118	dUTP	AD019	16	8.46637	295.8	277		OP	2013	IncaDiagnosisDate	21	5	174		Invasive cancer	LEFT	Positive	90	Positive	Negative	High	4toX	1	3	85	40	T2	1	Ductal	Endo	ERpHER2nLNp	ERpHER2nLNp_Endo	ERpHER2nLNp_Endo_50	85	1	1733	1	85	1	1706	0	10	Rest	LumB	LumB	68.2713	1.54053	73.1734	1.424	High	High	ChemoEndo	ChemoEndo	LumB	LumB	c080	High	High	ChemoEndo	ChemoEndo	Positive	Positive	High	G3	Negative	HER2nERp	HER2nERn	Negative
S004283.l.r.m.c.lib.g.k2.a.t	StringTie	FALSE	FALSE	TRUE	S004283.l.r.m.c.lib.g	S004283.l.r.m.c.lib	S004283.l.r	S004283	C004871	Q004865	0.386648	28563763	30375071	35336787	36063366	54T1S6B1S53T1S	SN587	Pool0118	dUTP	AD023	16	9.02328	285.9	277	LN	OP	2013	IncaDiagnosisDate	21	5	174		Invasive cancer	LEFT	Positive	90	Positive	Negative	High	4toX	1	3	85	40	T2	1	Ductal	Endo	ERpHER2nLNp	ERpHER2nLNp_Endo	ERpHER2nLNp_Endo_50	85	1	1733	1	85	1	1706	0	NA	Rest	LumB	LumB	46.8752	2.15876	51.7772	2.00648	High	High	ChemoEndo	ChemoEndo	LumB	LumB	c045	High	High	ChemoEndo	ChemoEndo	Positive	Positive	Low	G1	Negative	HER2nERp	HER2pERn	Negative
S004300.l.r.m.c.lib.g.k2.a.t	StringTie	FALSE	FALSE	TRUE	S004300.l.r.m.c.lib.g	S004300.l.r.m.c.lib	S004300.l.r	S004300	C004854	Q004798	0.493125	24683966	26367434	31266999	31954300	54T1S6B1S53T1S	SN587	Pool0118	dUTP	AD021	16	7.03122	32.11	277		OP	2013	IncaDiagnosisDate	34	1	50		In situ only	LEFT						N0	0		70		Tis							2046	0	2959	0	2046	0	1530	0	NA	Rest	Normal	unclassified	46.3681	2.35416	51.2702	2.21017					Normal	Her2	c040					Negative	Negative	Low	G3	Positive	HER2pERp	HER2pERn	Positive
S004301.l.r.m.c.lib.g.k2.a.t	StringTie	TRUE	TRUE	FALSE	S004301.l.r.m.c.lib.g	S004301.l.r.m.c.lib	S004301.l.r	S004301	C004860	Q004827	0.469911	27281833	29234355	36035938	37123483	54T1S6B1S53T1S	SN587	Pool0118	dUTP	AD022	16	8.85227	149.4	277		OP	2013	IncaDiagnosisDate	27	2	87		Invasive cancer	RIGHT	Positive	100	Positive	Negative	High	N0	0	3	55	12	T1c	0	Ductal	ChemoEndo	ERpHER2nLNn	ERpHER2nLNn_ChemoEndo	ERpHER2nLNn_ChemoEndo_50	2846	0	2953	0	2846	0	1524	0	NA	Rest	LumB	LumB	59.2877	2.00507	64.1898	1.87889	Intermediate	Low/Intermediate	Endo	NoCT	LumB	LumB	c060	Intermediate	Low/Intermediate	Endo	NoCT	Positive	Positive	High	G2	Negative	HER2nERp	HER2nERn	Negative
S004302.l.r.m.c.lib.g.k2.a.t	StringTie	TRUE	TRUE	FALSE	S004302.l.r.m.c.lib.g	S004302.l.r.m.c.lib	S004302.l.r	S004302	C004853	Q004801	0.457706	27614292	29441976	35503272	35869920	54T1S6B1S53T1S	SN587	Pool0118	dUTP	AD020	16	6.80353	34.9	277		OP	2013	IncaDiagnosisDate	16	1	50		Invasive cancer	LEFT	Positive		Positive	Negative	Low	N0	0	2	70	14	T1c	0	Lobular	Endo	ERpHER2nLNn	ERpHER2nLNn_Endo	ERpHER2nLNn_Endo_50	2750	0	2548	1	2750	0	1512	0	NA	Rest	LumA	LumA	25.7235	2.93977	30.6255	2.77785	Low	Low/Intermediate	Endo	NoCT	LumA	LumA	c005	Low	Low/Intermediate	Endo	NoCT	Positive	Positive	Low	G1	Negative	HER2nERp	HER2pERn	Negative
S004303.l.r.m.c.lib.g.k2.a.t	StringTie	FALSE	FALSE	FALSE	S004303.l.r.m.c.lib.g	S004303.l.r.m.c.lib	S004303.l.r	S004303	C004859	Q004814	0.581882	23755787	25534939	30889723	34274211	54T1S6B1S53T1S	SN587	Pool0118	dUTP	AD025	16	7.0195	113.4	277		OP	2013	IncaDiagnosisDate	41	2	58		Invasive cancer	RIGHT	Positive	80	Positive	Negative	High	1to3	1	2	50	17	T1c	0	Ductal	ChemoEndo	ERpHER2nLNp	ERpHER2nLNp_ChemoEndo		2122	0	2967	0	2122	0	1538	0	NA	Rest	LumA	LumA	35.2625	2.65303	40.1646	2.49719	Intermediate	Low/Intermediate	Endo	NoCT	LumA	LumA	c030	Intermediate	Low/Intermediate	Endo	NoCT	Positive	Positive	Low	G1	Negative	HER2nERp	HER2nERn	Negative
S004304.l.r.m.c.lib.g.k2.a.t	StringTie	TRUE	TRUE	FALSE	S004304.l.r.m.c.lib.g	S004304.l.r.m.c.lib	S004304.l.r	S004304	C004852	Q004797	0.354548	20893663	21985589	34387828	34866858	54T1S6B1S53T1S	SN587	Pool0274	dUTP	AD015	54	7	115.1	277		OP	2013	IncaDiagnosisDate	19	1	53		Invasive cancer	RIGHT	Positive	95	Positive	Negative	High	1to3	1	3	70	25	T2	1	Ductal	ChemoEndo	ERpHER2nLNp	ERpHER2nLNp_ChemoEndo	ERpHER2nLNp_ChemoEndo_50	2824	0	2944	0	2824	0	1550	0	NA	Rest	LumB	LumB	61.4	1.80769	66.3021	1.67921	High	High	ChemoEndo	ChemoEndo	LumB	LumB	c065	High	High	ChemoEndo	ChemoEndo	Positive	Positive	High	G3	Negative	HER2nERp	HER2nERn	Negative
S004305.l.r.m.c.lib.g.k2.a.t	StringTie	TRUE	FALSE	TRUE	S004305.l.r.m.c.lib.g	S004305.l.r.m.c.lib	S004305.l.r	S004305	C004851	Q004800	0.233923	26103193	28956081	34992995	36108168	54T1S6B1S53T1S	SN587	Pool0125	dUTP	AD005	15	8.04395	50.74	277		OP	2013	IncaDiagnosisDate	47	1	58		Invasive cancer	LEFT								2	70	1	T1mi	0	Ductal	None				1993	0	2972	0	1993	0	1543	0	NA	Rest	LumA	LumA	32.8324	2.64501	37.7345	2.48095					LumA	LumA	c030					Positive	Negative	Low	G1	Negative	HER2nERp	HER2nERn	Negative
S004306.l.r.m.c.lib.g.k2.a.t	StringTie	TRUE	TRUE	FALSE	S004306.l.r.m.c.lib.g	S004306.l.r.m.c.lib	S004306.l.r	S004306	C004850	Q004806	0.186923	18162170	20224958	25587987	26106937	54T1S6B1S53T1S	SN587	Pool0125	dUTP	AD002	15	8.70509	228.4	277		OP	2013	IncaDiagnosisDate	56	1	16		Invasive cancer	RIGHT	Positive	90	Positive	Negative	Low	N0	0	1	85	10	T1b	0	Ductal	None	ERpHER2nLNn	ERpHER2nLNn_None	ERpHER2nLNn_None_50	2238	0	2312	1	2238	0	1552	0	NA	Rest	LumA	LumA	24.7051	2.93705	29.6071	2.77071	Low	Low/Intermediate	None	NoCT	LumA	LumA	c020	Low	Low/Intermediate	None	NoCT	Positive	Positive	Low	G1	Negative	HER2nERp	HER2nERn	Negative
S004307.l.r.m.c.lib.g.k2.a.t	StringTie	TRUE	TRUE	FALSE	S004307.l.r.m.c.lib.g	S004307.l.r.m.c.lib	S004307.l.r	S004307	C004876	Q004816	0.233918	25985196	28787078	37958702	40108327	54T1S6B1S53T1S	SN587	Pool0125	dUTP	AD007	15	8.43894	160.4	278		CoreBiopsy	2013	IncaDiagnosisDate	0	7		Invasive cancer		RIGHT	Positive	100	Positive	Negative	Low	N0	0		50	19	T1c	0	Ductal	ChemoEndo	ERpHER2nLNn	ERpHER2nLNn_ChemoEndo		522	0	2931	0	522	0	1502	0	NA	Rest	LumB	LumB	56.0744	2.1494	60.9765	2.02546	Intermediate	Low/Intermediate	Endo	NoCT	LumA	LumB	c065	High	High	ChemoEndo	ChemoEndo	Positive	Positive	High	G2	Negative	HER2nERp	HER2nERn	Negative
S004308.l.r.m.c.lib.g.k2.a.t	StringTie	TRUE	TRUE	FALSE	S004308.l.r.m.c.lib.g	S004308.l.r.m.c.lib	S004308.l.r	S004308	C004858	Q004813	0.263912	18897992	21061302	25496942	27834778	54T1S6B1S53T1S	SN587	Pool0125	dUTP	AD004	15	7.66784	181.7	278		OP	2013	IncaDiagnosisDate	26	2	55		Invasive cancer	LEFT	Negative	0	Negative	Positive	High	1to3	1	2	50	25	T2	1	Ductal	ImmuChemo	HER2pERn	HER2pERn_ImmuChemo		2845	0	2952	0	2845	0	1523	0	NA	Rest	Her2	Her2	65.4841	1.96666	70.3861	1.86169	High	High	ChemoEndo	ChemoEndo	Her2	Her2	c065	High	High	ChemoEndo	ChemoEndo	Negative	Negative	High	G3	Positive	HER2pERp	HER2pERn	Positive
S004309.l2.r.m.c.lib.g.k2.a.t	StringTie	FALSE	FALSE	TRUE	S004309.l2.r.m.c.lib.g	S004309.l2.r.m.c.lib	S004309.l2.r	S004309	C005535	Q005464	0.24445	26706704	30107947	40792556	45809224	75T1S6B75T1S	NS500281	Pool0302	dUTP	AD020	62	7.71974	40.83	431		OP	2013	IncaDiagnosisDate	160	8	65	Invasive cancer	Invasive cancer	LEFT	Positive	90	Positive	Positive	Low	N0	0	3	40				Ductal	ImmuChemoEndo	HER2pERp	HER2pERp_ImmuChemoEndo		1111	1	3092	0	1111	1	1663	0	NA	Norm15	Normal	LumA	0.0166898	0.100601	0.18345	0.858672					Normal	LumA	c005					Positive	Positive	Low	G1	Negative	HER2nERp	HER2pERn	Negative
S004310.l.r.m.c.lib.g.k2.a.t	StringTie	FALSE	FALSE	TRUE	S004310.l.r.m.c.lib.g	S004310.l.r.m.c.lib	S004310.l.r	S004310	C006433	Q006402	0.193689	14952957	16689457	20433235	21534706	54T1S6B1S53T1S	SN587	Pool0125	dUTP	AD001	15	6.79482	38.71	278		OP	2013	IncaDiagnosisDate	36	8	83		Invasive cancer	RIGHT	Positive	99	Positive	Negative	Low	1to3	1	2	65	8	T1b	0	Ductal	Endo	ERpHER2nLNp	ERpHER2nLNp_Endo	ERpHER2nLNp_Endo_50	1886	0	2968	0	1886	0	1539	0	NA	Rest	LumA	LumA	13.3268	3.30373	18.2288	3.13132	Low	Low/Intermediate	None	NoCT	LumA	LumA	c010	Low	Low/Intermediate	None	NoCT	Positive	Positive	Low	G1	Negative	HER2nERp	HER2nERn	Negative
S004311.l.r.m.c.lib.g.k2.a.t	StringTie	FALSE	FALSE	TRUE	S004311.l.r.m.c.lib.g	S004311.l.r.m.c.lib	S004311.l.r	S004311	C006433	Q006402	0.192425	17699946	19758042	24506644	26617986	54T1S6B1S53T1S	SN587	Pool0125	dUTP	AD006	15	7.81607	114.9	278		OP	2013	IncaDiagnosisDate	36	8	83		Invasive cancer	RIGHT	Positive	99	Positive	Negative	Low	1to3	1	2	65	8	T1b	0	Ductal	Endo	ERpHER2nLNp	ERpHER2nLNp_Endo	ERpHER2nLNp_Endo_50	1886	0	2968	0	1886	0	1539	0	NA	Rest	LumA	LumA	26.967	2.86923	31.869	2.70551	Intermediate	Low/Intermediate	Endo	NoCT	LumA	LumA	c025	Intermediate	Low/Intermediate	Endo	NoCT	Positive	Positive	Low	G2	Negative	HER2nERp	HER2nERn	Negative
S004312.l.r.m.c.lib.g.k2.a.t	StringTie	FALSE	FALSE	TRUE	S004312.l.r.m.c.lib.g	S004312.l.r.m.c.lib	S004312.l.r	S004312	C006433	Q006402	0.216825	19728965	22246827	27301546	30967542	54T1S6B1S53T1S	SN587	Pool0125	dUTP	AD003	15	8.38314	373.6	278	LN	OP	2013	IncaDiagnosisDate	36	8	83		Invasive cancer	RIGHT	Positive	99	Positive	Negative	Low	1to3	1	2	65	8	T1b	0	Ductal	Endo	ERpHER2nLNp	ERpHER2nLNp_Endo	ERpHER2nLNp_Endo_50	1886	0	2968	0	1886	0	1539	0	12	Rest	LumA	LumA	45.7271	2.29284	50.6291	2.14455	High	High	Endo	NoCT	LumA	LumA	c035	Intermediate	Low/Intermediate	Endo	NoCT	Positive	Positive	Low	G2	Negative	HER2nERp	HER2nERn	Negative
S004313.l.r.m.c.lib.g.k2.a.t	StringTie	TRUE	TRUE	FALSE	S004313.l.r.m.c.lib.g	S004313.l.r.m.c.lib	S004313.l.r	S004313	C004866	Q004843	0.291716	24415987	27146748	33971862	35035448	54T1S6B1S53T1S	SN587	Pool0125	dUTP	AD009	15	8.24556	144.5	278		OP	2013	IncaDiagnosisDate	26	3	58		Invasive cancer	LEFT	Positive	100	Positive	Negative	High	1to3	1	3	70	14	T1c	0	Ductal	ChemoEndo	ERpHER2nLNp	ERpHER2nLNp_ChemoEndo	ERpHER2nLNp_ChemoEndo_50	1899	0	2953	0	1899	0	1524	0	NA	Rest	LumB	LumB	55.3523	2.11581	60.2543	1.98685	High	High	ChemoEndo	ChemoEndo	LumB	LumB	c065	High	High	ChemoEndo	ChemoEndo	Positive	Positive	High	G2	Negative	HER2nERp	HER2nERn	Negative
S004314.l.r.m.c.lib.g.k2.a.t	StringTie	FALSE	FALSE	TRUE	S004314.l.r.m.c.lib.g	S004314.l.r.m.c.lib	S004314.l.r	S004314	C004862	Q004815	0.196366	16059067	17974822	22235058	23191745	54T1S6B1S53T1S	SN587	Pool0125	dUTP	AD010	15	8.89941	144.2	278		OP	2013	IncaDiagnosisDate	56	3	28		In situ only	RIGHT				Negative		N0	0	2	50		Tis			None				1842	0	2983	0	1842	0	1554	0	NA	Rest	LumA	LumA	16.5646	3.16612	21.4667	2.99571					LumA	LumA	c020					Positive	Positive	Low	G1	Negative	HER2nERp	HER2pERn	Negative
S004315.l.r.m.c.lib.g.k2.a.t	StringTie	TRUE	TRUE	FALSE	S004315.l.r.m.c.lib.g	S004315.l.r.m.c.lib	S004315.l.r	S004315	C004861	Q004841	0.246958	20259079	22605140	27110734	27375708	54T1S6B1S53T1S	SN587	Pool0125	dUTP	AD011	15	7.75076	145.8	278		OP	2013	IncaDiagnosisDate	47	3	49		Invasive cancer	RIGHT	Positive	100	Negative	Negative	High	1to3	1	2	65	31	T2	1	Lobular	ChemoEndo	ERpHER2nLNp	ERpHER2nLNp_ChemoEndo	ERpHER2nLNp_ChemoEndo_50	2867	0	2974	0	2867	0	1545	0	NA	Rest	LumA	LumA	40.3636	2.64586	45.2657	2.50079	High	High	ChemoEndo	ChemoEndo	LumA	LumA	c020	Intermediate	Low/Intermediate	Endo	NoCT	Positive	Negative	Low	G2	Positive	HER2nERp	HER2pERn	Negative
S004316.l2.r.m.c.lib.g.k2.a.t	StringTie	FALSE	FALSE	TRUE	S004316.l2.r.m.c.lib.g	S004316.l2.r.m.c.lib	S004316.l2.r	S004316	C005223	Q005179	0.234676	23294818	25615069	27552797	28093469	75T1S6B75T1S	NS500281	Pool0312	TruSeq	AD016	67	7.83034	16.07	425		OP	2013	IncaDiagnosisDate	91	1	17	Invasive cancer		LEFT	Positive	80	Positive	Negative					90	50	T2	1	Lobular	Endo				569	0	761	1	569	0	578	0	NA	Norm15	Normal	LumA	5.06394	3.36228	9.86194	3.37307					Normal	LumA	c005					Positive	Positive	Low	G1	Negative	HER2nERp	HER2nERn	Negative
S004317.l.r.m.c.lib.g.k2.a.t	StringTie	FALSE	FALSE	TRUE	S004317.l.r.m.c.lib.g	S004317.l.r.m.c.lib	S004317.l.r	S004317	C004842	Q004809	0.271259	12830603	14190630	18142057	18819473	54T1S6B1S53T1S	SN587	Pool0125	dUTP	AD012	15	8.25046	224.6	278		CoreBiopsy	2013	IncaDiagnosisDate	0	5	2	Invasive cancer		LEFT	Positive	100	Positive	Negative	Low				95				Ductal					276	0	1398	1	276	0	1216	0	NA	Rest	LumB	LumB	41.5163	2.37933	46.4184	2.22345					LumB	LumA	c035					Positive	Positive	Low	G1	Negative	HER2nERp	HER2nERn	Negative
S004318.l.r.m.c.lib.g.k2.a.t	StringTie	TRUE	FALSE	TRUE	S004318.l.r.m.c.lib.g	S004318.l.r.m.c.lib	S004318.l.r	S004318	C004841	Q004808	0.192952	12330539	13961271	17131355	18041182	54T1S6B1S53T1S	SN587	Pool0125	dUTP	AD013	15	7.13256	29.82	278		CoreBiopsy	2013	IncaDiagnosisDate	0	5		Invasive cancer		LEFT	Positive	100	Positive	Negative	Low				85	25	T2	1	Other	Endo				1811	0	2368	1	1811	0	1495	0	NA	Rest	LumB	LumB	59.4604	1.94713	64.3624	1.82065					LumA	LumB	c050					Positive	Positive	High	G1	Negative	HER2nERp	HER2nERn	Negative
S004319.l.r.m.c.lib.g.k2.a.t	StringTie	TRUE	TRUE	FALSE	S004319.l.r.m.c.lib.g	S004319.l.r.m.c.lib	S004319.l.r	S004319	C004840	Q004789	0.319177	37813466	41759226	49482320	50296561	54T1S6B1S53T1S	SN587	Pool0125	dUTP	AD014	15	7.69108	96.34	279		CoreBiopsy	2013	IncaDiagnosisDate	0	5		Invasive cancer		RIGHT	Positive	100	Positive	Negative	High	1to3	1		50	5	T1a	0	Ductal	ChemoEndo	ERpHER2nLNp	ERpHER2nLNp_ChemoEndo		2013	0	2924	0	2013	0	1495	0	NA	Rest	LumB	LumB	76.5197	1.40513	81.4218	1.31994	High	High	Endo	NoCT	LumB	LumB	c090	High	High	Endo	NoCT	Positive	Positive	High	G3	Negative	HER2nERp	HER2nERn	Negative
S004320.l.r.m.c.lib.g.k2.a.t	StringTie	FALSE	FALSE	TRUE	S004320.l.r.m.c.lib.g	S004320.l.r.m.c.lib	S004320.l.r	S004320	C004839	Q004788	0.241988	22351420	24940829	30706507	32318353	54T1S6B1S53T1S	SN587	Pool0125	dUTP	AD015	15	8.06409	95.88	279		OP	2013	IncaDiagnosisDate	70	5	30		In situ only	RIGHT						N0	0	3	40		Tis			None				1530	0	2994	0	1530	0	1565	0	NA	Rest	LumA	LumA	26.6053	2.92454	31.5073	2.76124					Normal	LumA	c020					Positive	Positive	Low	G2	Positive	HER2pERp	HER2pERn	Positive
S004321.l.r.m.c.lib.g.k2.a.t	StringTie	TRUE	TRUE	FALSE	S004321.l.r.m.c.lib.g	S004321.l.r.m.c.lib	S004321.l.r	S004321	C004834	Q004794	0.19174	13830858	15854209	19933327	21949611	54T1S6B1S53T1S	SN587	Pool0125	dUTP	AD018	15	8.28491	243.5	279		OP	2013	IncaDiagnosisDate	28	1	35		Invasive cancer	LEFT	Negative	0	Negative	Negative	High	N0	0	3	65	15	T1c	0	Ductal	Chemo	TNBC	TNBC_Chemo		2841	0	2948	0	2841	0	1519	0	NA	Rest	Basal	Basal	52.4888	2.00848	57.3909	1.86199	Intermediate	Low/Intermediate	ChemoEndo	ChemoEndo	Basal	Basal	c065	High	High	ChemoEndo	ChemoEndo	Negative	Negative	High	G3	Negative	HER2nERp	HER2nERn	Negative
S004322.l.r.m.c.lib.g.k2.a.t	StringTie	TRUE	TRUE	FALSE	S004322.l.r.m.c.lib.g	S004322.l.r.m.c.lib	S004322.l.r	S004322	C004831	Q004785	0.240283	13525001	15305302	18455112	18728462	54T1S6B1S53T1S	SN587	Pool0125	dUTP	AD019	15	8.27984	325.9	279		OP	2013	IncaDiagnosisDate	13	1	18		Invasive cancer	RIGHT	Negative	0	Negative	Positive	High	1to3	1	3	85	33	T2	1	Other	ImmuChemo	HER2pERn	HER2pERn_ImmuChemo		1910	0	2933	0	1910	0	1504	0	NA	Rest	Her2	Her2	72.7574	1.40087	77.6594	1.2977	High	High	ChemoEndo	ChemoEndo	Her2	Her2	c075	High	High	ChemoEndo	ChemoEndo	Negative	Negative	High	G3	Positive	HER2pERp	HER2pERn	Positive
S004323.l.r.m.c.lib.g.k2.a.t	StringTie	TRUE	TRUE	FALSE	S004323.l.r.m.c.lib.g	S004323.l.r.m.c.lib	S004323.l.r	S004323	C004847	Q004790	0.184305	13106704	14672601	17647680	18638054	54T1S6B1S53T1S	SN587	Pool0125	dUTP	AD020	15	8.35434	371	279		OP	2013	IncaDiagnosisDate	14	6	37		Invasive cancer	RIGHT	Positive	95	Positive	Negative	Low	N0	0	1	55	12	T1c	0	Ductal	Endo	ERpHER2nLNn	ERpHER2nLNn_Endo	ERpHER2nLNn_Endo_50	1862	0	2939	0	1862	0	1510	0	NA	Rest	LumA	LumA	4.15223	3.25781	8.86239	3.38134	Low	Low/Intermediate	None	NoCT	LumA	LumA	c005	Low	Low/Intermediate	None	NoCT	Positive	Positive	Low	G1	Negative	HER2nERp	HER2pERn	Negative
S004324.l.r.m.c.lib.g.k2.a.t	StringTie	TRUE	TRUE	FALSE	S004324.l.r.m.c.lib.g	S004324.l.r.m.c.lib	S004324.l.r	S004324	C004830	Q004746	0.245972	22286933	24738682	30692446	31335208	54T1S6B1S53T1S	SN587	Pool0125	dUTP	AD021	15	7.47164	116.4	279		OP	2013	IncaDiagnosisDate	11	1	59		Invasive cancer	LEFT	Positive	95	Positive	Negative	High	1to3	1	2	55	18	T1c	0	Ductal	ChemoEndo	ERpHER2nLNp	ERpHER2nLNp_ChemoEndo	ERpHER2nLNp_ChemoEndo_50	1838	0	2931	0	1838	0	1502	0	NA	Rest	LumA	LumA	25.6779	2.88476	30.58	2.71895	Intermediate	Low/Intermediate	Endo	NoCT	LumA	LumA	c030	Intermediate	Low/Intermediate	Endo	NoCT	Positive	Positive	High	G2	Negative	HER2nERp	HER2nERn	Negative
S004325.l.r.m.c.lib.g.k2.a.t	StringTie	TRUE	TRUE	FALSE	S004325.l.r.m.c.lib.g	S004325.l.r.m.c.lib	S004325.l.r	S004325	C004844	Q004807	0.208448	18907205	20953398	24869776	25341897	54T1S6B1S53T1S	SN587	Pool0125	dUTP	AD022	15	7.70793	61.35	279		OP	2013	IncaDiagnosisDate	28	6	122		Invasive cancer	LEFT	Positive	99	Positive	Negative	Low	N0	0	1	85	18	T1c	0	Ductal	Endo	ERpHER2nLNn	ERpHER2nLNn_Endo	ERpHER2nLNn_Endo_50	152	0	1590	1	152	0	1407	0	NA	Rest	LumA	LumA	30.3672	2.81173	35.2692	2.6519	Low	Low/Intermediate	None	NoCT	LumA	LumA	c015	Low	Low/Intermediate	None	NoCT	Positive	Positive	Low	G1	Negative	HER2nERp	HER2nERn	Negative
S004326.l.r.m.c.lib.g.k2.a.t	StringTie	TRUE	TRUE	FALSE	S004326.l.r.m.c.lib.g	S004326.l.r.m.c.lib	S004326.l.r	S004326	C004855	Q004822	0.347829	30916340	34792413	41768455	42253348	54T1S6B1S53T1S	SN587	Pool0125	dUTP	AD023	15	7.7831	129.4	279		OP	2013	IncaDiagnosisDate	18	7	152		Invasive cancer	LEFT	Positive	95	Positive	Negative	High	N0	0	3	50	13	T1c	0	Ductal	ChemoEndo	ERpHER2nLNn	ERpHER2nLNn_ChemoEndo		1860	0	2944	0	1860	0	1515	0	NA	Rest	LumB	LumB	69.8442	1.5898	74.7463	1.48543	High	High	ChemoEndo	ChemoEndo	Her2	Her2	c060	Intermediate	Low/Intermediate	Endo	NoCT	Negative	Negative	High	G3	Negative	HER2nERp	HER2nERn	Negative
S004327.l.r.m2.c.lib.g.k2.a.t	StringTie	FALSE	FALSE	TRUE	S004327.l.r.m2.c.lib.g	S004327.l.r.m2.c.lib	S004327.l.r	S004327	C004820	Q004782	0.253648	20072048	23027778	28100898	28303754	54T1S6B1S53T1S	SN587	Pool0126	dUTP	AD011	15	8.16969	137.7	279		OP	2013	SamplingDate	0	0	30			LEFT																									0	NA	Rest	LumA	LumA	40.4701	2.59793	45.3722	2.45328					LumA	LumA	c045					Positive	Positive	Low	G2	Negative	HER2nERp	HER2nERn	Negative
S004327.l.r.m.c.lib.g.k2.a.t	StringTie	FALSE	FALSE	TRUE	S004327.l.r.m.c.lib.g	S004327.l.r.m.c.lib	S004327.l.r	S004327	C004820	Q004782	0.252633	36263819	39992091	48626846	50635652	54T1S6B1S53T1S	SN587	Pool0125	dUTP	AD025	15	8.16969	137.7	279		OP	2013	SamplingDate	0	0	30			LEFT																									0	NA	Rest	LumA	LumA	39.067	2.60773	43.969	2.46118					LumA	LumA	c040					Positive	Positive	Low	G2	Negative	HER2nERp	HER2nERn	Negative
S004328.l.r.m.c.lib.g.k2.a.t	StringTie	TRUE	TRUE	FALSE	S004328.l.r.m.c.lib.g	S004328.l.r.m.c.lib	S004328.l.r	S004328	C004824	Q004770	0.303217	19635565	22517879	27935828	28095605	54T1S6B1S53T1S	SN587	Pool0126	dUTP	AD001	15	7.99775	94.19	279		OP	2013	IncaDiagnosisDate	20	1	68		Invasive cancer	LEFT	Positive	95	Positive	Negative	Low	N0	0	2	70	10	T1b	0	Ductal_Lobular	Endo	ERpHER2nLNn	ERpHER2nLNn_Endo	ERpHER2nLNn_Endo_50	2747	0	2938	0	2747	0	1509	0	NA	Rest	LumA	LumA	41.3137	2.43305	46.2158	2.27867	Intermediate	Low/Intermediate	Endo	NoCT	LumA	LumA	c020	Low	Low/Intermediate	None	NoCT	Positive	Positive	Low	G1	Negative	HER2nERp	HER2nERn	Negative
S004329.l.r.m.c.lib.g.k2.a.t	StringTie	TRUE	TRUE	FALSE	S004329.l.r.m.c.lib.g	S004329.l.r.m.c.lib	S004329.l.r	S004329	C004835	Q004804	0.329467	28375406	32392268	39797977	40039296	54T1S6B1S53T1S	SN587	Pool0126	dUTP	AD002	15	8.30826	176.4	279		OP	2013	IncaDiagnosisDate	11	3	42		Invasive cancer	RIGHT	Positive	100	Positive	Negative	High	N0	0	2	80	9	T1b	0	Ductal	None	ERpHER2nLNn	ERpHER2nLNn_None	ERpHER2nLNn_None_50	2763	0	2931	0	2763	0	1502	0	NA	Rest	LumB	LumB	59.8256	1.79502	64.7276	1.66019	Intermediate	Low/Intermediate	Endo	NoCT	LumB	LumB	c065	High	High	Endo	NoCT	Positive	Positive	High	G3	Negative	HER2pERp	HER2nERn	Positive
S004330.l.r.m.c.lib.g.k2.a.t	StringTie	FALSE	FALSE	FALSE	S004330.l.r.m.c.lib.g	S004330.l.r.m.c.lib	S004330.l.r	S004330	C005249	Q005205	0.194582	11696305	13783339	17519427	18238898	54T1S6B1S53T1S	SN587	Pool0126	dUTP	AD003	15	8.33629	45.42	279		OP	2013	IncaDiagnosisDate	127	1	16	Invasive cancer		RIGHT	Positive	100	Positive	Negative		N0	0		80	15	T1c	0	Other	Endo	ERpHER2nLNn	ERpHER2nLNn_Endo	ERpHER2nLNn_Endo_50	2887	0	3045	0	2887	0	1616	0	NA	Rest	LumA	LumA	0.202027	0.926892	0.889571	2.08995	Low	Low/Intermediate			LumA	LumA	c005	Low	Low/Intermediate			Positive	Positive	Low	G1	Negative	HER2nERp	HER2nERn	Negative
S004331.l.r.m.c.lib.g.k2.a.t	StringTie	FALSE	FALSE	TRUE	S004331.l.r.m.c.lib.g	S004331.l.r.m.c.lib	S004331.l.r	S004331	C004822	Q004768	0.247277	15286778	17709063	22651392	23105678	54T1S6B1S53T1S	SN587	Pool0126	dUTP	AD004	15	7.77295	212.4	280		OP	2013	SamplingDate	0	1	50			LEFT																		1857	0	2954	0	1857	0		0	NA	Rest	LumB	LumB	59.7022	2.26215	64.6042	2.14672					LumB	Her2	c075					Positive	Positive	High	G3	Negative	HER2nERp	HER2nERn	Negative
S004332.l.r.m.c.lib.g.k2.a.t	StringTie	TRUE	FALSE	TRUE	S004332.l.r.m.c.lib.g	S004332.l.r.m.c.lib	S004332.l.r	S004332	C004829	Q004786	0.266043	27704369	29577471	40865122	41169565	54T1S6B1S53T1S	SN587	Pool0274	dUTP	AD014	54	9	213	280		OP	2013	IncaDiagnosisDate	25	3	25		Invasive cancer	LEFT	Positive	100	Positive	Negative	High	1to3	1	3	90	20	T1c	0	Ductal_Lobular	Endo	ERpHER2nLNp	ERpHER2nLNp_Endo	ERpHER2nLNp_Endo_50			136	1				0	10	Rest	LumA	LumA	54.824	2.05268	59.7261	1.91607	High	High	ChemoEndo	ChemoEndo	LumB	LumB	c060	High	High	ChemoEndo	ChemoEndo	Positive	Positive	High	G2	Negative	HER2nERp	HER2nERn	Negative
S004333.l.r.m.c.lib.g.k2.a.t	StringTie	TRUE	TRUE	FALSE	S004333.l.r.m.c.lib.g	S004333.l.r.m.c.lib	S004333.l.r	S004333	C004833	Q004805	0.40215	25492961	29437640	35781968	36228042	54T1S6B1S53T1S	SN587	Pool0126	dUTP	AD005	15	7.11318	213.8	280		OP	2013	IncaDiagnosisDate	28	3	53		Invasive cancer	LEFT	Positive	100	Negative	Negative	High	4toX	1	3	80	30	T2	1	Ductal	Endo	ERpHER2nLNp	ERpHER2nLNp_Endo	ERpHER2nLNp_Endo_50	1309	1	1507	1	1309	1	1324	0	NA	Rest	LumB	LumB	68.9985	1.56671	73.9006	1.45818	High	High	ChemoEndo	ChemoEndo	LumB	LumB	c070	High	High	ChemoEndo	ChemoEndo	Positive	Negative	High	G3	Negative	HER2nERp	HER2nERn	Negative
S004334.l.r.m.c.lib.g.k2.a.t	StringTie	FALSE	FALSE	FALSE	S004334.l.r.m.c.lib.g	S004334.l.r.m.c.lib	S004334.l.r	S004334	C004833	Q004805	0.319056	25728457	26924976	37921509	38172633	54T1S6B1S53T1S	SN587	Pool0274	dUTP	AD013	54	8.9	161.3	280		OP	2013	IncaDiagnosisDate	28	3	53		Invasive cancer	LEFT	Positive	100	Negative	Negative	High	4toX	1	3	80	30	T2	1	Ductal	Endo	ERpHER2nLNp	ERpHER2nLNp_Endo	ERpHER2nLNp_Endo_50	1309	1	1507	1	1309	1	1324	0	NA	Rest	LumB	LumB	78.8009	1.40059	83.7029	1.32644	High	High	ChemoEndo	ChemoEndo	LumB	LumB	c085	High	High	ChemoEndo	ChemoEndo	Positive	Negative	High	G3	Negative	HER2nERp	HER2nERn	Negative
S004348.l.r.m.c.lib.g.k2.a.t	StringTie	TRUE	TRUE	FALSE	S004348.l.r.m.c.lib.g	S004348.l.r.m.c.lib	S004348.l.r	S004348	C004799	Q004743	0.26039	24714107	25949939	36642615	37067095	54T1S6B1S53T1S	SN587	Pool0274	dUTP	AD012	54	8.8	282	280		OP	2013	IncaDiagnosisDate	15	0	82		Invasive cancer	LEFT	Positive	95	Negative	Negative	High	1to3	1	3	55	30	T2	1	Ductal	ChemoEndo	ERpHER2nLNp	ERpHER2nLNp_ChemoEndo	ERpHER2nLNp_ChemoEndo_50	2819	0	2927	0	2819	0	1498	0	NA	Rest	LumB	LumB	66.3275	2.24058	71.2295	2.1504	High	High	ChemoEndo	ChemoEndo	LumB	LumB	c085	High	High	ChemoEndo	ChemoEndo	Positive	Negative	High	G3	Positive	HER2pERp	HER2nERn	Positive
S004349.l.r.m.c.lib.g.k2.a.t	StringTie	TRUE	TRUE	FALSE	S004349.l.r.m.c.lib.g	S004349.l.r.m.c.lib	S004349.l.r	S004349	C004807	Q004764	0.289471	16099387	18472047	23167054	23991286	54T1S6B1S53T1S	SN587	Pool0126	dUTP	AD006	15	8.2312	57.62	280		OP	2013	IncaDiagnosisDate	40	1	98		Invasive cancer	LEFT	Positive	98	Positive	Negative	Low	N0	0	1	70	11	T1c	0	Ductal	Endo	ERpHER2nLNn	ERpHER2nLNn_Endo	ERpHER2nLNn_Endo_50	2778	0	2953	0	2778	0	1524	0	NA	Rest	LumB	LumB	69.0018	1.50999	73.9039	1.39836	High	High	ChemoEndo	ChemoEndo	Basal	Basal	c060	Intermediate	Low/Intermediate	Endo	NoCT	Negative	Negative	High	G3	Negative	HER2nERp	HER2nERn	Negative
S004350.l.r.m.c.lib.g.k2.a.t	StringTie	TRUE	TRUE	FALSE	S004350.l.r.m.c.lib.g	S004350.l.r.m.c.lib	S004350.l.r	S004350	C004806	Q004735	0.216583	14820452	16964578	21556988	22327212	54T1S6B1S53T1S	SN587	Pool0126	dUTP	AD007	15	7.90576	373.8	280		OP	2013	IncaDiagnosisDate	11	1	81		Invasive cancer	LEFT	Negative	0	Negative	Negative	High	1to3	1	3	50	22	T2	1	Ductal	Chemo	TNBC	TNBC_Chemo		2847	0	2924	0	2847	0	1495	0	NA	Rest	Basal	Basal	72.7478	1.43772	77.6498	1.33427	High	High	ChemoEndo	ChemoEndo	Basal	Basal	c090	High	High	ChemoEndo	ChemoEndo	Negative	Negative	High	G3	Negative	HER2nERp	HER2nERn	Negative
S004351.l.r.m.c.lib.g.k2.a.t	StringTie	TRUE	TRUE	FALSE	S004351.l.r.m.c.lib.g	S004351.l.r.m.c.lib	S004351.l.r	S004351	C004805	Q004755	0.429549	24310169	27796117	34574440	35213252	54T1S6B1S53T1S	SN587	Pool0126	dUTP	AD009	15	7.40383	90.27	280		OP	2013	IncaDiagnosisDate	13	1	44		Invasive cancer	RIGHT	Positive	90	Positive	Negative	High	N0	0	3	65	11	T1c	0	Ductal	ChemoEndo	ERpHER2nLNn	ERpHER2nLNn_ChemoEndo	ERpHER2nLNn_ChemoEndo_50	2733	0	2926	0	2733	0	1497	0	NA	Rest	LumB	LumB	64.8059	1.81128	69.708	1.69573	High	High	ChemoEndo	ChemoEndo	LumB	LumB	c075	High	High	ChemoEndo	ChemoEndo	Positive	Negative	High	G3	Negative	HER2nERp	HER2nERn	Negative
S004352.l.r.m.c.lib.g.k2.a.t	StringTie	FALSE	FALSE	TRUE	S004352.l.r.m.c.lib.g	S004352.l.r.m.c.lib	S004352.l.r	S004352	C004804	Q004775	0.299198	21688434	24918237	30735779	31060838	54T1S6B1S53T1S	SN587	Pool0126	dUTP	AD010	15	7.59219	64.48	280		OP	2013	SamplingDate	0	1	15			LEFT																									0	NA	Rest	LumB	LumB	56.7171	1.86157	61.6191	1.71837					LumB	LumB	c070					Positive	Positive	High	G3	Negative	HER2nERp	HER2nERn	Negative
S004353.l.r.m.c.lib.g.k2.a.t	StringTie	FALSE	FALSE	TRUE	S004353.l.r.m.c.lib.g	S004353.l.r.m.c.lib	S004353.l.r	S004353	C004812	Q004736	0.203436	29856731	33309053	36217423	36308163	75T1S6B75T1S	NS500281	Pool0327	TruSeq	AD004	71	7.6	12.56	280		CoreBiopsy	2013	IncaDiagnosisDate	1	5	20	Invasive cancer		RIGHT	Positive	100	Positive	Negative	High				50				Ductal							714	1			714	1	NA	Rest	unclassified	unclassified	58.282	2.18787	63.1841	2.07					Her2	Her2	c090					Positive	Negative	High	G3	Negative	HER2nERp	HER2nERn	Negative
S004354.l.r.m.c.lib.g.k2.a.t	StringTie	TRUE	TRUE	FALSE	S004354.l.r.m.c.lib.g	S004354.l.r.m.c.lib	S004354.l.r	S004354	C004803	Q004784	0.26626	20639384	23689298	29938987	30556109	54T1S6B1S53T1S	SN587	Pool0126	dUTP	AD012	15	7.35238	178.9	280		OP	2013	IncaDiagnosisDate	14	1	45		Invasive cancer	RIGHT	Positive	95	Positive	Negative	High	SubMicroMet	0	3	85	25	T2	1	Ductal	Endo	ERpHER2nLNn	ERpHER2nLNn_Endo	ERpHER2nLNn_Endo_50	351	0	577	1	351	0	578	1	NA	Rest	LumB	LumB	77.1564	1.44475	82.0584	1.36756	High	High	ChemoEndo	ChemoEndo	LumB	LumB	c090	High	High	ChemoEndo	ChemoEndo	Positive	Negative	High	G3	Negative	HER2nERp	HER2nERn	Negative
S004355.l.r.m.c.lib.g.k2.a.t	StringTie	TRUE	TRUE	FALSE	S004355.l.r.m.c.lib.g	S004355.l.r.m.c.lib	S004355.l.r	S004355	C004814	Q004750	0.381622	37931916	43811033	55861269	56445236	54T1S6B1S53T1S	SN587	Pool0126	dUTP	AD013	15	8.10223	123	280		OP	2013	IncaDiagnosisDate	16	6	150		Invasive cancer	LEFT	Positive	95	Positive	Negative	Low	SubMicroMet	0	2	60	13	T1c	0	Ductal	Endo	ERpHER2nLNn	ERpHER2nLNn_Endo	ERpHER2nLNn_Endo_50	1865	0	2934	0	1865	0	1505	0	NA	Rest	LumA	LumA	33.5477	2.75932	38.4497	2.60593	Low	Low/Intermediate	Endo	NoCT	LumA	LumA	c030	Low	Low/Intermediate	Endo	NoCT	Positive	Positive	Low	G1	Negative	HER2nERp	HER2nERn	Negative
S004356.l.r.m.c.lib.g.k2.a.t	StringTie	TRUE	TRUE	FALSE	S004356.l.r.m.c.lib.g	S004356.l.r.m.c.lib	S004356.l.r	S004356	C004817	Q004740	0.355839	39458292	44874634	56637742	57283606	54T1S6B1S53T1S	SN587	Pool0126	dUTP	AD014	15	8.6933	393	281		OP	2013	IncaDiagnosisDate	9	7	197		Invasive cancer	RIGHT	Positive	95	Positive	Negative	High	1to3	1	2	50	14	T1c	0	Ductal	ChemoEndo	ERpHER2nLNp	ERpHER2nLNp_ChemoEndo		1899	0	2928	0	1899	0	1499	0	NA	Rest	LumA	LumA	57.1829	2.3058	62.0849	2.19617	High	High	ChemoEndo	ChemoEndo	LumB	LumB	c065	High	High	ChemoEndo	ChemoEndo	Positive	Positive	High	G2	Negative	HER2nERp	HER2nERn	Negative
S004377.l.r.m.c.lib.g.k2.a.t	StringTie	TRUE	TRUE	FALSE	S004377.l.r.m.c.lib.g	S004377.l.r.m.c.lib	S004377.l.r	S004377	C004794	Q004756	0.301867	20684302	23730080	28846271	29827506	54T1S6B1S53T1S	SN587	Pool0126	dUTP	AD015	15	7.79151	170.8	281		OP	2013	IncaDiagnosisDate	21	1	90		Invasive cancer	LEFT	Positive	100	Positive	Positive	Low	N0	0	2	65	18	T1c	0	Ductal	ImmuChemoEndo	HER2pERp	HER2pERp_ImmuChemoEndo		2824	0	2932	0	2824	0	1503	0	NA	Rest	LumB	LumB	61.4947	2.39528	66.3968	2.29806	High	High	ChemoEndo	ChemoEndo	LumB	LumA	c060	Intermediate	Low/Intermediate	Endo	NoCT	Positive	Negative	High	G3	Positive	HER2pERp	HER2pERn	Positive
S004378.l.r.m.c.lib.g.k2.a.t	StringTie	TRUE	TRUE	FALSE	S004378.l.r.m.c.lib.g	S004378.l.r.m.c.lib	S004378.l.r	S004378	C004793	Q004765	0.293482	21110558	24368258	30383339	31313121	54T1S6B1S53T1S	SN587	Pool0126	dUTP	AD018	15	7.85598	57.26	281		OP	2013	IncaDiagnosisDate	27	1	140		Invasive cancer	RIGHT	Positive	100	Positive	Negative	High	N0	0	3	70	22	T2	1	Ductal	ChemoEndo	ERpHER2nLNn	ERpHER2nLNn_ChemoEndo	ERpHER2nLNn_ChemoEndo_50	2830	0	2938	0	2830	0	1509	0	NA	Rest	LumB	LumB	56.2537	1.95475	61.1557	1.82168	High	High	ChemoEndo	ChemoEndo	LumB	LumB	c065	High	High	ChemoEndo	ChemoEndo	Positive	Negative	High	G3	Positive	HER2pERp	HER2pERn	Positive
S004379.l.r.m.c.lib.g.k2.a.t	StringTie	TRUE	TRUE	FALSE	S004379.l.r.m.c.lib.g	S004379.l.r.m.c.lib	S004379.l.r	S004379	C004792	Q004751	0.263148	14014233	15994089	20058299	20159470	54T1S6B1S53T1S	SN587	Pool0126	dUTP	AD019	15	8.20667	143.1	281		CoreBiopsy	2013	IncaDiagnosisDate	28	1		Invasive cancer		LEFT	Positive	100	Negative	Negative	High	1to3	1		65	14	T1c	0	Ductal	ChemoEndo	ERpHER2nLNp	ERpHER2nLNp_ChemoEndo	ERpHER2nLNp_ChemoEndo_50	2831	0	2939	0	2831	0	1510	0	NA	Rest	LumB	LumB	62.3015	1.66226	67.2035	1.52812	High	High	ChemoEndo	ChemoEndo	LumB	LumB	c075	High	High	ChemoEndo	ChemoEndo	Positive	Negative	High	G2	Negative	HER2nERp	HER2nERn	Negative
S004380.l.r.lib.g.k2.a.t	StringTie	TRUE	TRUE	FALSE	S004380.l.r.lib.g	S004380.l.r.lib	S004380.l.r	S004380	C004791	Q004734	0.299123	40128539	44036753	45828155	45930208	75T1S6B75T1S	NS500281	Pool0425	NeoPrep	AD005	147	8.4485	484.1	281		OP	2013	IncaDiagnosisDate	15	1	47		Invasive cancer	LEFT	Positive	100	Positive	Negative	High	1to3	1	3	45	17	T1c	0	Ductal	ChemoEndo	ERpHER2nLNp	ERpHER2nLNp_ChemoEndo		2843	0	2926	0	2843	0	1581	0	NA	Rest	LumB	LumB	78.2212	1.4349	83.1232	1.35417	High	High	ChemoEndo	ChemoEndo	LumB	LumB	c090	High	High	ChemoEndo	ChemoEndo	Positive	Positive	High	G3	Positive	HER2pERp	HER2pERn	Positive
S004380.l.r.m2.c.lib.g2.k2.a.t	StringTie	FALSE	FALSE	FALSE	S004380.l.r.m2.c.lib.g2	S004380.l.r.m2.c.lib	S004380.l.r	S004380	C004791	Q004734	0.19713	32436657	38522443	42076090	42125761	75T1S6B75T1S	NS500281	Pool0343	TruSeq	AD023	77	8.4485	484.1	281		OP	2013	IncaDiagnosisDate	15	1	47		Invasive cancer	LEFT	Positive	100	Positive	Negative	High	1to3	1	3	45	17	T1c	0	Ductal	ChemoEndo	ERpHER2nLNp	ERpHER2nLNp_ChemoEndo		2843	0	2926	0	2843	0	1581	0	NA	Rest	LumB	LumB	72.9649	1.52199	77.8669	1.42136	High	High	ChemoEndo	ChemoEndo	LumB	LumB	c090	High	High	ChemoEndo	ChemoEndo	Positive	Positive	High	G3	Positive	HER2pERp	HER2pERn	Positive
S004380.l.r.m.c.lib.g.k2.a.t	StringTie	FALSE	FALSE	FALSE	S004380.l.r.m.c.lib.g	S004380.l.r.m.c.lib	S004380.l.r	S004380	C004791	Q004734	0.289141	24947955	28379276	34662212	34957611	54T1S6B1S53T1S	SN587	Pool0126	dUTP	AD020	15	8.4485	484.1	281		OP	2013	IncaDiagnosisDate	15	1	47		Invasive cancer	LEFT	Positive	100	Positive	Negative	High	1to3	1	3	45	17	T1c	0	Ductal	ChemoEndo	ERpHER2nLNp	ERpHER2nLNp_ChemoEndo		2843	0	2926	0	2843	0	1581	0	NA	Rest	LumB	LumB	78.3861	1.41097	83.2881	1.32948	High	High	ChemoEndo	ChemoEndo	LumB	LumB	c090	High	High	ChemoEndo	ChemoEndo	Positive	Negative	High	G3	Positive	HER2pERp	HER2pERn	Positive
S004381.l.r.m.c.lib.g.k2.a.t	StringTie	TRUE	FALSE	TRUE	S004381.l.r.m.c.lib.g	S004381.l.r.m.c.lib	S004381.l.r	S004381	C004790	Q004748	0.289347	22821631	26020675	32926430	33399488	54T1S6B1S53T1S	SN587	Pool0126	dUTP	AD021	15	7.1589	47.68	281		OP	2013	IncaDiagnosisDate	15	1	49		Invasive cancer	RIGHT	Positive	100	Positive	Negative	Low	1to3	1	2	60	14	T1c	0	Ductal	Endo	ERpHER2nLNp	ERpHER2nLNp_Endo	ERpHER2nLNp_Endo_50	1926	0	2926	0	1926	0	1680	0	9	Rest	LumA	LumA	4.97116	3.39592	9.75507	3.42633	Low	Low/Intermediate	Endo	NoCT	Normal	LumA	c005	Low	Low/Intermediate	Endo	NoCT	Positive	Positive	Low	G1	Negative	HER2nERp	HER2nERn	Negative
S004382.l.r.m.c.lib.g.k2.a.t	StringTie	TRUE	TRUE	FALSE	S004382.l.r.m.c.lib.g	S004382.l.r.m.c.lib	S004382.l.r	S004382	C004798	Q004753	0.324241	28940159	33224894	41329641	41690785	54T1S6B1S53T1S	SN587	Pool0126	dUTP	AD022	15	8.00514	255.4	281		OP	2013	IncaDiagnosisDate	13	2	30		Invasive cancer	RIGHT	Positive	75	Positive	Negative	High	N0	0	3	65	23	T2	1	Ductal	ChemoEndo	ERpHER2nLNn	ERpHER2nLNn_ChemoEndo	ERpHER2nLNn_ChemoEndo_50	2732	0	2925	0	2732	0	1580	0	NA	Rest	LumA	LumA	30.4073	2.83701	35.3094	2.6823	Low	Low/Intermediate	Endo	NoCT	LumA	LumA	c040	Intermediate	Low/Intermediate	Endo	NoCT	Positive	Positive	High	G3	Negative	HER2nERp	HER2nERn	Negative
S004383.l.r.m.c.lib.g.k2.a.t	StringTie	TRUE	TRUE	FALSE	S004383.l.r.m.c.lib.g	S004383.l.r.m.c.lib	S004383.l.r	S004383	C004788	Q004733	0.291071	21894380	24851474	30116960	30405029	54T1S6B1S53T1S	SN587	Pool0126	dUTP	AD023	15	8.42756	550.4	281		OP	2013	IncaDiagnosisDate	26	1	59		Invasive cancer	LEFT	Positive	95	Positive	Negative	High	N0	0	2	45	17	T1c	0	Ductal	ChemoEndo	ERpHER2nLNn	ERpHER2nLNn_ChemoEndo		2638	0	2673	1	2638	0	899	1	NA	Rest	LumB	LumB	77.7528	1.34941	82.6549	1.27055	High	High	ChemoEndo	ChemoEndo	LumB	LumB	c090	High	High	ChemoEndo	ChemoEndo	Positive	Positive	High	G3	Negative	HER2nERp	HER2nERn	Negative
S004384.l.r.lib.g.k2.a.t	StringTie	FALSE	FALSE	FALSE	S004384.l.r.lib.g	S004384.l.r.lib	S004384.l.r	S004384	C004797	Q004787	0.352483	27367638	29964914	31289238	31363760	75T1S6B75T1S	NS500281	Pool0425	NeoPrep	AD015	147	7.57986	111.7	281		OP	2013	IncaDiagnosisDate	28	2	39		Invasive cancer	RIGHT	Positive	100	Positive	Negative	Low	1to3	1	2	90	25	T2	1	Ductal	Endo	ERpHER2nLNp	ERpHER2nLNp_Endo	ERpHER2nLNp_Endo_50	2801	0	2940	0	2801	0	1511	0	NA	Rest	LumA	LumA	26.8232	3.07318	31.7252	2.92025	Intermediate	Low/Intermediate	Endo	NoCT	LumA	LumA	c020	Intermediate	Low/Intermediate	Endo	NoCT	Positive	Positive	Low	G1	Negative	HER2nERp	HER2nERn	Negative
S004384.l.r.m2.c.lib.g.k2.a.t	StringTie	FALSE	FALSE	FALSE	S004384.l.r.m2.c.lib.g	S004384.l.r.m2.c.lib	S004384.l.r	S004384	C004797	Q004787	0.263234	26537353	31472931	34219854	34297815	75T1S6B75T1S	NS500281	Pool0344	TruSeq	AD019	77	7.57986	111.7	281		OP	2013	IncaDiagnosisDate	28	2	39		Invasive cancer	RIGHT	Positive	100	Positive	Negative	Low	1to3	1	2	90	25	T2	1	Ductal	Endo	ERpHER2nLNp	ERpHER2nLNp_Endo	ERpHER2nLNp_Endo_50	2801	0	2940	0	2801	0	1511	0	NA	Rest	LumA	LumA	21.6801	3.2044	26.5821	3.04383	Intermediate	Low/Intermediate	Endo	NoCT	LumA	LumA	c005	Low	Low/Intermediate	Endo	NoCT	Positive	Positive	Low	G1	Negative	HER2nERp	HER2nERn	Negative
S004384.l.r.m3.c.lib.g.k2.a.t	StringTie	TRUE	TRUE	FALSE	S004384.l.r.m3.c.lib.g	S004384.l.r.m3.c.lib	S004384.l.r	S004384	C004797	Q004787	0.201834	21069554	22209833	24646589	24649205	75T1S6B75T1S	NS500281	Pool0505	TruSeq	AD004	224	7.57986	111.7	281		OP	2013	IncaDiagnosisDate	28	2	39		Invasive cancer	RIGHT	Positive	100	Positive	Negative	Low	1to3	1	2	90	25	T2	1	Ductal	Endo	ERpHER2nLNp	ERpHER2nLNp_Endo	ERpHER2nLNp_Endo_50	2801	0	2940	0	2801	0	1511	0	NA	Rest	LumA	LumA	23.8042	3.15551	28.7062	2.99753	Intermediate	Low/Intermediate	Endo	NoCT	LumA	LumA	c020	Intermediate	Low/Intermediate	Endo	NoCT	Positive	Positive	Low	G1	Negative	HER2nERp	HER2nERn	Negative
S004384.l.r.m4.c.lib.g.k2.a.t	StringTie	FALSE	FALSE	FALSE	S004384.l.r.m4.c.lib.g	S004384.l.r.m4.c.lib	S004384.l.r	S004384	C004797	Q004787	0.204383	20670242	21780917	24390205	24393744	75T1S6B75T1S	NS500281	Pool0505	TruSeq	AD012	224	7.57986	111.7	281		OP	2013	IncaDiagnosisDate	28	2	39		Invasive cancer	RIGHT	Positive	100	Positive	Negative	Low	1to3	1	2	90	25	T2	1	Ductal	Endo	ERpHER2nLNp	ERpHER2nLNp_Endo	ERpHER2nLNp_Endo_50	2801	0	2940	0	2801	0	1511	0	NA	Rest	LumA	LumA	18.6475	3.42129	23.5496	3.26533	Intermediate	Low/Intermediate	Endo	NoCT	LumA	LumA	c015	Intermediate	Low/Intermediate	Endo	NoCT	Positive	Positive	Low	G1	Negative	HER2nERp	HER2nERn	Negative
S004384.l.r.m5.c.lib.g.k2.a.t	StringTie	FALSE	FALSE	FALSE	S004384.l.r.m5.c.lib.g	S004384.l.r.m5.c.lib	S004384.l.r	S004384	C004797	Q004787	0.215846	19004137	20277141	23193595	23204028	75T1S6B75T1S	NS500281	Pool0505	TruSeq	AD021	224	7.57986	111.7	281		OP	2013	IncaDiagnosisDate	28	2	39		Invasive cancer	RIGHT	Positive	100	Positive	Negative	Low	1to3	1	2	90	25	T2	1	Ductal	Endo	ERpHER2nLNp	ERpHER2nLNp_Endo	ERpHER2nLNp_Endo_50	2801	0	2940	0	2801	0	1511	0	NA	Rest	LumA	LumA	19.8784	3.39676	24.7805	3.24268	Intermediate	Low/Intermediate	Endo	NoCT	LumA	LumA	c020	Intermediate	Low/Intermediate	Endo	NoCT	Positive	Positive	Low	G1	Negative	HER2nERp	HER2pERn	Negative
S004384.l.r.m.c.lib.g.k2.a.t	StringTie	FALSE	FALSE	FALSE	S004384.l.r.m.c.lib.g	S004384.l.r.m.c.lib	S004384.l.r	S004384	C004797	Q004787	0.262161	17462642	19923672	25052503	25620659	54T1S6B1S53T1S	SN587	Pool0126	dUTP	AD025	15	7.57986	111.7	281		OP	2013	IncaDiagnosisDate	28	2	39		Invasive cancer	RIGHT	Positive	100	Positive	Negative	Low	1to3	1	2	90	25	T2	1	Ductal	Endo	ERpHER2nLNp	ERpHER2nLNp_Endo	ERpHER2nLNp_Endo_50	2801	0	2940	0	2801	0	1511	0	NA	Rest	LumA	LumA	25.509	3.17488	30.411	3.02583	Intermediate	Low/Intermediate	Endo	NoCT	LumA	LumA	c015	Intermediate	Low/Intermediate	Endo	NoCT	Positive	Positive	Low	G1	Negative	HER2nERp	HER2nERn	Negative
S004385.l.r.m.c.lib.g.k2.a.t	StringTie	TRUE	TRUE	FALSE	S004385.l.r.m.c.lib.g	S004385.l.r.m.c.lib	S004385.l.r	S004385	C004786	Q004759	0.371171	28467723	30284369	38006320	39374037	54T1S6B1S53T1S	SN587	Pool0129	dUTP	AD001	18	6.67564	85.84	281		OP	2013	IncaDiagnosisDate	6	1	46		Invasive cancer	LEFT	Positive	100	Positive	Negative	Low	N0	0	2	65	12	T1c	0	Ductal	Endo	ERpHER2nLNn	ERpHER2nLNn_Endo	ERpHER2nLNn_Endo_50	1880	0	2917	0	1880	0	1488	0	NA	Rest	LumA	LumA	43.7626	3.03723	48.6646	2.91842	Intermediate	Low/Intermediate	Endo	NoCT	LumA	LumA	c040	Low	Low/Intermediate	Endo	NoCT	Positive	Positive	High	G3	Negative	HER2pERp	HER2nERn	Positive
S004386.l.r.lib.g.k2.a.t	StringTie	TRUE	TRUE	FALSE	S004386.l.r.lib.g	S004386.l.r.lib	S004386.l.r	S004386	C004783	Q004783	0.319851	37651893	42573226	44442871	44602333	75T1S6B75T1S	NS500281	Pool0425	NeoPrep	AD019	147	8.12497	342.2	281		OP	2013	IncaDiagnosisDate	23	1	85		Invasive cancer	LEFT	Negative	10	Negative	Negative	High	N0	0	3	80	25	T2	1	Ductal	None	TNBC	TNBC_None		2826	0	2934	0	2826	0	1505	0	NA	Rest	Basal	Basal	59.5543	1.76133	64.4563	1.6223	High	High	ChemoEndo	ChemoEndo	Basal	Basal	c090	High	High	ChemoEndo	ChemoEndo	Negative	Negative	High	G3	Negative	HER2nERp	HER2nERn	Negative
S004386.l.r.m.c.lib.g.k2.a.t	StringTie	FALSE	FALSE	FALSE	S004386.l.r.m.c.lib.g	S004386.l.r.m.c.lib	S004386.l.r	S004386	C004783	Q004783	0.386915	36076048	38720085	44116489	44743273	54T1S6B1S53T1S	SN587	Pool0129	dUTP	AD002	18	8.12497	342.2	281		OP	2013	IncaDiagnosisDate	23	1	85		Invasive cancer	LEFT	Negative	10	Negative	Negative	High	N0	0	3	80	25	T2	1	Ductal	None	TNBC	TNBC_None		2826	0	2934	0	2826	0	1505	0	NA	Rest	Basal	Basal	62.0317	1.73417	66.9338	1.60433	High	High	ChemoEndo	ChemoEndo	Basal	Basal	c090	High	High	ChemoEndo	ChemoEndo	Negative	Negative	High	G3	Negative	HER2nERp	HER2nERn	Negative
S004387.l.r.m.c.lib.g.k2.a.t	StringTie	TRUE	TRUE	FALSE	S004387.l.r.m.c.lib.g	S004387.l.r.m.c.lib	S004387.l.r	S004387	C004796	Q004780	0.396228	22091485	23702153	37441598	37862045	54T1S6B1S53T1S	SN587	Pool0274	dUTP	AD011	54	7.5	29.51	281		OP	2013	IncaDiagnosisDate	27	2	115		Invasive cancer	RIGHT	Positive	100	Positive	Negative	High	4toX	1	2	75	35	T2	1	Lobular	ChemoEndo	ERpHER2nLNp	ERpHER2nLNp_ChemoEndo	ERpHER2nLNp_ChemoEndo_50	2831	0	2939	0	2831	0	1510	0	NA	Rest	LumA	LumA	16.0548	3.28518	20.9568	3.11657	High	High	ChemoEndo	ChemoEndo	LumA	LumA	c015	High	High	ChemoEndo	ChemoEndo	Positive	Positive	Low	G1	Negative	HER2nERp	HER2nERn	Negative
S004388.l.r.m.c.lib.g.k2.a.t	StringTie	TRUE	TRUE	FALSE	S004388.l.r.m.c.lib.g	S004388.l.r.m.c.lib	S004388.l.r	S004388	C004781	Q004773	0.421374	25912780	27500664	32817964	34170897	54T1S6B1S53T1S	SN587	Pool0129	dUTP	AD003	18	8.56506	104.1	282		OP	2013	IncaDiagnosisDate	22	0	80		Invasive cancer	RIGHT	Positive	100	Positive	Negative	Low	N0	0	1	75	12	T1c	0	Ductal	Endo	ERpHER2nLNn	ERpHER2nLNn_Endo	ERpHER2nLNn_Endo_50	1982	0	1982	1	1982	0	1503	0	NA	Rest	LumA	LumA	27.2236	3.01231	32.1256	2.85099	Low	Low/Intermediate	None	NoCT	LumA	LumA	c020	Low	Low/Intermediate	None	NoCT	Positive	Positive	Low	G1	Negative	HER2nERp	HER2nERn	Negative
S004403.l.r.m.c.lib.g.k2.a.t	StringTie	TRUE	TRUE	FALSE	S004403.l.r.m.c.lib.g	S004403.l.r.m.c.lib	S004403.l.r	S004403	C004774	Q004722	0.466174	31228510	32594042	38003073	38984420	54T1S6B1S53T1S	SN587	Pool0129	dUTP	AD004	18	9.25877	160.2	282		OP	2013	IncaDiagnosisDate	23	6	248		Invasive cancer	LEFT	Positive	99	Positive	Negative	Low	N0	0	1	80	12	T1c	0	Lobular	Endo	ERpHER2nLNn	ERpHER2nLNn_Endo	ERpHER2nLNn_Endo_50	1962	0	2934	0	1962	0	1505	0	NA	Rest	LumA	LumA	31.7182	2.75393	36.6202	2.59653	Low	Low/Intermediate	None	NoCT	LumA	LumA	c040	Low	Low/Intermediate	None	NoCT	Positive	Positive	Low	G2	Negative	HER2nERp	HER2nERn	Negative
S004404.l.r.m.c.lib.g.k2.a.t	StringTie	TRUE	TRUE	FALSE	S004404.l.r.m.c.lib.g	S004404.l.r.m.c.lib	S004404.l.r	S004404	C004779	Q004747	0.412677	26757995	29172400	34510037	35104940	54T1S6B1S53T1S	SN587	Pool0129	dUTP	AD005	18	8.79106	170.2	282		OP	2013	IncaDiagnosisDate	21	6	156		Invasive cancer	LEFT	Positive	15	Negative	Positive	High	4toX	1	3	60	15	T1c	0	Ductal	ImmuChemoEndo	HER2pERp	HER2pERp_ImmuChemoEndo		1904	0	2932	0	1904	0	1503	0	NA	Rest	Her2	Her2	54.5146	2.1811	59.4166	2.05196	High	High	ChemoEndo	ChemoEndo	Her2	Her2	c040	High	High	ChemoEndo	ChemoEndo	Negative	Negative	High	G2	Positive	HER2pERp	HER2pERn	Positive
S004405.l.r.m.c.lib.g.k2.a.t	StringTie	TRUE	TRUE	FALSE	S004405.l.r.m.c.lib.g	S004405.l.r.m.c.lib	S004405.l.r	S004405	C004764	Q004714	0.318738	26078701	27275324	33195972	38432096	54T1S6B1S53T1S	SN587	Pool0129	dUTP	AD006	18	7.93754	36.43	282		OP	2013	IncaDiagnosisDate	14	5	65		Invasive cancer	LEFT	Positive		Positive	Negative	Low	N0	0	2	70	14	T1c	0	Ductal	Endo	ERpHER2nLNn	ERpHER2nLNn_Endo	ERpHER2nLNn_Endo_50	2733	0	2924	0	2733	0	1495	0	NA	Rest	LumA	LumA	25.3959	2.89696	30.2979	2.7353	Low	Low/Intermediate	Endo	NoCT	LumA	LumA	c020	Low	Low/Intermediate	Endo	NoCT	Positive	Positive	Low	G1	Negative	HER2nERp	HER2nERn	Negative
S004406.l.r.m.c.lib.g.k2.a.t	StringTie	TRUE	TRUE	FALSE	S004406.l.r.m.c.lib.g	S004406.l.r.m.c.lib	S004406.l.r	S004406	C004760	Q004703	0.293201	26118026	27522869	34618553	36911266	54T1S6B1S53T1S	SN587	Pool0129	dUTP	AD007	18	6.87725	75.47	282		OP	2013	IncaDiagnosisDate	18	1			Invasive cancer	LEFT	Positive	100	Positive	Negative	High	N0	0	3	70	20	T1c	0	Ductal	ChemoEndo	ERpHER2nLNn	ERpHER2nLNn_ChemoEndo	ERpHER2nLNn_ChemoEndo_50	2816	0	2924	0	2816	0	1495	0	NA	Rest	LumA	LumA	40.5158	2.57183	45.4178	2.42323	Intermediate	Low/Intermediate	Endo	NoCT	LumA	LumA	c060	Intermediate	Low/Intermediate	Endo	NoCT	Positive	Positive	High	G3	Negative	HER2nERp	HER2nERn	Negative
S004408.l.r.m.c.lib.g.k2.a.t	StringTie	FALSE	FALSE	TRUE	S004408.l.r.m.c.lib.g	S004408.l.r.m.c.lib	S004408.l.r	S004408	C004763	Q004693	0.389675	27481021	29079430	34738644	36317841	54T1S6B1S53T1S	SN587	Pool0129	dUTP	AD009	18	7.36252	93.67	282		CoreBiopsy	2013	IncaDiagnosisDate	23	5	15	Invasive cancer		LEFT	Positive	90	Positive	Negative	High				60				Other	ChemoEndo				2542	0	2933	0	2542	0	1504	0	NA	Rest	LumB	LumB	79.9863	1.44449	84.8883	1.37739					LumB	LumB	c090					Positive	Negative	High	G3	Negative	HER2nERp	HER2nERn	Negative
S004409.l.r.m.c.lib.g.k2.a.t	StringTie	TRUE	TRUE	FALSE	S004409.l.r.m.c.lib.g	S004409.l.r.m.c.lib	S004409.l.r	S004409	C004762	Q004688	0.483487	33161217	35718063	41301256	41889343	54T1S6B1S53T1S	SN587	Pool0129	dUTP	AD010	18	8.534	140.1	282		OP	2013	IncaDiagnosisDate	28	5	55		Invasive cancer	RIGHT	Negative	0	Negative	Negative	High	N0	0	3	55	11	T1c	0	Other	Chemo	TNBC	TNBC_Chemo		2830	0	2938	0	2830	0	1509	0	NA	Rest	Basal	Basal	64.3122	1.81867	69.2143	1.70748	High	High	ChemoEndo	ChemoEndo	Basal	Basal	c065	High	High	ChemoEndo	ChemoEndo	Negative	Negative	High	G3	Negative	HER2nERp	HER2nERn	Negative
S004410.l.r.m.c.lib.g.k2.a.t	StringTie	TRUE	TRUE	FALSE	S004410.l.r.m.c.lib.g	S004410.l.r.m.c.lib	S004410.l.r	S004410	C004754	Q004697	0.329244	30600033	32261859	40516877	40757271	54T1S6B1S53T1S	SN587	Pool0129	dUTP	AD011	18	8.71351	62.32	282		OP	2013	IncaDiagnosisDate	11	1	36		Invasive cancer	RIGHT	Positive	100	Positive	Negative	Low	1to3	1	2	65	10	T1b	0	Ductal	Endo	ERpHER2nLNp	ERpHER2nLNp_Endo	ERpHER2nLNp_Endo_50	1894	0	2917	0	1894	0	1488	0	NA	Rest	LumB	LumB	54.3574	2.08882	59.2594	1.95349	High	High	Endo	NoCT	LumB	LumA	c040	Intermediate	Low/Intermediate	Endo	NoCT	Positive	Positive	Low	G1	Negative	HER2nERp	HER2nERn	Negative
S004411.l.r.m.c.lib.g.k2.a.t	StringTie	TRUE	TRUE	FALSE	S004411.l.r.m.c.lib.g	S004411.l.r.m.c.lib	S004411.l.r	S004411	C004753	Q004705	0.49067	27605974	28903393	33460642	34762042	54T1S6B1S53T1S	SN587	Pool0129	dUTP	AD012	18	8.95301	103.2	282		OP	2013	IncaDiagnosisDate	11	1	37		Invasive cancer	LEFT	Positive	100	Positive	Negative	Low	N0	0	2	70	22	T2	1	Ductal	Endo	ERpHER2nLNn	ERpHER2nLNn_Endo	ERpHER2nLNn_Endo_50	1873	0	2917	0	1873	0	1488	0	NA	Rest	LumA	LumA	48.625	2.12991	53.5271	1.97939	Intermediate	Low/Intermediate	Endo	NoCT	LumB	LumB	c045	Intermediate	Low/Intermediate	ChemoEndo	ChemoEndo	Positive	Positive	High	G3	Positive	HER2nERp	HER2nERn	Negative
S004412.l.r.m.c.lib.g.k2.a.t	StringTie	TRUE	TRUE	FALSE	S004412.l.r.m.c.lib.g	S004412.l.r.m.c.lib	S004412.l.r	S004412	C004752	Q004709	0.388556	26449313	27981701	35273574	35869822	54T1S6B1S53T1S	SN587	Pool0129	dUTP	AD013	18	7.91045	30.27	282		OP	2013	IncaDiagnosisDate	11	1	56		Invasive cancer	LEFT	Positive	100	Positive	Negative	Low	1to3	1	2	75	27	T2	1	Other	Endo	ERpHER2nLNp	ERpHER2nLNp_Endo	ERpHER2nLNp_Endo_50	1845	0	2917	0	1845	0	1488	0	NA	Rest	LumA	LumA	29.802	2.91818	34.704	2.76216	Intermediate	Low/Intermediate	Endo	NoCT	LumA	LumA	c025	Intermediate	Low/Intermediate	Endo	NoCT	Positive	Positive	High	G2	Negative	HER2nERp	HER2nERn	Negative
S004413.l2.r.m.c.lib.g.k2.a.t	StringTie	TRUE	TRUE	FALSE	S004413.l2.r.m.c.lib.g	S004413.l2.r.m.c.lib	S004413.l2.r	S004413	C004761	Q004702	0.328976	30596821	33694158	45606725	46466186	75T1S6B75T1S	NS500281	Pool0302	dUTP	AD021	62	7.55946	52.98	431		OP	2013	IncaDiagnosisDate	22	5	48		Invasive cancer	RIGHT	Negative	0	Negative	Negative	High	N0	0	2	70	27	T2	1	Other	Chemo	TNBC	TNBC_Chemo		2824	0	2932	0	2824	0	1503	0	NA	Rest	Normal	LumA	14.948	3.29972	19.85	3.1284	Low	Low/Intermediate	Endo	NoCT	Normal	Basal	c005	Low	Low/Intermediate			Negative	Positive	Low	G1	Negative	HER2nERp	HER2nERn	Negative
S004437.l.r.lib.g.k2.a.t	StringTie	TRUE	TRUE	FALSE	S004437.l.r.lib.g	S004437.l.r.lib	S004437.l.r	S004437	C004749	Q004704	0.34622	30311228	33418659	34591645	34666345	75T1S6B75T1S	NS500281	Pool0425	NeoPrep	AD021	147	8.50551	207	283		OP	2013	IncaDiagnosisDate	26	2			Invasive cancer	LEFT	Positive	95	Positive	Negative	High	N0	0	3	70	20	T1c	0	Ductal	ChemoEndo	ERpHER2nLNn	ERpHER2nLNn_ChemoEndo	ERpHER2nLNn_ChemoEndo_50	2724	0	2931	0	2724	0	1502	0	NA	Rest	LumB	LumB	58.4054	2.39026	63.3074	2.27498	Intermediate	Low/Intermediate	Endo	NoCT	LumB	LumB	c065	High	High	ChemoEndo	ChemoEndo	Positive	Negative	High	G3	Negative	HER2nERp	HER2nERn	Negative
S004437.l.r.m3.c.lib.g.k2.a.t	StringTie	FALSE	FALSE	FALSE	S004437.l.r.m3.c.lib.g	S004437.l.r.m3.c.lib	S004437.l.r	S004437	C004749	Q004704	0.359483	23976233	30191427	32535612	32543757	75T1S6B75T1S	NS500281	Pool0270	TruSeq	AD015	53	8.50551	207	283		OP	2013	IncaDiagnosisDate	26	2			Invasive cancer	LEFT	Positive	95	Positive	Negative	High	N0	0	3	70	20	T1c	0	Ductal	ChemoEndo	ERpHER2nLNn	ERpHER2nLNn_ChemoEndo	ERpHER2nLNn_ChemoEndo_50	2724	0	2931	0	2724	0	1502	0	NA	Rest	LumB	LumB	58.685	2.30292	63.587	2.18425	Intermediate	Low/Intermediate	Endo	NoCT	LumB	LumB	c065	High	High	ChemoEndo	ChemoEndo	Positive	Positive	High	G3	Negative	HER2nERp	HER2nERn	Negative
S004437.l.r.m.c.lib.g.k2.a.t	StringTie	FALSE	FALSE	FALSE	S004437.l.r.m.c.lib.g	S004437.l.r.m.c.lib	S004437.l.r	S004437	C004749	Q004704	0.393835	30771658	32702820	36850832	37370242	54T1S6B1S53T1S	SN587	Pool0129	dUTP	AD014	18	8.50551	207	283		OP	2013	IncaDiagnosisDate	26	2			Invasive cancer	LEFT	Positive	95	Positive	Negative	High	N0	0	3	70	20	T1c	0	Ductal	ChemoEndo	ERpHER2nLNn	ERpHER2nLNn_ChemoEndo	ERpHER2nLNn_ChemoEndo_50	2724	0	2931	0	2724	0	1502	0	NA	Rest	LumB	LumB	59.773	2.20689	64.675	2.09739	Intermediate	Low/Intermediate	Endo	NoCT	LumB	LumB	c065	High	High	ChemoEndo	ChemoEndo	Positive	Positive	High	G3	Negative	HER2nERp	HER2nERn	Negative
S004438.l2.r.n.m.c.lib.g.k2.a.t	StringTie	TRUE	FALSE	FALSE	S004438.l2.r.n.m.c.lib.g	S004438.l2.r.n.m.c.lib	S004438.l2.r	S004438	C004748	Q004686	0.253584	32422773	34909669	40811983	40845367	75T1S6B75T1S	NS500281	Pool0382	TruSeq	AD025	109	8.89008	302.4	521		OP	2013	IncaDiagnosisDate	22	2	37		Invasive cancer	RIGHT	Positive	100	Positive	Negative	High	1to3	1	3	55	20	T1c	0	Ductal	ChemoEndo	ERpHER2nLNp	ERpHER2nLNp_ChemoEndo	ERpHER2nLNp_ChemoEndo_50	2012	0	2927	0	2012	0	1537	0	NA	Rest	LumA	LumA	19.2802	3.04857	24.1822	2.87921	Intermediate	Low/Intermediate	Endo	NoCT	LumA	LumA	c015	Low	Low/Intermediate	Endo	NoCT	Positive	Positive	Low	G2	Negative	HER2nERp	HER2nERn	Negative
S004438.l.r.lib.g.k2.a.t	StringTie	FALSE	FALSE	FALSE	S004438.l.r.lib.g	S004438.l.r.lib	S004438.l.r	S004438	C004748	Q004686	0.302813	39157421	43273072	45157678	45342079	75T1S6B75T1S	NS500281	Pool0425	NeoPrep	AD001	147	8.48016	74.49	283		OP	2013	IncaDiagnosisDate	22	2	37		Invasive cancer	RIGHT	Positive	100	Positive	Negative	High	1to3	1	3	55	20	T1c	0	Ductal	ChemoEndo	ERpHER2nLNp	ERpHER2nLNp_ChemoEndo	ERpHER2nLNp_ChemoEndo_50	2012	0	2927	0	2012	0	1537	0	NA	Rest	LumA	LumA	26.5009	2.92509	31.403	2.76437	Intermediate	Low/Intermediate	Endo	NoCT	LumA	LumA	c025	Intermediate	Low/Intermediate	Endo	NoCT	Positive	Positive	Low	G3	Negative	HER2nERp	HER2nERn	Negative
S004438.l.r.m.c.lib.g.k2.a.t	StringTie	FALSE	FALSE	FALSE	S004438.l.r.m.c.lib.g	S004438.l.r.m.c.lib	S004438.l.r	S004438	C004748	Q004686	0.315105	31973920	33522966	39420797	40547766	54T1S6B1S53T1S	SN587	Pool0129	dUTP	AD015	18	8.48016	74.49	283		OP	2013	IncaDiagnosisDate	22	2	37		Invasive cancer	RIGHT	Positive	100	Positive	Negative	High	1to3	1	3	55	20	T1c	0	Ductal	ChemoEndo	ERpHER2nLNp	ERpHER2nLNp_ChemoEndo	ERpHER2nLNp_ChemoEndo_50	2012	0	2927	0	2012	0	1537	0	NA	Rest	LumA	LumA	25.3991	2.89759	30.3012	2.73286	Intermediate	Low/Intermediate	Endo	NoCT	LumA	LumA	c005	Low	Low/Intermediate	Endo	NoCT	Positive	Positive	Low	G3	Positive	HER2nERp	HER2nERn	Negative
S004439.l.r.m.c.lib.g.k2.a.t	StringTie	FALSE	FALSE	TRUE	S004439.l.r.m.c.lib.g	S004439.l.r.m.c.lib	S004439.l.r	S004439	C004742	Q004689	0.363173	26475249	27924742	31769751	32936108	54T1S6B1S53T1S	SN587	Pool0129	dUTP	AD018	18	8.50733	122.3	283		OP	2013	IncaDiagnosisDate	16	1	43		Invasive cancer	LEFT	Positive	99	Positive	Negative	Low	N0	0	1	60	13	T1c	0	Ductal	ImmuChemoEndo	ERpHER2nLNn			2465	0	2920	0	2465	0	1491	0	1	Rest	LumA	LumA	13.794	3.27179	18.696	3.09967	Low	Low/Intermediate	None	NoCT	LumA	LumA	c010	Low	Low/Intermediate	None	NoCT	Positive	Positive	Low	G1	Negative	HER2nERp	HER2pERn	Negative
S004440.l.r.m.c.lib.g.k2.a.t	StringTie	FALSE	FALSE	TRUE	S004440.l.r.m.c.lib.g	S004440.l.r.m.c.lib	S004440.l.r	S004440	C004741	Q004689	0.309007	28653535	30137431	35302158	35569644	54T1S6B1S53T1S	SN587	Pool0129	dUTP	AD019	18	8.83316	145.5	283		OP	2013	IncaDiagnosisDate	16	1	40		Invasive cancer	RIGHT	Positive	95	Negative	Positive	High	1to3	1	3	60	40	T2	1	Ductal	ImmuChemoEndo	HER2pERp	HER2pERp_ImmuChemoEndo		2465	0	2920	0	2465	0	1491	0	10	Rest	LumB	LumB	63.6504	2.0926	68.5525	1.99279	High	High	ChemoEndo	ChemoEndo	Her2	Her2	c075	High	High	ChemoEndo	ChemoEndo	Positive	Negative	High	G3	Positive	HER2pERp	HER2pERn	Positive
S004441.l.r.m.c.lib.g.k2.a.t	StringTie	TRUE	FALSE	TRUE	S004441.l.r.m.c.lib.g	S004441.l.r.m.c.lib	S004441.l.r	S004441	C004758	Q004708	0.385669	30247908	31694357	39454184	39743111	54T1S6B1S53T1S	SN587	Pool0129	dUTP	AD020	18	7.78795	51.11	283		OP	2013	IncaDiagnosisDate	47	3	60		Invasive cancer	LEFT	Positive	100	Positive	Negative	Low	N0	0	1	75	8	T1b	0	Ductal	None	ERpHER2nLNn	ERpHER2nLNn_None	ERpHER2nLNn_None_50	479	0	479	1	479	0	479	0	14	Rest	LumA	LumA	7.70462	3.43603	12.6067	3.26316	Low	Low/Intermediate	None	NoCT	Normal	LumA	c005	Low	Low/Intermediate	None	NoCT	Positive	Positive	Low	G1	Negative	HER2nERp	HER2nERn	Negative
S004442.l.r.lib.g.k2.a.t	StringTie	FALSE	FALSE	TRUE	S004442.l.r.lib.g	S004442.l.r.lib	S004442.l.r	S004442	C004747	Q004700	0.326129	30141039	32831493	34238742	34725817	75T1S6B75T1S	NS500281	Pool0507	NeoPrep	AD001	227	7.32043	7.364	283		CoreBiopsy	2013	IncaDiagnosisDate	6	2	40			RIGHT	Positive	100	Positive	Negative	High				70					ChemoEndo				744	1	2911	0	744	1	744	1	NA	Rest	unclassified	unclassified	27.4081	3.01576	32.3101	2.85746					Normal	Basal	c005					Negative	Negative	Low	G1	Negative	HER2nERp	HER2nERn	Negative
S004443.l.r.m.c.lib.g.k2.a.t	StringTie	TRUE	TRUE	FALSE	S004443.l.r.m.c.lib.g	S004443.l.r.m.c.lib	S004443.l.r	S004443	C004740	Q004685	0.303918	28886244	30244468	36347235	36620142	54T1S6B1S53T1S	SN587	Pool0129	dUTP	AD021	18	8.64459	68.11	283		OP	2013	IncaDiagnosisDate	21	1	30		Invasive cancer	RIGHT	Positive	95	Positive	Negative	Low	N0	0	2	50	16	T1c	0	Ductal	Endo	ERpHER2nLNn	ERpHER2nLNn_Endo		2786	0	2925	0	2786	0	1496	0	NA	Rest	LumA	LumA	21.8004	2.99904	26.7024	2.83445	Low	Low/Intermediate	Endo	NoCT	LumA	LumA	c015	Low	Low/Intermediate	Endo	NoCT	Positive	Positive	Low	G1	Negative	HER2nERp	HER2nERn	Negative
S004444.l.r.m.c.lib.g.k2.a.t	StringTie	TRUE	TRUE	FALSE	S004444.l.r.m.c.lib.g	S004444.l.r.m.c.lib	S004444.l.r	S004444	C004746	Q004701	0.346051	37316521	39380016	46037789	46823353	54T1S6B1S53T1S	SN587	Pool0129	dUTP	AD022	18	8.85086	170.7	283		OP	2013	IncaDiagnosisDate	19	2	75		Invasive cancer	LEFT	Positive	100	Negative	Negative	High	N0	0	3	70	30	T2	1	Ductal	ChemoEndo	ERpHER2nLNn	ERpHER2nLNn_ChemoEndo	ERpHER2nLNn_ChemoEndo_50	2785	0	2924	0	2785	0	1495	0	NA	Rest	LumB	LumB	79.3938	1.31014	84.2959	1.23249	High	High	ChemoEndo	ChemoEndo	LumB	LumB	c090	High	High	ChemoEndo	ChemoEndo	Positive	Negative	High	G3	Negative	HER2nERp	HER2nERn	Negative
S004445.l.r.m.c.lib.g.k2.a.t	StringTie	TRUE	TRUE	FALSE	S004445.l.r.m.c.lib.g	S004445.l.r.m.c.lib	S004445.l.r	S004445	C004765	Q004713	0.358405	30985460	32324951	36743726	37266406	54T1S6B1S53T1S	SN587	Pool0129	dUTP	AD023	18	8.98713	349.9	283		OP	2013	IncaDiagnosisDate	50	8	87		Invasive cancer	RIGHT	Positive	99	Positive	Negative	High	N0	0	2	65	18	T1c	0	Ductal	Endo	ERpHER2nLNn	ERpHER2nLNn_Endo	ERpHER2nLNn_Endo_50	1870	0	2961	0	1870	0	1532	0	NA	Rest	LumA	LumA	34.2838	2.68205	39.1858	2.52507	Low	Low/Intermediate	Endo	NoCT	LumA	LumA	c040	Low	Low/Intermediate	Endo	NoCT	Positive	Positive	Low	G1	Negative	HER2nERp	HER2nERn	Negative
S004446.l.r.m2.c.lib.g.k2.a.t	StringTie	TRUE	FALSE	FALSE	S004446.l.r.m2.c.lib.g	S004446.l.r.m2.c.lib	S004446.l.r	S004446	C004739	Q004687	0.507527	32851193	34730631	40002555	40307274	54T1S6B1S53T1S	SN587	Pool0130	dUTP	AD011	18	8.65826	232	283		OP	2013	IncaDiagnosisDate	9	1	43		Invasive cancer	RIGHT	Positive	100	Positive	Positive	High	1to3	1	3	55	21	T2	1	Ductal	ImmuChemoEndo	HER2pERp	HER2pERp_ImmuChemoEndo		1743	1	2913	0	1743	1	1484	0	NA	Rest	LumB	LumB	64.1393	2.0601	69.0413	1.96128	High	High	ChemoEndo	ChemoEndo	Her2	Her2	c090	High	High	ChemoEndo	ChemoEndo	Positive	Positive	High	G3	Positive	HER2pERp	HER2pERn	Positive
S004446.l.r.m.c.lib.g.k2.a.t	StringTie	FALSE	FALSE	FALSE	S004446.l.r.m.c.lib.g	S004446.l.r.m.c.lib	S004446.l.r	S004446	C004739	Q004687	0.324635	32292573	34191291	38982813	40716998	54T1S6B1S53T1S	SN587	Pool0129	dUTP	AD025	18	8.65826	232	283		OP	2013	IncaDiagnosisDate	9	1	43		Invasive cancer	RIGHT	Positive	100	Positive	Positive	High	1to3	1	3	55	21	T2	1	Ductal	ImmuChemoEndo	HER2pERp	HER2pERp_ImmuChemoEndo		1743	1	2913	0	1743	1	1484	0	NA	Rest	LumB	LumB	65.9627	1.97469	70.8647	1.87561	High	High	ChemoEndo	ChemoEndo	Her2	Her2	c090	High	High	ChemoEndo	ChemoEndo	Positive	Positive	High	G3	Positive	HER2pERp	HER2pERn	Positive
S004447.l.r.m.c.lib.g.k2.a.t	StringTie	TRUE	TRUE	FALSE	S004447.l.r.m.c.lib.g	S004447.l.r.m.c.lib	S004447.l.r	S004447	C004738	Q004691	0.395483	34780045	37023438	44810125	45496142	54T1S6B1S53T1S	SN587	Pool0130	dUTP	AD001	18	8.96804	59.9	283		OP	2013	IncaDiagnosisDate	21	1	38		Invasive cancer	LEFT	Positive	100	Positive	Negative	Low	4toX	1	2	60	39	T2	1	Lobular	ChemoEndo	ERpHER2nLNp	ERpHER2nLNp_ChemoEndo	ERpHER2nLNp_ChemoEndo_50	390	0	2911	1	390	0	1496	0	NA	Rest	LumB	LumB	73.7425	1.62011	78.6445	1.53027	High	High	ChemoEndo	ChemoEndo	LumB	LumB	c090	High	High	ChemoEndo	ChemoEndo	Positive	Negative	High	G3	Negative	HER2nERp	HER2nERn	Negative
S004448.l.r.m.c.lib.g.k2.a.t	StringTie	TRUE	TRUE	FALSE	S004448.l.r.m.c.lib.g	S004448.l.r.m.c.lib	S004448.l.r	S004448	C004737	Q004711	0.41049	32578832	35051404	39511380	39739109	54T1S6B1S53T1S	SN587	Pool0130	dUTP	AD002	18	9.17728	420.9	283		OP	2013	IncaDiagnosisDate	15	1	49		Invasive cancer	LEFT	Negative	0	Negative	Negative	High			3	95	24	T2	1	Other	None	TNBC	TNBC_None		1309	0	1610	1	1309	0	784	1	NA	Rest	Basal	Basal	77.5833	1.36903	82.4853	1.29383					Basal	Basal	c090					Negative	Negative	High	G3	Negative	HER2nERp	HER2nERn	Negative
S004450.l.r.m.c.lib.g.k2.a.t	StringTie	TRUE	TRUE	FALSE	S004450.l.r.m.c.lib.g	S004450.l.r.m.c.lib	S004450.l.r	S004450	C004734	Q004683	0.492824	29784184	32565169	38784467	40279125	54T1S6B1S53T1S	SN587	Pool0130	dUTP	AD004	18	8.27502	218.7	284		OP	2013	IncaDiagnosisDate	23	1	20		Invasive cancer	RIGHT	Negative	0	Negative	Negative	High	N0	0	3	45	9	T1b	0	Ductal	Chemo	TNBC	TNBC_Chemo		2819	0	2927	0	2819	0	1498	0	NA	Rest	Basal	Basal	44.2599	2.2173	49.1619	2.06041	Intermediate	Low/Intermediate	ChemoEndo	ChemoEndo	Basal	Basal	c055	Intermediate	Low/Intermediate	ChemoEndo	ChemoEndo	Negative	Negative	High	G3	Negative	HER2nERp	HER2nERn	Negative
S004451.l.r.m.c.lib.g.k2.a.t	StringTie	TRUE	TRUE	FALSE	S004451.l.r.m.c.lib.g	S004451.l.r.m.c.lib	S004451.l.r	S004451	C004751	Q004699	0.478593	26030169	27569775	31978615	32413845	54T1S6B1S53T1S	SN587	Pool0130	dUTP	AD005	18	8.46408	224.7	284		OP	2013	IncaDiagnosisDate	24	3	105		Invasive cancer	LEFT	Positive	100	Positive	Negative	High	N0	0	2	70	24	T2	1	Ductal	ChemoEndo	ERpHER2nLNn	ERpHER2nLNn_ChemoEndo	ERpHER2nLNn_ChemoEndo_50	2822	0	2930	0	2822	0	1501	0	NA	Rest	LumA	LumA	24.8929	2.98354	29.7949	2.82137	Low	Low/Intermediate	Endo	NoCT	LumA	LumA	c025	Low	Low/Intermediate	Endo	NoCT	Positive	Positive	Low	G2	Negative	HER2nERp	HER2nERn	Negative
S004452.l.r.m.c.lib.g.k2.a.t	StringTie	TRUE	TRUE	FALSE	S004452.l.r.m.c.lib.g	S004452.l.r.m.c.lib	S004452.l.r	S004452	C004743	Q004698	0.514156	24269878	25440635	32121029	34827428	54T1S6B1S53T1S	SN587	Pool0130	dUTP	AD006	18	8.34408	60.8	284		OP	2013	IncaDiagnosisDate	29	2			Invasive cancer	LEFT	Positive	100	Negative	Negative	Low	N0	0	2	70	20	T1c	0	Lobular	Endo	ERpHER2nLNn	ERpHER2nLNn_Endo	ERpHER2nLNn_Endo_50	2745	0	2934	0	2745	0	1505	0	NA	Rest	LumA	LumA	21.3892	3.09404	26.2913	2.92926	Low	Low/Intermediate	Endo	NoCT	LumA	LumA	c040	Low	Low/Intermediate	Endo	NoCT	Positive	Positive	High	G3	Negative	HER2nERp	HER2nERn	Negative
S004453.l.r.m.c.lib.g.k2.a.t	StringTie	FALSE	FALSE	FALSE	S004453.l.r.m.c.lib.g	S004453.l.r.m.c.lib	S004453.l.r	S004453	C005334	Q005313	0.417448	27420344	28559279	34385645	35343060	54T1S6B1S53T1S	SN587	Pool0130	dUTP	AD007	18	8.04395	46.9	284		OP	2013	IncaDiagnosisDate	172	1		Invasive cancer		RIGHT	Positive	100	Positive	Negative		1to3	1		75	24	T2	1	Ductal	ChemoEndo	ERpHER2nLNp	ERpHER2nLNp_ChemoEndo	ERpHER2nLNp_ChemoEndo_50	2337	1	3071	0	2337	1	1642	0	NA	Rest	LumA	LumA	12.4036	3.4786	17.3057	3.31489	Intermediate	Low/Intermediate	Endo	NoCT	LumA	LumA	c005	Low	Low/Intermediate	Endo	NoCT	Positive	Positive	Low	G1	Negative	HER2nERp	HER2nERn	Negative
S004454.l.r.lib.g.k2.a.t	StringTie	TRUE	TRUE	FALSE	S004454.l.r.lib.g	S004454.l.r.lib	S004454.l.r	S004454	C004731	Q004647	0.339231	39072363	42755618	44646387	44713174	75T1S6B75T1S	NS500281	Pool0425	NeoPrep	AD010	147	9.32539	637.5	284		OP	2013	IncaDiagnosisDate	16	6	44		Invasive cancer	LEFT	Positive	25	Negative	Negative	High	N0	0	3	40	27	T2	1	Ductal	ChemoEndo	ERpHER2nLNn	ERpHER2nLNn_ChemoEndo		2836	0	2920	0	2836	0	1491	0	NA	Rest	Basal	Basal	66.7442	1.58006	71.6462	1.45649	High	High	ChemoEndo	ChemoEndo	Basal	Basal	c090	High	High	ChemoEndo	ChemoEndo	Negative	Negative	High	G3	Negative	HER2nERp	HER2nERn	Negative
S004454.l.r.m2.c.lib.g.k2.a.t	StringTie	FALSE	FALSE	FALSE	S004454.l.r.m2.c.lib.g	S004454.l.r.m2.c.lib	S004454.l.r	S004454	C004731	Q004647	0.231835	32468288	35414831	38386778	38442193	75T1S6B75T1S	NS500281	Pool0336	TruSeq	AD008	74	9.32539	637.5	284		OP	2013	IncaDiagnosisDate	16	6	44		Invasive cancer	LEFT	Positive	25	Negative	Negative	High	N0	0	3	40	27	T2	1	Ductal	ChemoEndo	ERpHER2nLNn	ERpHER2nLNn_ChemoEndo		2836	0	2920	0	2836	0	1491	0	NA	Rest	Basal	Basal	65.143	1.71173	70.045	1.59359	High	High	ChemoEndo	ChemoEndo	Basal	Basal	c090	High	High	ChemoEndo	ChemoEndo	Negative	Negative	High	G3	Negative	HER2nERp	HER2nERn	Negative
S004454.l.r.m.c.lib.g.k2.a.t	StringTie	FALSE	FALSE	FALSE	S004454.l.r.m.c.lib.g	S004454.l.r.m.c.lib	S004454.l.r	S004454	C004731	Q004647	0.451815	33677264	35611270	40335108	42534144	54T1S6B1S53T1S	SN587	Pool0130	dUTP	AD009	18	9.32539	637.5	284		OP	2013	IncaDiagnosisDate	16	6	44		Invasive cancer	LEFT	Positive	25	Negative	Negative	High	N0	0	3	40	27	T2	1	Ductal	ChemoEndo	ERpHER2nLNn	ERpHER2nLNn_ChemoEndo		2836	0	2920	0	2836	0	1491	0	NA	Rest	Basal	Basal	69.3031	1.50328	74.2051	1.39648	High	High	ChemoEndo	ChemoEndo	Basal	Basal	c090	High	High	ChemoEndo	ChemoEndo	Negative	Negative	High	G3	Negative	HER2nERp	HER2nERn	Negative
S004455.l.r.m.c.lib.g.k2.a.t	StringTie	FALSE	FALSE	TRUE	S004455.l.r.m.c.lib.g	S004455.l.r.m.c.lib	S004455.l.r	S004455	C004723	Q004682	0.368186	27431300	28886008	34468128	34682428	54T1S6B1S53T1S	SN587	Pool0130	dUTP	AD010	18	9.47594	350.5	284		OP	2013	SamplingDate	0	1	60			RIGHT																									0	NA	Rest	Basal	Basal	69.6496	1.43492	74.5516	1.32507					Basal	Basal	c065					Negative	Negative	High	G3	Negative	HER2nERp	HER2nERn	Negative
S004456.l.r.m.c.lib.g.k2.a.t	StringTie	TRUE	TRUE	FALSE	S004456.l.r.m.c.lib.g	S004456.l.r.m.c.lib	S004456.l.r	S004456	C004722	Q004655	0.378733	28140647	29645559	38407090	38978207	54T1S6B1S53T1S	SN587	Pool0130	dUTP	AD012	18	8.18157	107	284		OP	2013	IncaDiagnosisDate	28	1	86		Invasive cancer	RIGHT	Positive	95	Positive	Negative	Low	N0	0	1	55	16	T1c	0	Ductal	Endo	ERpHER2nLNn	ERpHER2nLNn_Endo	ERpHER2nLNn_Endo_50	2745	0	2927	0	2745	0	1498	0	NA	Rest	LumA	LumA	7.56801	3.43759	12.47	3.26333	Low	Low/Intermediate	None	NoCT	LumA	LumA	c005	Low	Low/Intermediate	None	NoCT	Positive	Positive	Low	G1	Negative	HER2nERp	HER2nERn	Negative
S004457.l.r.m.c.lib.g.k2.a.t	StringTie	TRUE	FALSE	TRUE	S004457.l.r.m.c.lib.g	S004457.l.r.m.c.lib	S004457.l.r	S004457	C004733	Q004663	0.509048	29338692	30919230	39532013	40056851	54T1S6B1S53T1S	SN587	Pool0130	dUTP	AD013	18	8.54968	133	284		OP	2013	IncaDiagnosisDate	21	13	19		Invasive cancer	LEFT	Positive	95	Negative	Positive	Low	N0	0	1	60	15	T1c	0	Ductal	Endo	HER2pERp			433	0	2932	0	433	0	1503	0	2	Rest	LumA	LumA	17.494	3.23617	22.396	3.06684	Low	Low/Intermediate	None	NoCT	LumA	LumA	c005	Low	Low/Intermediate	None	NoCT	Positive	Negative	Low	G1	Negative	HER2nERp	HER2nERn	Negative
S004458.l.r.m.c.lib.g.k2.a.t	StringTie	TRUE	TRUE	FALSE	S004458.l.r.m.c.lib.g	S004458.l.r.m.c.lib	S004458.l.r	S004458	C004729	Q004657	0.506339	30317556	31862527	42493784	43377030	54T1S6B1S53T1S	SN587	Pool0130	dUTP	AD014	18	8.08501	32.94	284		OP	2013	IncaDiagnosisDate	15	6	37		Invasive cancer	LEFT	Positive	100	Positive	Negative	Low	N0	0	1	60	7	T1b	0	Ductal	None	ERpHER2nLNn	ERpHER2nLNn_None	ERpHER2nLNn_None_50	2475	0	2919	0	2475	0	1490	0	NA	Rest	LumA	LumA	14.3134	3.34513	19.2154	3.17747	Low	Low/Intermediate	None	NoCT	Normal	LumA	c005	Low	Low/Intermediate	None	NoCT	Positive	Positive	Low	G1	Negative	HER2nERp	HER2nERn	Negative
S004459.l.r.m.c.lib.g.k2.a.t	StringTie	TRUE	TRUE	FALSE	S004459.l.r.m.c.lib.g	S004459.l.r.m.c.lib	S004459.l.r	S004459	C004732	Q004654	0.221848	25936802	30391494	33250807	33304416	75T1S6B75T1S	NS500281	Pool0325	TruSeq	AD008	68	7.39883	9.953	284		OP	2013	IncaDiagnosisDate	14	8	40		Invasive cancer	RIGHT	Positive	70	Negative	Positive	High	N0	0	2	55	19	T1c	0	Ductal	ImmuChemoEndo	HER2pERp	HER2pERp_ImmuChemoEndo		2676	0	2920	0	2676	0	1491	0	NA	Norm15	LumA	LumA	0.255952	1.03916	1.07352	2.25395	Low	Low/Intermediate	Endo	NoCT	LumA	LumA	c005	Low	Low/Intermediate	Endo	NoCT	Positive	Positive	Low	G1	Negative	HER2nERp	HER2nERn	Negative
S004460.l.r.m.c.lib.g.k2.a.t	StringTie	TRUE	TRUE	FALSE	S004460.l.r.m.c.lib.g	S004460.l.r.m.c.lib	S004460.l.r	S004460	C004725	Q004651	0.439828	26725455	29197175	37386044	38270745	54T1S6B1S53T1S	SN587	Pool0130	dUTP	AD015	18	8.52196	194.8	284		CoreBiopsy	2013	IncaDiagnosisDate	8	4		Invasive cancer		LEFT	Positive	100	Positive	Positive	High	1to3	1		50				Ductal	ImmuChemoEndo	HER2pERp	HER2pERp_ImmuChemoEndo		2610	0	2910	0	2610	0	1481	0	NA	Rest	LumB	LumB	73.8156	1.75543	78.7176	1.67138					Her2	Her2	c090					Positive	Positive	High	G3	Negative	HER2nERp	HER2nERn	Negative
S004461.l.r.m.c.lib.g.k2.a.t	StringTie	TRUE	TRUE	FALSE	S004461.l.r.m.c.lib.g	S004461.l.r.m.c.lib	S004461.l.r	S004461	C004724	Q004669	0.433436	32885733	34605834	38800254	39885803	54T1S6B1S53T1S	SN587	Pool0130	dUTP	AD018	18	8.2046	188.6	285		OP	2013	IncaDiagnosisDate	24	4	55		Invasive cancer	LEFT	Positive	100	Positive	Negative	Low	N0	0	2	70	15	T1c	0	Lobular	Endo	ERpHER2nLNn	ERpHER2nLNn_Endo	ERpHER2nLNn_Endo_50	1575	0	1603	1	1575	0	1421	0	NA	Rest	LumA	LumA	45.9573	2.21476	50.8594	2.06159	Intermediate	Low/Intermediate	Endo	NoCT	LumA	LumA	c040	Low	Low/Intermediate	Endo	NoCT	Positive	Positive	Low	G2	Negative	HER2nERp	HER2nERn	Negative
S004462.l.r.m.c.lib.g.k2.a.t	StringTie	TRUE	TRUE	FALSE	S004462.l.r.m.c.lib.g	S004462.l.r.m.c.lib	S004462.l.r	S004462	C004715	Q004659	0.307462	31828365	33592834	40971132	41227782	54T1S6B1S53T1S	SN587	Pool0130	dUTP	AD019	18	9.06229	96.82	285		OP	2013	IncaDiagnosisDate	11	1	44		Invasive cancer	LEFT	Positive	100	Positive	Negative	High	1to3	1	2	60	36	T2	1	Ductal	ChemoEndo	ERpHER2nLNp	ERpHER2nLNp_ChemoEndo	ERpHER2nLNp_ChemoEndo_50	1832	0	2910	0	1832	0	1481	0	NA	Rest	LumA	LumA	41.2376	2.44062	46.1396	2.28751	High	High	ChemoEndo	ChemoEndo	LumA	LumA	c040	High	High	ChemoEndo	ChemoEndo	Positive	Positive	High	G2	Positive	HER2pERp	HER2pERn	Positive
S004463.l.r.m.c.lib.g.k2.a.t	StringTie	TRUE	TRUE	FALSE	S004463.l.r.m.c.lib.g	S004463.l.r.m.c.lib	S004463.l.r	S004463	C004716	Q004650	0.313523	31242897	32787935	39902649	40060106	54T1S6B1S53T1S	SN587	Pool0130	dUTP	AD020	18	8.66814	159.1	285		OP	2013	IncaDiagnosisDate	11	1			Invasive cancer	LEFT	Positive	90	Positive	Negative	High	1to3	1	2	50	27	T2	1	Ductal	ChemoEndo	ERpHER2nLNp	ERpHER2nLNp_ChemoEndo		2005	0	2910	0	2005	0	1481	0	NA	Rest	LumB	LumB	70.7233	1.54188	75.6253	1.43722	High	High	ChemoEndo	ChemoEndo	LumB	LumB	c075	High	High	ChemoEndo	ChemoEndo	Positive	Positive	High	G3	Negative	HER2nERp	HER2nERn	Negative
S004464.l.r.m.c.lib.g.k2.a.t	StringTie	TRUE	TRUE	FALSE	S004464.l.r.m.c.lib.g	S004464.l.r.m.c.lib	S004464.l.r	S004464	C004773	Q004719	0.434169	27563669	29145215	35861622	36187981	54T1S6B1S53T1S	SN587	Pool0130	dUTP	AD021	18	6.9459	51.1	285		OP	2013	IncaDiagnosisDate	28	6	125		Invasive cancer	RIGHT	Positive	80	Positive	Negative	High	1to3	1	2	70	20	T1c	0	Ductal	Endo	ERpHER2nLNp	ERpHER2nLNp_Endo	ERpHER2nLNp_Endo_50	196	0	2932	0	196	0	1503	0	NA	Rest	LumA	LumA	16.3951	3.19211	21.2972	3.02042	Intermediate	Low/Intermediate	Endo	NoCT	LumA	LumA	c015	Low	Low/Intermediate	Endo	NoCT	Positive	Positive	Low	G1	Negative	HER2nERp	HER2nERn	Negative
S004465.l.r.m.c.lib.g.k2.a.t	StringTie	TRUE	FALSE	TRUE	S004465.l.r.m.c.lib.g	S004465.l.r.m.c.lib	S004465.l.r	S004465	C004767	Q004715	0.351391	29172906	31136941	38397036	38718345	54T1S6B1S53T1S	SN587	Pool0130	dUTP	AD022	18	7.88455	164.5	285		CoreBiopsy	2013	IncaDiagnosisDate	21	7		Invasive cancer		RIGHT	Positive	99	Negative	Negative	High	1to3	1		55				Ductal	ChemoEndo	ERpHER2nLNp	ERpHER2nLNp_ChemoEndo	ERpHER2nLNp_ChemoEndo_50	1899	0	2926	0	1899	0	1680	0	NA	Rest	LumB	LumB	79.7689	1.46953	84.671	1.40233					Her2	Her2	c090					Positive	Negative	High	G3	Negative	HER2nERp	HER2nERn	Negative
S004468.l.r.m.c.lib.g.k2.a.t	StringTie	TRUE	TRUE	FALSE	S004468.l.r.m.c.lib.g	S004468.l.r.m.c.lib	S004468.l.r	S004468	C004709	Q004671	0.412833	30708245	33221726	38886819	39413460	54T1S6B1S53T1S	SN587	Pool0130	dUTP	AD023	18	7.37498	31.56	285		OP	2013	IncaDiagnosisDate	20	1			Invasive cancer	LEFT	Positive	100	Positive	Negative	High	N0	0	2	70	12	T1c	0	Ductal	Endo	ERpHER2nLNn	ERpHER2nLNn_Endo	ERpHER2nLNn_Endo_50	2371	0	2371	1	2371	0	1488	0	NA	Rest	LumA	LumA	32.6672	2.65696	37.5693	2.49399	Low	Low/Intermediate	Endo	NoCT	LumA	LumA	c005	Low	Low/Intermediate	Endo	NoCT	Positive	Positive	High	G2	Negative	HER2nERp	HER2nERn	Negative
S004469.l.r.lib.g.k2.a.t	StringTie	TRUE	TRUE	FALSE	S004469.l.r.lib.g	S004469.l.r.lib	S004469.l.r	S004469	C004708	Q004679	0.327657	29121493	32809448	34122257	34750542	75T1S6B75T1S	NS500281	Pool0467	NeoPrep	AD001	187	7.2624	9.748	285		OP	2013	IncaDiagnosisDate	29	1			Invasive cancer	RIGHT	Positive		Negative	Negative	Low	N0	0	2	85	7	T1b	0	Other	None	ERpHER2nLNn	ERpHER2nLNn_None	ERpHER2nLNn_None_50	2096	0	2096	1	2096	0	1497	0	NA	Norm15	Normal	LumA	0.995788	2.22579	4.14145	3.26626	Low	Low/Intermediate	None	NoCT	Normal	LumA	c005	Low	Low/Intermediate	None	NoCT	Positive	Negative	Low	G1	Negative	HER2nERp	HER2nERn	Negative
S004470.l.r.m.c.lib.g.k2.a.t	StringTie	TRUE	TRUE	FALSE	S004470.l.r.m.c.lib.g	S004470.l.r.m.c.lib	S004470.l.r	S004470	C004712	Q004652	0.37802	32578504	34635063	40502203	41176528	54T1S6B1S53T1S	SN587	Pool0130	dUTP	AD025	18	9.02694	302.3	285		OP	2013	IncaDiagnosisDate	42	2	45		Invasive cancer	RIGHT	Positive	100	Positive	Negative	Low	1to3	1	2	50	24	T2	1	Ductal	ChemoEndo	ERpHER2nLNp	ERpHER2nLNp_ChemoEndo		2670	0	2940	0	2670	0	1511	0	NA	Rest	LumA	LumA	18.374	3.1605	23.276	2.99204	Intermediate	Low/Intermediate	Endo	NoCT	LumA	LumA	c005	Low	Low/Intermediate	Endo	NoCT	Positive	Positive	Low	G2	Negative	HER2pERp	HER2nERn	Positive
S004471.l.r.m.c.lib.g.k2.a.t	StringTie	TRUE	TRUE	FALSE	S004471.l.r.m.c.lib.g	S004471.l.r.m.c.lib	S004471.l.r	S004471	C004706	Q004668	0.366873	29676736	31493280	36952716	37637898	54T1S6B1S53T1S	SN587	Pool0133	dUTP	AD001	19	9.05895	195.9	285		OP	2013	IncaDiagnosisDate	34	1	23		Invasive cancer	RIGHT	Positive	100	Positive	Negative	High	N0	0	2	65	17	T1c	0	Ductal	ChemoEndo	ERpHER2nLNn	ERpHER2nLNn_ChemoEndo	ERpHER2nLNn_ChemoEndo_50	2730	0	2931	0	2730	0	1502	0	NA	Rest	LumA	LumA	26.6937	2.99037	31.5957	2.83082	Low	Low/Intermediate	Endo	NoCT	LumA	LumA	c020	Low	Low/Intermediate	Endo	NoCT	Positive	Positive	Low	G1	Negative	HER2nERp	HER2nERn	Negative
S004472.l.r.m.c.lib.g.k2.a.t	StringTie	TRUE	TRUE	FALSE	S004472.l.r.m.c.lib.g	S004472.l.r.m.c.lib	S004472.l.r	S004472	C004705	Q004670	0.397572	29902674	31679670	39677320	40418252	54T1S6B1S53T1S	SN587	Pool0133	dUTP	AD002	19	8.63041	35.38	285		OP	2013	IncaDiagnosisDate	28	1	41		Invasive cancer	LEFT	Positive	100	Negative	Negative	Low	1to3	1	2	70	18	T1c	0	Lobular	ChemoEndo	ERpHER2nLNp	ERpHER2nLNp_ChemoEndo	ERpHER2nLNp_ChemoEndo_50	1520	0	2022	1	1520	0	1496	0	NA	Rest	LumA	LumA	41.7324	2.56205	46.6344	2.4142	High	High	ChemoEndo	ChemoEndo	LumA	LumA	c030	Intermediate	Low/Intermediate	Endo	NoCT	Positive	Negative	Low	G2	Negative	HER2nERp	HER2nERn	Negative
S004473.l.r.m2.c.lib.g.k2.a.t	StringTie	TRUE	TRUE	FALSE	S004473.l.r.m2.c.lib.g	S004473.l.r.m2.c.lib	S004473.l.r	S004473	C004704	Q004665	0.358942	54791594	59806819	80864497	81234659	54T1S6B1S53T1S	SN587	Pool0294	dUTP	AD011	60	8.34904	161.2	285		OP	2013	IncaDiagnosisDate	21	1	34		Invasive cancer	LEFT	Positive	95	Positive	Negative	Low	1to3	1	1	65	20	T1c	0	Ductal	Endo	ERpHER2nLNp	ERpHER2nLNp_Endo	ERpHER2nLNp_Endo_50	2574	0	2918	0	2574	0	1489	0	NA	Rest	LumA	LumA	41.478	2.53101	46.38	2.38334	High	High	ChemoEndo	ChemoEndo	LumA	LumA	c020	Intermediate	Low/Intermediate	Endo	NoCT	Positive	Negative	Low	G1	Negative	HER2nERp	HER2nERn	Negative
S004474.l.r.m.c.lib.g.k2.a.t	StringTie	TRUE	TRUE	FALSE	S004474.l.r.m.c.lib.g	S004474.l.r.m.c.lib	S004474.l.r	S004474	C004711	Q004662	0.402033	25636789	27467839	31883220	35083327	54T1S6B1S53T1S	SN587	Pool0133	dUTP	AD004	19	7.26218	157.4	286		OP	2013	IncaDiagnosisDate	28	2	60		Invasive cancer	LEFT	Positive	100	Positive	Negative	Low	N0	0	2	60	15	T1c	0	Lobular	Endo	ERpHER2nLNn	ERpHER2nLNn_Endo	ERpHER2nLNn_Endo_50	2737	0	2926	0	2737	0	1497	0	NA	Rest	LumA	LumA	17.7665	3.15541	22.6685	2.98538	Low	Low/Intermediate	Endo	NoCT	LumA	LumA	c020	Low	Low/Intermediate	Endo	NoCT	Positive	Positive	Low	G2	Negative	HER2nERp	HER2nERn	Negative
S004475.l.r.m.c.lib.g.k2.a.t	StringTie	TRUE	TRUE	FALSE	S004475.l.r.m.c.lib.g	S004475.l.r.m.c.lib	S004475.l.r	S004475	C004703	Q004677	0.395168	21106214	22354174	33520418	33869637	54T1S6B1S53T1S	SN587	Pool0274	dUTP	AD010	54	7.5	56.62	286		OP	2013	IncaDiagnosisDate	29	1	60		Invasive cancer	LEFT	Positive	100	Positive	Negative	Low	N0	0	2	75	8	T1b	0	Ductal	None	ERpHER2nLNn	ERpHER2nLNn_None	ERpHER2nLNn_None_50	2083	0	2083	1	2083	0	1497	0	NA	Rest	LumA	LumA	18.9901	3.22841	23.8921	3.06479	Low	Low/Intermediate	None	NoCT	LumA	LumA	c005	Low	Low/Intermediate	None	NoCT	Positive	Positive	Low	G1	Negative	HER2nERp	HER2nERn	Negative
S004476.l.r.lib.g.k2.a.t	StringTie	FALSE	FALSE	FALSE	S004476.l.r.lib.g	S004476.l.r.lib	S004476.l.r	S004476	C004718	Q004661	0.396001	29912510	33158408	34523136	34561083	75T1S6B75T1S	NS500281	Pool0425	NeoPrep	AD020	147	8.49377	223.1	286		OP	2013	IncaDiagnosisDate	34	3	105		Invasive cancer	LEFT	Positive	99	Positive	Negative	Low	N0	0	1	60	10	T1b	0	Ductal	None	ERpHER2nLNn	ERpHER2nLNn_None	ERpHER2nLNn_None_50	485	0	2933	0	485	0	1504	0	NA	Rest	LumA	LumA	16.9908	3.1354	21.8928	2.96727	Low	Low/Intermediate	None	NoCT	LumA	LumA	c010	Low	Low/Intermediate	None	NoCT	Positive	Positive	Low	G1	Negative	HER2nERp	HER2nERn	Negative
S004476.l.r.m3.c.lib.g.k2.a.t	StringTie	FALSE	FALSE	FALSE	S004476.l.r.m3.c.lib.g	S004476.l.r.m3.c.lib	S004476.l.r	S004476	C004718	Q004661	0.253114	25990139	28123470	33947384	33968884	75T1S6B75T1S	NS500281	Pool0370	TruSeq	AD008	98	8.49377	223.1	286		OP	2013	IncaDiagnosisDate	34	3	105		Invasive cancer	LEFT	Positive	99	Positive	Negative	Low	N0	0	1	60	10	T1b	0	Ductal	None	ERpHER2nLNn	ERpHER2nLNn_None	ERpHER2nLNn_None_50	485	0	2933	0	485	0	1504	0	NA	Rest	LumA	LumA	16.6345	3.17125	21.5365	3.00336	Low	Low/Intermediate	None	NoCT	LumA	LumA	c015	Low	Low/Intermediate	None	NoCT	Positive	Positive	Low	G1	Negative	HER2nERp	HER2nERn	Negative
S004476.l.r.m.c.lib.g.k2.a.t	StringTie	TRUE	TRUE	FALSE	S004476.l.r.m.c.lib.g	S004476.l.r.m.c.lib	S004476.l.r	S004476	C004718	Q004661	0.505553	29146454	31682120	36630650	37981761	54T1S6B1S53T1S	SN587	Pool0133	dUTP	AD005	19	8.49377	223.1	286		OP	2013	IncaDiagnosisDate	34	3	105		Invasive cancer	LEFT	Positive	99	Positive	Negative	Low	N0	0	1	60	10	T1b	0	Ductal	None	ERpHER2nLNn	ERpHER2nLNn_None	ERpHER2nLNn_None_50	485	0	2933	0	485	0	1504	0	NA	Rest	LumA	LumA	15.9147	3.14302	20.8167	2.97279	Low	Low/Intermediate	None	NoCT	LumA	LumA	c010	Low	Low/Intermediate	None	NoCT	Positive	Positive	Low	G1	Negative	HER2nERp	HER2nERn	Negative
S004477.l2.r.m.c.lib.g.k2.a.t	StringTie	TRUE	TRUE	FALSE	S004477.l2.r.m.c.lib.g	S004477.l2.r.m.c.lib	S004477.l2.r	S004477	C004700	Q004674	0.273149	33481786	37212507	50241848	51694676	75T1S6B75T1S	NS500281	Pool0302	dUTP	AD022	62	7.31212	67.61	431		OP	2013	IncaDiagnosisDate	6	1	73		Invasive cancer	LEFT	Positive	90	Positive	Negative	Low	N0	0	2	75	12	T1c	0	Lobular	Endo	ERpHER2nLNn	ERpHER2nLNn_Endo	ERpHER2nLNn_Endo_50	1859	0	2903	0	1859	0	1474	0	NA	Rest	LumA	LumA	15.7765	3.14559	20.6785	2.97321	Low	Low/Intermediate	Endo	NoCT	Normal	LumA	c005	Low	Low/Intermediate	Endo	NoCT	Positive	Positive	Low	G1	Negative	HER2nERp	HER2nERn	Negative
S004478.l.r.m.c.lib.g.k2.a.t	StringTie	TRUE	FALSE	TRUE	S004478.l.r.m.c.lib.g	S004478.l.r.m.c.lib	S004478.l.r	S004478	C004701	Q004681	0.310065	27279473	29329378	34578080	38633395	54T1S6B1S53T1S	SN587	Pool0133	dUTP	AD006	19	9.00107	275.2	286		OP	2013	IncaDiagnosisDate	6	1	32		Invasive cancer	RIGHT	Positive	100	Positive	Negative	High	N0	0	2	85	12	T1c	0	Other	Endo	ERpHER2nLNn	ERpHER2nLNn_Endo	ERpHER2nLNn_Endo_50			424	1			424	0	4	Rest	LumA	LumA	18.1156	3.1934	23.0177	3.02497	Low	Low/Intermediate	Endo	NoCT	LumA	LumA	c020	Low	Low/Intermediate	Endo	NoCT	Positive	Positive	Low	G1	Negative	HER2nERp	HER2nERn	Negative
S004479.l.r.m.c.lib.g.k2.a.t	StringTie	TRUE	TRUE	FALSE	S004479.l.r.m.c.lib.g	S004479.l.r.m.c.lib	S004479.l.r	S004479	C004702	Q004678	0.287118	23416942	25172976	31086278	39042980	54T1S6B1S53T1S	SN587	Pool0133	dUTP	AD007	19	8.33627	62.21	286		OP	2013	IncaDiagnosisDate	7	1	26		Invasive cancer	RIGHT	Positive	100	Positive	Negative	Low	N0	0	1	85	16	T1c	0	Ductal	None	ERpHER2nLNn	ERpHER2nLNn_None	ERpHER2nLNn_None_50	370	0	535	1	370	0	370	0	NA	Rest	LumA	LumA	17.8865	3.16885	22.7885	2.99999	Low	Low/Intermediate	None	NoCT	LumA	LumA	c015	Low	Low/Intermediate	None	NoCT	Positive	Positive	Low	G2	Negative	HER2nERp	HER2nERn	Negative
S004480.l.r.m2.c.lib.g.k2.a.t	StringTie	FALSE	FALSE	TRUE	S004480.l.r.m2.c.lib.g	S004480.l.r.m2.c.lib	S004480.l.r	S004480	C004714	Q004680	0.403565	25045659	26819781	31224555	32277272	54T1S6B1S53T1S	SN587	Pool0134	dUTP	AD013	19	9.42947	394.7	286		OP	2013	IncaDiagnosisDate	62	3	65		In situ only	LEFT				Negative		N0	0	2	85		Tis			None				806	0	945	1	806	0	762	0	NA	Rest	LumB	LumB	54.7029	1.8922	59.605	1.74905					LumB	LumB	c060					Positive	Positive	Low	G1	Negative	HER2nERp	HER2nERn	Negative
S004480.l.r.m.c.lib.g.k2.a.t	StringTie	FALSE	FALSE	TRUE	S004480.l.r.m.c.lib.g	S004480.l.r.m.c.lib	S004480.l.r	S004480	C004714	Q004680	0.450879	30143041	31915500	37055817	38275874	54T1S6B1S53T1S	SN587	Pool0133	dUTP	AD009	19	9.42947	394.7	286		OP	2013	IncaDiagnosisDate	62	3	65		In situ only	LEFT				Negative		N0	0	2	85		Tis			None				806	0	945	1	806	0	762	0	NA	Rest	LumB	LumB	57.0499	1.83393	61.952	1.69458					LumB	LumB	c060					Positive	Positive	Low	G1	Negative	HER2nERp	HER2nERn	Negative
S004481.l.r.m.c.lib.g.k2.a.t	StringTie	TRUE	TRUE	FALSE	S004481.l.r.m.c.lib.g	S004481.l.r.m.c.lib	S004481.l.r	S004481	C004710	Q004656	0.345941	32841673	35082626	41177313	41628629	54T1S6B1S53T1S	SN587	Pool0133	dUTP	AD010	19	9.03077	392.1	286		OP	2013	IncaDiagnosisDate	32	2	61		Invasive cancer	LEFT	Negative	0	Negative	Negative	High	N0	0	3	55	10	T1b	0	Ductal	Chemo	TNBC	TNBC_Chemo		2822	0	2930	0	2822	0	1501	0	NA	Rest	Basal	Basal	71.3783	1.4928	76.2804	1.39582	High	High	ChemoEndo	ChemoEndo	Basal	Basal	c090	High	High	ChemoEndo	ChemoEndo	Negative	Negative	High	G3	Negative	HER2nERp	HER2nERn	Negative
S004482.l.r.m.c.lib.g.k2.a.t	StringTie	TRUE	TRUE	FALSE	S004482.l.r.m.c.lib.g	S004482.l.r.m.c.lib	S004482.l.r	S004482	C004697	Q004676	0.357358	31209257	33649614	40262281	41195821	54T1S6B1S53T1S	SN587	Pool0133	dUTP	AD011	19	7.69615	25.31	286		OP	2013	IncaDiagnosisDate	35	1	55		Invasive cancer	RIGHT	Positive	100	Positive	Negative	Low	1to3	1	2	75	50	T2	1	Lobular	Endo	ERpHER2nLNp	ERpHER2nLNp_Endo	ERpHER2nLNp_Endo_50	2824	0	2932	0	2824	0	1503	0	NA	Norm15	Normal	LumA	6.16369	3.45818	11.0221	3.36807	Low	Low/Intermediate	Endo	NoCT	Normal	LumA	c005	Low	Low/Intermediate	Endo	NoCT	Positive	Positive	Low	G1	Negative	HER2nERp	HER2nERn	Negative
S004505.l.r.lib.g.k2.a.t	StringTie	FALSE	FALSE	FALSE	S004505.l.r.lib.g	S004505.l.r.lib	S004505.l.r	S004505	C004677	Q004599	0.298578	26014190	28553148	30104681	30435967	75T1S6B75T1S	NS500281	Pool0478	NeoPrep	AD023	198	8.61004	72.51	286		OP	2013	IncaDiagnosisDate	22	5	93		Invasive cancer	LEFT	Negative	10	Positive	Negative	Low	SubMicroMet	0	3	55	10	T1b	0	Ductal	ChemoEndo				2810	0	2918	0	2810	0	1489	0	NA	Rest	LumB	LumB	50.8335	2.13037	55.7355	1.98303	Intermediate	Low/Intermediate	ChemoEndo	ChemoEndo	LumB	LumA	c045	Intermediate	Low/Intermediate	Endo	NoCT	Positive	Negative	Low	G2	Negative	HER2nERp	HER2nERn	Negative
S004505.l.r.m.c.lib.g.k2.a.t	StringTie	TRUE	TRUE	FALSE	S004505.l.r.m.c.lib.g	S004505.l.r.m.c.lib	S004505.l.r	S004505	C004677	Q004599	0.366762	29669360	31387952	37533743	38289870	54T1S6B1S53T1S	SN587	Pool0133	dUTP	AD012	19	8.61004	72.51	286		OP	2013	IncaDiagnosisDate	22	5	93		Invasive cancer	LEFT	Negative	10	Positive	Negative	Low	SubMicroMet	0	3	55	10	T1b	0	Ductal	ChemoEndo				2810	0	2918	0	2810	0	1489	0	NA	Rest	LumB	LumB	54.6194	2.06597	59.5215	1.92845	Intermediate	Low/Intermediate	ChemoEndo	ChemoEndo	LumB	LumA	c040	Low	Low/Intermediate	None	NoCT	Positive	Positive	High	G2	Positive	HER2nERp	HER2nERn	Negative
S004506.l2.r.m.c.lib.g.k2.a.t	StringTie	TRUE	TRUE	FALSE	S004506.l2.r.m.c.lib.g	S004506.l2.r.m.c.lib	S004506.l2.r	S004506	C004682	Q004625	0.188023	21465743	23811954	26160347	26229057	75T1S6B75T1S	NS500281	Pool0330	TruSeq	AD016	72	9.1	28.32	431		OP	2013	IncaDiagnosisDate	30	5	30		Invasive cancer	LEFT	Positive	95	Positive	Negative	Low	N0	0	2	70	18	T1c	0	Ductal	Endo	ERpHER2nLNn	ERpHER2nLNn_Endo	ERpHER2nLNn_Endo_50	2737	0	2926	0	2737	0	1497	0	NA	Norm15	Normal	LumA	7.47862	3.43402	12.3807	3.25901	Low	Low/Intermediate	Endo	NoCT	Normal	LumA	c005	Low	Low/Intermediate	Endo	NoCT	Positive	Positive	Low	G1	Negative	HER2nERp	HER2nERn	Negative
S004507.l.r.lib.g.k2.a.t	StringTie	TRUE	TRUE	FALSE	S004507.l.r.lib.g	S004507.l.r.lib	S004507.l.r	S004507	C004681	Q004626	0.384631	33450188	36591591	38219000	38334995	75T1S6B75T1S	NS500281	Pool0517	NeoPrep	AD013	237	7.05739	9.396	286		OP	2013	IncaDiagnosisDate	24	5	47		Invasive cancer	LEFT	Positive	95	Positive	Negative	High	N0	0	2	75	12	T1c	0	Lobular	Endo	ERpHER2nLNn	ERpHER2nLNn_Endo	ERpHER2nLNn_Endo_50	2731	0	2920	0	2731	0	1491	0	NA	Rest	LumA	LumA	12.6416	3.29517	17.5437	3.12387	Low	Low/Intermediate	Endo	NoCT	Normal	LumA	c010	Low	Low/Intermediate	Endo	NoCT	Positive	Positive	Low	G1	Negative	HER2nERp	HER2nERn	Negative
S004508.l.r.m.c.lib.g.k2.a.t	StringTie	TRUE	TRUE	FALSE	S004508.l.r.m.c.lib.g	S004508.l.r.m.c.lib	S004508.l.r	S004508	C004771	Q004720	0.472645	27442446	29588175	37013496	38150441	54T1S6B1S53T1S	SN587	Pool0133	dUTP	AD013	19	7.85572	42.14	287		OP	2013	IncaDiagnosisDate	19	7	65		Invasive cancer	RIGHT	Positive	99	Positive	Negative	Low	1to3	1	2	70	16	T1c	0	Ductal	Endo	ERpHER2nLNp	ERpHER2nLNp_Endo	ERpHER2nLNp_Endo_50	1840	0	2917	0	1840	0	1488	0	NA	Rest	LumB	LumB	58.1008	1.86423	63.0028	1.72528	High	High	ChemoEndo	ChemoEndo	LumB	LumB	c065	High	High	ChemoEndo	ChemoEndo	Positive	Negative	High	G3	Positive	HER2nERp	HER2nERn	Negative
S004509.l.r.m.c.lib.g.k2.a.t	StringTie	TRUE	TRUE	FALSE	S004509.l.r.m.c.lib.g	S004509.l.r.m.c.lib	S004509.l.r	S004509	C004680	Q004615	0.404165	26431790	28196450	33906331	35504156	54T1S6B1S53T1S	SN587	Pool0133	dUTP	AD014	19	7.18343	34.42	287		OP	2013	IncaDiagnosisDate	41	7	194		Invasive cancer	LEFT	Positive	99	Positive	Negative	Low	N0	0	1	70	12	T1c	0	Ductal	Endo	ERpHER2nLNn	ERpHER2nLNn_Endo	ERpHER2nLNn_Endo_50	1911	0	2939	0	1911	0	1510	0	NA	Rest	LumA	LumA	8.31893	3.41083	13.221	3.23645	Low	Low/Intermediate	None	NoCT	LumA	LumA	c005	Low	Low/Intermediate	None	NoCT	Positive	Positive	Low	G1	Negative	HER2nERp	HER2nERn	Negative
S004510.l.r.m.c.lib.g.k2.a.t	StringTie	TRUE	TRUE	FALSE	S004510.l.r.m.c.lib.g	S004510.l.r.m.c.lib	S004510.l.r	S004510	C004691	Q004628	0.411984	26015142	27887298	31567627	35090802	54T1S6B1S53T1S	SN587	Pool0133	dUTP	AD015	19	8.53501	348.5	287		OP	2013	IncaDiagnosisDate	10	6	70		Invasive cancer	RIGHT	Positive	90	Positive	Negative	Low	4toX	1	2	50	45	T2	1	Ductal	ChemoEndo	ERpHER2nLNp	ERpHER2nLNp_ChemoEndo		1879	0	2907	0	1879	0	1478	0	NA	Rest	LumA	LumA	25.2482	2.91735	30.1502	2.75344	High	High	ChemoEndo	ChemoEndo	LumA	LumA	c025	High	High	ChemoEndo	ChemoEndo	Positive	Positive	Low	G1	Negative	HER2nERp	HER2nERn	Negative
S004511.l.r.lib.g.k2.a.t	StringTie	FALSE	FALSE	FALSE	S004511.l.r.lib.g	S004511.l.r.lib	S004511.l.r	S004511	C004669	Q004622	0.357274	37121714	40620473	41967762	42061122	75T1S6B75T1S	NS500281	Pool0425	NeoPrep	AD008	147	8.57295	182.3	287		OP	2013	IncaDiagnosisDate	237	2	35		Invasive cancer	LEFT	Negative		Negative	Negative	High	1to3	1	3	85	50	T2	1	Ductal	None	TNBC	TNBC_None		55	1	521	1	55	1	414	1	NA	Rest	Basal	Basal	61.9346	1.67571	66.8367	1.54194	High	High	ChemoEndo	ChemoEndo	Basal	Basal	c090	High	High	ChemoEndo	ChemoEndo	Negative	Negative	High	G3	Negative	HER2nERp	HER2nERn	Negative
S004511.l.r.m2.c.lib.g.k2.a.t	StringTie	FALSE	FALSE	FALSE	S004511.l.r.m2.c.lib.g	S004511.l.r.m2.c.lib	S004511.l.r	S004511	C004669	Q004622	0.280191	35253363	39425528	42609666	42744737	75T1S6B75T1S	NS500281	Pool0337	TruSeq	AD022	74	8.57295	182.3	287		OP	2013	IncaDiagnosisDate	237	2	35		Invasive cancer	LEFT	Negative		Negative	Negative	High	1to3	1	3	85	50	T2	1	Ductal	None	TNBC	TNBC_None		55	1	521	1	55	1	414	1	NA	Rest	Basal	Basal	56.8629	1.91226	61.765	1.77447	High	High	ChemoEndo	ChemoEndo	Basal	Basal	c090	High	High	ChemoEndo	ChemoEndo	Negative	Negative	High	G3	Negative	HER2nERp	HER2nERn	Negative
S004511.l.r.m.c.lib.g.k2.a.t	StringTie	TRUE	TRUE	FALSE	S004511.l.r.m.c.lib.g	S004511.l.r.m.c.lib	S004511.l.r	S004511	C004669	Q004622	0.523413	25858796	27357732	32064035	34910237	54T1S6B1S53T1S	SN587	Pool0133	dUTP	AD018	19	8.57295	182.3	287		OP	2013	IncaDiagnosisDate	237	2	35		Invasive cancer	LEFT	Negative		Negative	Negative	High	1to3	1	3	85	50	T2	1	Ductal	None	TNBC	TNBC_None		55	1	521	1	55	1	414	1	NA	Rest	Basal	Basal	62.3584	1.67138	67.2605	1.53779	High	High	ChemoEndo	ChemoEndo	Basal	Basal	c090	High	High	ChemoEndo	ChemoEndo	Negative	Negative	High	G3	Negative	HER2nERp	HER2nERn	Negative
S004512.l.r.m.c.lib.g.k2.a.t	StringTie	TRUE	TRUE	FALSE	S004512.l.r.m.c.lib.g	S004512.l.r.m.c.lib	S004512.l.r	S004512	C004659	Q004620	0.480085	28336551	30403526	37167265	37795841	54T1S6B1S53T1S	SN587	Pool0133	dUTP	AD019	19	7.99271	62.68	287		OP	2013	IncaDiagnosisDate	21	1			Invasive cancer	LEFT	Negative		Negative	Negative	High	N0	0	3	75	10	T1b	0	Ductal	Chemo	TNBC	TNBC_Chemo		2741	0	2911	0	2741	0	1482	0	NA	Rest	Basal	Basal	54.0206	2.0657	58.9227	1.93255	Intermediate	Low/Intermediate			Basal	Basal	c080	High	High			Negative	Negative	High	G3	Negative	HER2nERp	HER2nERn	Negative
S004513.l.r.m.c.lib.g.k2.a.t	StringTie	FALSE	FALSE	TRUE	S004513.l.r.m.c.lib.g	S004513.l.r.m.c.lib	S004513.l.r	S004513	C004658	Q004606	0.498735	29525182	31210265	36684679	37537637	54T1S6B1S53T1S	SN587	Pool0133	dUTP	AD020	19	8.75695	120	287		OP	2013	IncaDiagnosisDate	22	1	82		Invasive cancer	LEFT	Positive	100	Positive	Negative	High	1to3	1	3	65	25	T2	1	Ductal	ChemoEndo	ERpHER2nLNp	ERpHER2nLNp_ChemoEndo	ERpHER2nLNp_ChemoEndo_50	2708	0	2912	0	2708	0	1550	0	10	Rest	LumB	LumB	63.1608	2.43243	68.0629	2.34422	High	High	ChemoEndo	ChemoEndo	LumB	LumB	c085	High	High	ChemoEndo	ChemoEndo	Positive	Positive	High	G3	Negative	HER2nERp	HER2nERn	Negative
S004514.l.r.m.c.lib.g.k2.a.t	StringTie	TRUE	TRUE	FALSE	S004514.l.r.m.c.lib.g	S004514.l.r.m.c.lib	S004514.l.r	S004514	C004667	Q004608	0.365624	30129439	32093421	37473782	38037500	54T1S6B1S53T1S	SN587	Pool0133	dUTP	AD021	19	8.814	209.4	287		OP	2013	IncaDiagnosisDate	26	2	46		Invasive cancer	LEFT	Positive	100	Positive	Negative	Low	1to3	1	2	65	13	T1c	0	Ductal	Endo	ERpHER2nLNp	ERpHER2nLNp_Endo	ERpHER2nLNp_Endo_50	2798	0	2917	0	2798	0	1488	0	NA	Rest	LumA	LumA	15.2408	3.21848	20.1428	3.04879	Intermediate	Low/Intermediate	Endo	NoCT	LumA	LumA	c010	Low	Low/Intermediate	Endo	NoCT	Positive	Positive	Low	G1	Negative	HER2nERp	HER2nERn	Negative
S004515.l.r.m.c.lib.g.k2.a.t	StringTie	FALSE	FALSE	TRUE	S004515.l.r.m.c.lib.g	S004515.l.r.m.c.lib	S004515.l.r	S004515	C004657	Q004606	0.327022	33404029	35580528	40989391	41987081	54T1S6B1S53T1S	SN587	Pool0133	dUTP	AD022	19	8.89507	237.6	287		OP	2013	IncaDiagnosisDate	22	1	97		Invasive cancer	RIGHT	Positive	100	Positive	Negative	Low	N0	0	2	65	11	T1c	0	Ductal	ChemoEndo	ERpHER2nLNn	ERpHER2nLNn_ChemoEndo	ERpHER2nLNn_ChemoEndo_50	2708	0	2912	0	2708	0	1550	0	10	Rest	LumA	LumA	31.2437	3.10157	36.1458	2.95472	Low	Low/Intermediate	Endo	NoCT	LumA	LumA	c020	Low	Low/Intermediate	Endo	NoCT	Positive	Negative	Low	G1	Negative	HER2nERp	HER2nERn	Negative
S004516.l.r.m.c.lib.g.k2.a.t	StringTie	TRUE	TRUE	FALSE	S004516.l.r.m.c.lib.g	S004516.l.r.m.c.lib	S004516.l.r	S004516	C004666	Q004600	0.394102	31551435	33688639	39317641	39865061	54T1S6B1S53T1S	SN587	Pool0133	dUTP	AD023	19	7.9492	152.6	287		OP	2013	IncaDiagnosisDate	20	2	42		Invasive cancer	RIGHT	Positive	95	Positive	Negative	High	N0	0	3	55	14	T1c	0	Ductal	ChemoEndo	ERpHER2nLNn	ERpHER2nLNn_ChemoEndo	ERpHER2nLNn_ChemoEndo_50	2827	0	2911	0	2827	0	1482	0	NA	Rest	LumB	LumB	75.7404	1.34627	80.6424	1.25309	High	High	ChemoEndo	ChemoEndo	Her2	Her2	c085	High	High	ChemoEndo	ChemoEndo	Positive	Positive	High	G3	Negative	HER2nERp	HER2nERn	Negative
S004517.l.r.m.c.lib.g.k2.a.t	StringTie	FALSE	FALSE	TRUE	S004517.l.r.m.c.lib.g	S004517.l.r.m.c.lib	S004517.l.r	S004517	C004655	Q004601	0.313701	30499642	32737574	39154989	41931824	54T1S6B1S53T1S	SN587	Pool0133	dUTP	AD025	19	8.25907	78.51	287		OP	2013	IncaDiagnosisDate	6	1	36		In situ only	LEFT						N0	0	3	55		Tis			None				399	0	2896	0	399	0	1467	0	NA	Rest	Normal	Her2	52.1527	2.12244	57.0547	1.97906					Normal	Her2	c040					Negative	Negative	High	G3	Positive	HER2pERp	HER2pERn	Positive
S004518.l.r.m.c.lib.g.k2.a.t	StringTie	FALSE	FALSE	TRUE	S004518.l.r.m.c.lib.g	S004518.l.r.m.c.lib	S004518.l.r	S004518	C004684	Q004640	0.338028	29444906	31467171	38066062	38461402	54T1S6B1S53T1S	SN587	Pool0134	dUTP	AD001	19	7.69136	25.93	287		OP	2013	IncaDiagnosisDate	118	3	28		In situ only	RIGHT								2	75		Tis							1701	0	3010	0	1701	0	1581	0	NA	Norm15	Normal	LumA	0.0123826	0.0742266	0.167664	0.826877					Normal	LumA	c005					Positive	Positive	Low	G1	Negative	HER2nERp	HER2nERn	Negative
S004519.l.r.m.c.lib.g.k2.a.t	StringTie	TRUE	TRUE	FALSE	S004519.l.r.m.c.lib.g	S004519.l.r.m.c.lib	S004519.l.r	S004519	C004674	Q004594	0.330444	30523657	32614417	38821194	39361210	54T1S6B1S53T1S	SN587	Pool0134	dUTP	AD002	19	8.3009	157.6	287		OP	2013	IncaDiagnosisDate	26	3	39		Invasive cancer	RIGHT	Positive	90	Positive	Negative	Low	1to3	1	2	50	15	T1c	0	Ductal	ChemoEndo	ERpHER2nLNp	ERpHER2nLNp_ChemoEndo		2259	0	2918	0	2259	0	1489	0	NA	Rest	LumA	LumA	10.5055	3.37651	15.4075	3.20252	Low	Low/Intermediate	Endo	NoCT	LumA	LumA	c010	Low	Low/Intermediate	Endo	NoCT	Positive	Positive	Low	G1	Negative	HER2nERp	HER2nERn	Negative
S004520.l.r.m.c.lib.g.k2.a.t	StringTie	TRUE	TRUE	FALSE	S004520.l.r.m.c.lib.g	S004520.l.r.m.c.lib	S004520.l.r	S004520	C004673	Q004596	0.377264	27535289	29746621	37715529	38465937	54T1S6B1S53T1S	SN587	Pool0134	dUTP	AD003	19	7.75155	67.33	288		OP	2013	IncaDiagnosisDate	34	3	25		Invasive cancer	RIGHT	Positive	95	Positive	Negative	Low	N0	0	2	50	40	T2	1	Lobular	Endo	ERpHER2nLNn	ERpHER2nLNn_Endo		2787	0	2926	0	2787	0	1497	0	NA	Rest	LumA	LumA	15.311	3.18734	20.2131	3.01516	Low	Low/Intermediate	Endo	NoCT	Normal	LumA	c005	Low	Low/Intermediate	Endo	NoCT	Positive	Positive	Low	G2	Negative	HER2nERp	HER2pERn	Negative
S004521.l.r.m.c.lib.g.k2.a.t	StringTie	FALSE	FALSE	TRUE	S004521.l.r.m.c.lib.g	S004521.l.r.m.c.lib	S004521.l.r	S004521	C004664	Q004602	0.318777	27840052	29946541	37722247	40016396	54T1S6B1S53T1S	SN587	Pool0134	dUTP	AD004	19	6.91611	130.5	288		OP	2013	IncaDiagnosisDate	28	2	42		In situ only	RIGHT						N0	0	3	60		Tis			None				1875	0	2173	0	1875	0	1490	0	NA	Norm15	Normal	LumA	9.27246	3.4261	14.1745	3.25197					Normal	LumA	c005					Negative	Negative	Low	G1	Negative	HER2nERp	HER2nERn	Negative
S004522.l.r.m.c.lib.g.k2.a.t	StringTie	TRUE	TRUE	FALSE	S004522.l.r.m.c.lib.g	S004522.l.r.m.c.lib	S004522.l.r	S004522	C004652	Q004619	0.38194	29834213	32207005	39362327	39999447	54T1S6B1S53T1S	SN587	Pool0134	dUTP	AD005	19	7.73229	32.18	288		OP	2013	IncaDiagnosisDate	34	1	40		Invasive cancer	LEFT	Positive	90	Positive	Negative	Low	N0	0	2	75	22	T2	1	Lobular	Endo	ERpHER2nLNn	ERpHER2nLNn_Endo	ERpHER2nLNn_Endo_50	2735	0	2924	0	2735	0	1495	0	NA	Norm15	LumA	LumA	6.79053	3.5053	11.6789	3.35848	Low	Low/Intermediate	Endo	NoCT	Normal	LumA	c005	Low	Low/Intermediate	Endo	NoCT	Positive	Positive	Low	G2	Negative	HER2nERp	HER2nERn	Negative
S004523.l.r.m.c.lib.g.k2.a.t	StringTie	TRUE	TRUE	FALSE	S004523.l.r.m.c.lib.g	S004523.l.r.m.c.lib	S004523.l.r	S004523	C004662	Q004624	0.367017	31475187	33784484	38702477	41003645	54T1S6B1S53T1S	SN587	Pool0134	dUTP	AD006	19	8.32533	360.1	288		OP	2013	IncaDiagnosisDate	6	2	50		Invasive cancer	RIGHT	Positive	100	Positive	Negative	High	N0	0	3	90	18	T1c	0	Ductal	Endo	ERpHER2nLNn	ERpHER2nLNn_Endo	ERpHER2nLNn_Endo_50	2708	0	2897	0	2708	0	1468	0	NA	Rest	LumB	LumB	67.6617	1.57455	72.5638	1.45755	High	High	ChemoEndo	ChemoEndo	LumB	LumB	c090	High	High	ChemoEndo	ChemoEndo	Positive	Positive	High	G3	Positive	HER2pERp	HER2nERn	Positive
S004524.l.r.m.c.lib.g.k2.a.t	StringTie	TRUE	TRUE	FALSE	S004524.l.r.m.c.lib.g	S004524.l.r.m.c.lib	S004524.l.r	S004524	C004649	Q004612	0.31139	25773196	27526004	36435986	38071525	54T1S6B1S53T1S	SN587	Pool0134	dUTP	AD007	19	7.88507	74.05	288		OP	2013	IncaDiagnosisDate	13	1	49		Invasive cancer	LEFT	Positive	95	Positive	Negative	Low	N0	0	2	70	18	T1c	0	Lobular	Endo	ERpHER2nLNn	ERpHER2nLNn_Endo	ERpHER2nLNn_Endo_50	143	0	156	1	143	0	144	0	NA	Rest	LumA	LumA	20.2044	3.08215	25.1065	2.91625	Low	Low/Intermediate	Endo	NoCT	LumA	LumA	c020	Low	Low/Intermediate	Endo	NoCT	Positive	Positive	Low	G1	Negative	HER2nERp	HER2nERn	Negative
S004525.l.r.m.c.lib.g.k2.a.t	StringTie	TRUE	TRUE	FALSE	S004525.l.r.m.c.lib.g	S004525.l.r.m.c.lib	S004525.l.r	S004525	C004648	Q004611	0.31661	27250682	28860578	36094647	36792916	54T1S6B1S53T1S	SN587	Pool0134	dUTP	AD009	19	9.1051	230.1	288		OP	2013	IncaDiagnosisDate	7	1	44		Invasive cancer	RIGHT	Positive	95	Positive	Negative	Low	1to3	1	2	70	29	T2	1	Lobular	Endo	ERpHER2nLNp	ERpHER2nLNp_Endo	ERpHER2nLNp_Endo_50	1871	0	2897	0	1871	0	1468	0	NA	Rest	LumA	LumA	44.888	3.1368	49.7901	3.02451	High	High	ChemoEndo	ChemoEndo	LumA	LumA	c060	High	High	ChemoEndo	ChemoEndo	Positive	Positive	Low	G2	Negative	HER2nERp	HER2nERn	Negative
S004526.l.r.m.c.lib.g.k2.a.t	StringTie	TRUE	TRUE	FALSE	S004526.l.r.m.c.lib.g	S004526.l.r.m.c.lib	S004526.l.r	S004526	C004661	Q004597	0.305415	29314265	31343004	38385644	38736391	54T1S6B1S53T1S	SN587	Pool0134	dUTP	AD010	19	8.92547	272.3	288		OP	2013	IncaDiagnosisDate	61	2	40		Invasive cancer	LEFT	Positive	100	Negative	Negative	Low	SubMicroMet	0	2	55	35	T2	1	Other	ChemoEndo	ERpHER2nLNn	ERpHER2nLNn_ChemoEndo	ERpHER2nLNn_ChemoEndo_50	2845	0	2952	0	2845	0	1523	0	NA	Rest	LumA	LumA	47.1485	2.24743	52.0505	2.10184	Intermediate	Low/Intermediate	Endo	NoCT	LumA	LumA	c060	High	High	ChemoEndo	ChemoEndo	Positive	Positive	High	G2	Negative	HER2pERp	HER2nERn	Positive
S004527.l.r.m.c.lib.g.k2.a.t	StringTie	TRUE	TRUE	FALSE	S004527.l.r.m.c.lib.g	S004527.l.r.m.c.lib	S004527.l.r	S004527	C004671	Q004623	0.368691	27125032	30159439	35648468	35968895	54T1S6B1S53T1S	SN587	Pool0134	dUTP	AD011	19	8.39947	469.9	288		OP	2013	IncaDiagnosisDate	109	3	35		Invasive cancer	LEFT	Positive	95	Positive	Negative	High	N0	0	2	85	43	T2	1	Ductal	Endo	ERpHER2nLNn	ERpHER2nLNn_Endo	ERpHER2nLNn_Endo_50	137	0	304	1	137	0	137	0	NA	Rest	Basal	Basal	83.2846	1.20987	88.1867	1.15679	High	High	ChemoEndo	ChemoEndo	Basal	Basal	c090	High	High	ChemoEndo	ChemoEndo	Negative	Negative	High	G3	Negative	HER2nERp	HER2nERn	Negative
S004528.l.r.m.c.lib.g.k2.a.t	StringTie	TRUE	TRUE	FALSE	S004528.l.r.m.c.lib.g	S004528.l.r.m.c.lib	S004528.l.r	S004528	C004670	Q004603	0.414478	28737658	31098753	37898536	39187459	54T1S6B1S53T1S	SN587	Pool0134	dUTP	AD012	19	7.33987	278.1	288		OP	2013	IncaDiagnosisDate	27	3	35		Invasive cancer	RIGHT	Negative	0	Negative	Negative	High	N0	0	3	60	15	T1c	0	Ductal	Chemo	TNBC	TNBC_Chemo		1886	0	2919	0	1886	0	1490	0	NA	Rest	Basal	Basal	49.9369	2.01492	54.839	1.85969	Intermediate	Low/Intermediate	ChemoEndo	ChemoEndo	Basal	Basal	c090	High	High	ChemoEndo	ChemoEndo	Negative	Negative	High	G3	Negative	HER2nERp	HER2nERn	Negative
S004529.l.r.m.c.lib.g.k2.a.t	StringTie	TRUE	TRUE	FALSE	S004529.l.r.m.c.lib.g	S004529.l.r.m.c.lib	S004529.l.r	S004529	C004645	Q004616	0.37382	25367211	27010490	34890220	35481871	54T1S6B1S53T1S	SN587	Pool0134	dUTP	AD014	19	8.47004	85.06	288		OP	2013	IncaDiagnosisDate	27	1	35		Invasive cancer	LEFT	Positive	95	Positive	Negative	Low	N0	0	2	75	12	T1c	0	Lobular	Endo	ERpHER2nLNn	ERpHER2nLNn_Endo	ERpHER2nLNn_Endo_50	2728	0	2917	0	2728	0	1488	0	NA	Rest	LumA	LumA	10.3263	3.37598	15.2283	3.20311	Low	Low/Intermediate	Endo	NoCT	Normal	LumA	c005	Low	Low/Intermediate	Endo	NoCT	Positive	Positive	Low	G1	Negative	HER2nERp	HER2nERn	Negative
S004530.l.r.m.c.lib.g.k2.a.t	StringTie	TRUE	FALSE	TRUE	S004530.l.r.m.c.lib.g	S004530.l.r.m.c.lib	S004530.l.r	S004530	C004694	Q004632	0.312402	23836047	25634082	31743058	33610172	54T1S6B1S53T1S	SN587	Pool0134	dUTP	AD015	19	8.99214	238.4	288		OP	2013	IncaDiagnosisDate	16	3	65		Invasive cancer	LEFT	Negative	10	Negative	Positive	High	N0	0	3	60	29	T2	1	Ductal	ImmuChemoEndo	HER2pERn			512	0	2907	0	512	0	1478	0	10	Rest	LumB	LumB	58.1214	1.88715	63.0234	1.75402	High	High	ChemoEndo	ChemoEndo	LumB	LumB	c065	High	High	ChemoEndo	ChemoEndo	Positive	Positive	High	G2	Negative	HER2nERp	HER2nERn	Negative
S004531.l.r.m.c.lib.g.k2.a.t	StringTie	TRUE	FALSE	TRUE	S004531.l.r.m.c.lib.g	S004531.l.r.m.c.lib	S004531.l.r	S004531	C004693	Q004637	0.326195	20136984	21623282	25287335	25950577	54T1S6B1S53T1S	SN587	Pool0134	dUTP	AD018	19	9.27426	645.9	288		OP	2013	IncaDiagnosisDate	17	2	105		Invasive cancer	LEFT	Positive	95	Positive	Negative	Low	N0	0	2	65	15	T1c	0	Ductal	Endo	ERpHER2nLNn	ERpHER2nLNn_Endo	ERpHER2nLNn_Endo_50			2907	0			1661	0	3	Rest	Her2	Her2	87.0099	1.19736	91.912	1.16176	High	High	ChemoEndo	ChemoEndo	Her2	Her2	c090	High	High	ChemoEndo	ChemoEndo	Negative	Positive	High	G3	Positive	HER2pERp	HER2nERn	Negative
S004532.l.r.m2.c.lib.g.k2.a.t	StringTie	TRUE	FALSE	TRUE	S004532.l.r.m2.c.lib.g	S004532.l.r.m2.c.lib	S004532.l.r	S004532	C004690	Q004644	0.292561	26254500	27766107	31001899	31025782	75T1S6B75T1S	NS500281	Pool0585	TruSeq	AD019	298	7.05123	96.13	289		OP	2013	IncaDiagnosisDate	40	1	89		Invasive cancer	LEFT	Positive	99	Positive	Negative	High	N0	0	2	85	27	T2	1	Ductal	Endo	ERpHER2nLNn	ERpHER2nLNn_Endo	ERpHER2nLNn_Endo_50			966	1			967	0	18	Rest	LumB	LumB	47.1112	2.1237	52.0132	1.96951	Intermediate	Low/Intermediate	ChemoEndo	ChemoEndo	LumB	LumB	c035	Low	Low/Intermediate			Positive	Positive	Low	G1	Negative	HER2nERp	HER2nERn	Negative
S004533.l.r.m.c.lib.g.k2.a.t	StringTie	TRUE	FALSE	TRUE	S004533.l.r.m.c.lib.g	S004533.l.r.m.c.lib	S004533.l.r	S004533	C004633	Q004558	0.322528	46520452	49884042	59486697	59990438	54T1S6B1S53T1S	SN587	Pool0134	dUTP	AD020	19	8.56142	182	289		CoreBiopsy	2013	IncaDiagnosisDate	32	8		Invasive cancer		RIGHT	Positive	100	Positive	Negative	High	4toX	1		70	14	T1c	0	Ductal	Chemo	ERpHER2nLNp			2703	0	2910	0	2703	0	1481	0	NA	Rest	LumA	LumA	56.9462	2.35576	61.8482	2.24483	High	High	ChemoEndo	ChemoEndo	LumB	LumB	c070	High	High	ChemoEndo	ChemoEndo	Positive	Negative	High	G3	Positive	HER2pERp	HER2pERn	Positive
S004535.l.r.m.c.lib.g.k2.a.t	StringTie	TRUE	TRUE	FALSE	S004535.l.r.m.c.lib.g	S004535.l.r.m.c.lib	S004535.l.r	S004535	C004654	Q004598	0.354347	25170212	27154425	32580770	34515702	54T1S6B1S53T1S	SN587	Pool0134	dUTP	AD022	19	7.26418	78.13	289		OP	2013	IncaDiagnosisDate	33	20	60		Invasive cancer	RIGHT	Positive	95	Positive	Negative	Low	N0	0	1	55	8	T1b	0	Ductal	None	ERpHER2nLNn	ERpHER2nLNn_None	ERpHER2nLNn_None_50	1578	0	2923	0	1578	0	1494	0	NA	Rest	LumA	LumA	8.74022	3.40303	13.6423	3.2297	Low	Low/Intermediate	None	NoCT	LumA	LumA	c005	Low	Low/Intermediate	None	NoCT	Positive	Positive	Low	G1	Negative	HER2nERp	HER2nERn	Negative
S004536.l.r.m.c.lib.g.k2.a.t	StringTie	TRUE	TRUE	FALSE	S004536.l.r.m.c.lib.g	S004536.l.r.m.c.lib	S004536.l.r	S004536	C004653	Q004605	0.370731	28340429	30243359	35512661	36071879	54T1S6B1S53T1S	SN587	Pool0134	dUTP	AD023	19	8.21459	167.1	289		OP	2013	IncaDiagnosisDate	15	20	23		Invasive cancer	LEFT	Negative		Negative	Negative	High	N0	0	3	65	17	T1c	0	Ductal	Chemo	TNBC	TNBC_Chemo		531	0	2905	0	531	0	1476	0	NA	Rest	Basal	Basal	54.4925	1.93911	59.3946	1.79118	Intermediate	Low/Intermediate			Basal	Basal	c090	High	High	ChemoEndo	ChemoEndo	Negative	Negative	High	G3	Negative	HER2nERp	HER2nERn	Negative
S004537.l.r.m.c.lib.g.k2.a.t	StringTie	TRUE	TRUE	FALSE	S004537.l.r.m.c.lib.g	S004537.l.r.m.c.lib	S004537.l.r	S004537	C004641	Q004524	0.379974	26573842	28925692	35414897	36798645	54T1S6B1S53T1S	SN587	Pool0134	dUTP	AD025	19	7.42806	211.1	289		OP	2013	IncaDiagnosisDate	8	19	45		Invasive cancer	LEFT	Positive	20	Positive	Positive	High	1to3	1	2	45	20	T1c	0	Ductal	ImmuChemoEndo	HER2pERp	HER2pERp_ImmuChemoEndo		2714	0	2897	0	2714	0	1468	0	NA	Rest	Her2	Her2	56.6938	2.08272	61.5959	1.95517	High	High	ChemoEndo	ChemoEndo	Her2	Her2	c060	High	High	ChemoEndo	ChemoEndo	Negative	Negative	High	G3	Positive	HER2pERp	HER2pERn	Positive
S004540.l2.r.n.m.c.lib.g.k2.a.t	StringTie	FALSE	FALSE	FALSE	S004540.l2.r.n.m.c.lib.g	S004540.l2.r.n.m.c.lib	S004540.l2.r	S004540	C004631	Q004587	0.255049	33697008	36519694	42327253	42361465	75T1S6B75T1S	NS500281	Pool0382	TruSeq	AD027	109	8.94485	230.7	521		OP	2013	IncaDiagnosisDate	26	8	53		Invasive cancer	RIGHT	Positive	100	Positive	Negative	Low	1to3	1	1	85	14	T1c	0	Ductal_Lobular	Endo	ERpHER2nLNp	ERpHER2nLNp_Endo	ERpHER2nLNp_Endo_50	1993	0	2904	0	1993	0	1475	0	NA	Rest	LumA	LumA	13.3883	3.35133	18.2904	3.18143	Low	Low/Intermediate	None	NoCT	LumA	LumA	c005	Low	Low/Intermediate	None	NoCT	Positive	Positive	Low	G1	Negative	HER2nERp	HER2nERn	Negative
S004540.l.r.lib.g.k2.a.t	StringTie	FALSE	FALSE	FALSE	S004540.l.r.lib.g	S004540.l.r.lib	S004540.l.r	S004540	C004631	Q004587	0.322687	35088359	38278641	39807904	39873679	75T1S6B75T1S	NS500281	Pool0425	NeoPrep	AD025	147	8.33353	63.27	289		OP	2013	IncaDiagnosisDate	26	8	53		Invasive cancer	RIGHT	Positive	100	Positive	Negative	Low	1to3	1	1	85	14	T1c	0	Ductal_Lobular	Endo	ERpHER2nLNp	ERpHER2nLNp_Endo	ERpHER2nLNp_Endo_50	1993	0	2904	0	1993	0	1475	0	NA	Rest	LumA	LumA	5.23739	3.42148	10.0532	3.3998	Low	Low/Intermediate	None	NoCT	LumA	LumA	c005	Low	Low/Intermediate	None	NoCT	Positive	Positive	Low	G1	Negative	HER2nERp	HER2nERn	Negative
S004540.l.r.m.c.lib.g.k2.a.t	StringTie	FALSE	FALSE	FALSE	S004540.l.r.m.c.lib.g	S004540.l.r.m.c.lib	S004540.l.r	S004540	C004631	Q004587	0.201581	16377405	18018977	21851907	26691605	54T1S6B1S53T1S	SN587	Pool0141	dUTP	AD008	21	8.33353	63.27	289		OP	2013	IncaDiagnosisDate	26	8	53		Invasive cancer	RIGHT	Positive	100	Positive	Negative	Low	1to3	1	1	85	14	T1c	0	Ductal_Lobular	Endo	ERpHER2nLNp	ERpHER2nLNp_Endo	ERpHER2nLNp_Endo_50	1993	0	2904	0	1993	0	1475	0	NA	Rest	LumA	LumA	3.7154	3.20993	8.34068	3.43793	Low	Low/Intermediate	None	NoCT	LumA	LumA	c005	Low	Low/Intermediate	None	NoCT	Positive	Positive	Low	G1	Negative	HER2nERp	HER2nERn	Negative
S004541.l.r.m.c.lib.g.k2.a.t	StringTie	FALSE	FALSE	FALSE	S004541.l.r.m.c.lib.g	S004541.l.r.m.c.lib	S004541.l.r	S004541	C004630	Q004587	0.19213	12721874	14076844	16859965	22673960	54T1S6B1S53T1S	SN587	Pool0141	dUTP	AD007	21	7.94203	26.6	289		OP	2013	IncaDiagnosisDate	26	8	52		Invasive cancer	LEFT	Positive	100	Positive	Negative	Low	N0	0	2	85	20	T1c	0	Ductal	Endo	ERpHER2nLNn	ERpHER2nLNn_Endo	ERpHER2nLNn_Endo_50	1993	0	2904	0	1993	0	1475	0	NA	Rest	LumA	LumA	6.19811	3.46144	11.074	3.33722	Low	Low/Intermediate	Endo	NoCT	LumA	LumA	c005	Low	Low/Intermediate	Endo	NoCT	Positive	Positive	Low	G1	Negative	HER2nERp	HER2nERn	Negative
S004542.l.r.m.c.lib.g.k2.a.t	StringTie	FALSE	FALSE	TRUE	S004542.l.r.m.c.lib.g	S004542.l.r.m.c.lib	S004542.l.r	S004542	C004626	Q004578	0.291631	15643152	17052857	19258317	23781751	54T1S6B1S53T1S	SN587	Pool0141	dUTP	AD006	21	8.76854	467.1	289		OP	2013	SamplingDate	0	8	60			LEFT																									0	NA	Rest	LumB	LumB	46.8324	2.10049	51.7344	1.94479					LumB	LumB	c050					Positive	Positive	Low	G1	Negative	HER2nERp	HER2nERn	Negative
S004543.l.r.m.c.lib.g.k2.a.t	StringTie	FALSE	FALSE	TRUE	S004543.l.r.m.c.lib.g	S004543.l.r.m.c.lib	S004543.l.r	S004543	C004625	Q004518	0.256303	15881547	17267596	20880845	22291130	54T1S6B1S53T1S	SN587	Pool0141	dUTP	AD005	21	7.75413	27.52	289		CoreBiopsy	2013	IncaDiagnosisDate	27	0		Invasive cancer		LEFT	Positive	90	Negative	Positive	High	1to3	1		35	30	T2	1	Ductal	ImmuChemoEndo	HER2pERp	HER2pERp_ImmuChemoEndo		2690	0	2897	0	2690	0	1468	0	NA	Rest	Her2	Her2	82.234	1.66493	87.136	1.61959	High	High	ChemoEndo	ChemoEndo	Her2	Her2	c085	High	High	ChemoEndo	ChemoEndo	Negative	Negative	High	G3	Positive	HER2pERp	HER2pERn	Positive
S004544.l.r.m.c.lib.g.k2.a.t	StringTie	FALSE	FALSE	FALSE	S004544.l.r.m.c.lib.g	S004544.l.r.m.c.lib	S004544.l.r	S004544	C004612	Q004547	0.136764	6450627	7298020	8769288	19526503	54T1S6B1S53T1S	SN587	Pool0141	dUTP	AD004	21	8.17357	66.82	290		OP	2013	IncaDiagnosisDate	30	0	58		Invasive cancer	LEFT	Positive	100	Positive	Negative	Low	N0	0	2	65	11	T1c	0	Ductal	Endo	ERpHER2nLNn	ERpHER2nLNn_Endo	ERpHER2nLNn_Endo_50	1937	0	2898	0	1937	0	1469	0	NA	Rest	LumA	LumA	10.5558	3.31531	15.4578	3.14086	Low	Low/Intermediate	Endo	NoCT	Normal	LumA	c010	Low	Low/Intermediate	Endo	NoCT	Positive	Positive	Low	G2	Negative	HER2nERp	HER2nERn	Negative
S004545.l.r.m.c.lib.g.k2.a.t	StringTie	TRUE	TRUE	FALSE	S004545.l.r.m.c.lib.g	S004545.l.r.m.c.lib	S004545.l.r	S004545	C004620	Q004546	0.226522	12513001	14035959	16326230	25433315	54T1S6B1S53T1S	SN587	Pool0141	dUTP	AD003	21	7.86768	190	290		OP	2013	IncaDiagnosisDate	28	1	98		Invasive cancer	RIGHT	Positive		Positive	Negative	High	1to3	1	3	60	20	T1c	0	Ductal	ChemoEndo	ERpHER2nLNp	ERpHER2nLNp_ChemoEndo	ERpHER2nLNp_ChemoEndo_50	2789	0	2897	0	2789	0	1468	0	NA	Rest	LumB	LumB	66.7399	1.67156	71.642	1.55593	High	High	ChemoEndo	ChemoEndo	LumB	LumB	c090	High	High	ChemoEndo	ChemoEndo	Positive	Positive	High	G3	Negative	HER2nERp	HER2nERn	Negative
S004546.l.r.m.c.lib.g.k2.a.t	StringTie	FALSE	FALSE	TRUE	S004546.l.r.m.c.lib.g	S004546.l.r.m.c.lib	S004546.l.r	S004546	C005503	Q005424	0.243853	13109093	14302519	16103965	19898918	54T1S6B1S53T1S	SN587	Pool0141	dUTP	AD002	21	8.26057	259.8	290		OP	2013	IncaDiagnosisDate	223	1		Invasive cancer		RIGHT	Positive	100	Positive	Negative					35	16	T1c	0	Ductal	ChemoEndo				496	1	512	1	496	1	512	1	NA	Rest	Her2	Her2	81.9349	1.20223	86.837	1.13861					Her2	Her2	c090					Negative	Negative	High	G3	Negative	HER2nERp	HER2nERn	Negative
S004547.l.r.m.c.lib.g.k2.a.t	StringTie	FALSE	FALSE	TRUE	S004547.l.r.m.c.lib.g	S004547.l.r.m.c.lib	S004547.l.r	S004547	C005250	Q005201	0.217991	11250673	12607273	14688488	20030107	54T1S6B1S53T1S	SN587	Pool0141	dUTP	AD016	21	7.72987	92.05	290		OP	2013	IncaDiagnosisDate	161	1	34	Invasive cancer		RIGHT	Positive	90	Negative	Positive		N0	0		70	17	T1c	0	Ductal	ChemoEndo	HER2pERp			2031	0	3030	0	2031	0	1601	0	NA	Rest	LumB	LumB	69.021	1.92552	73.9231	1.83233	High	High	ChemoEndo	ChemoEndo	Her2	LumB	c085	High	High	ChemoEndo	ChemoEndo	Positive	Negative	High	G3	Positive	HER2pERp	HER2pERn	Positive
S004548.l.r.m.c.lib.g.k2.a.t	StringTie	FALSE	FALSE	FALSE	S004548.l.r.m.c.lib.g	S004548.l.r.m.c.lib	S004548.l.r	S004548	C004618	Q004583	0.213723	9313328	10544590	12303125	19557977	54T1S6B1S53T1S	SN587	Pool0141	dUTP	AD015	21	7.0179	23.3	290		OP	2013	IncaDiagnosisDate	51	1	28		Invasive cancer	RIGHT	Positive	80	Positive	Negative	High	N0	0	2	80	9	T1b	0	Ductal	Endo	ERpHER2nLNn	ERpHER2nLNn_Endo	ERpHER2nLNn_Endo_50	1911	0	2920	0	1911	0	1491	0	NA	Rest	LumB	LumB	55.4276	1.93969	60.3297	1.79843	Intermediate	Low/Intermediate	Endo	NoCT	LumB	LumB	c065	High	High	Endo	NoCT	Positive	Positive	High	G3	Negative	HER2nERp	HER2nERn	Negative
S004549.l.r.lib.g.k2.a.t	StringTie	FALSE	FALSE	FALSE	S004549.l.r.lib.g	S004549.l.r.lib	S004549.l.r	S004549	C004616	Q004572	0.332032	24406935	27073185	28058864	28121826	75T1S6B75T1S	NS500281	Pool0425	NeoPrep	AD011	147	8.59808	323	290		OP	2013	IncaDiagnosisDate	34	1	75		Invasive cancer	LEFT	Positive	100	Positive	Negative	High	4toX	1	3	75	36	T2	1	Ductal	ChemoEndo	ERpHER2nLNp	ERpHER2nLNp_ChemoEndo	ERpHER2nLNp_ChemoEndo_50	2764	0	2903	0	2764	0	1474	0	NA	Rest	LumB	LumB	83.2662	1.23937	88.1683	1.18136	High	High	ChemoEndo	ChemoEndo	LumB	LumB	c090	High	High	ChemoEndo	ChemoEndo	Positive	Positive	High	G3	Positive	HER2pERp	HER2pERn	Positive
S004549.l.r.m2.c.lib.g.k2.a.t	StringTie	FALSE	FALSE	FALSE	S004549.l.r.m2.c.lib.g	S004549.l.r.m2.c.lib	S004549.l.r	S004549	C004616	Q004572	0.303805	38680199	42100709	45178934	45232091	75T1S6B75T1S	NS500281	Pool0338	TruSeq	AD012	74	8.59808	323	290		OP	2013	IncaDiagnosisDate	34	1	75		Invasive cancer	LEFT	Positive	100	Positive	Negative	High	4toX	1	3	75	36	T2	1	Ductal	ChemoEndo	ERpHER2nLNp	ERpHER2nLNp_ChemoEndo	ERpHER2nLNp_ChemoEndo_50	2764	0	2903	0	2764	0	1474	0	NA	Rest	LumB	LumB	79.5797	1.30732	84.4818	1.23509	High	High	ChemoEndo	ChemoEndo	LumB	LumB	c090	High	High	ChemoEndo	ChemoEndo	Positive	Positive	High	G3	Positive	HER2pERp	HER2pERn	Positive
S004549.l.r.m.c.lib.g.k2.a.t	StringTie	TRUE	TRUE	FALSE	S004549.l.r.m.c.lib.g	S004549.l.r.m.c.lib	S004549.l.r	S004549	C004616	Q004572	0.234531	13441139	14943605	16740279	25095444	54T1S6B1S53T1S	SN587	Pool0141	dUTP	AD014	21	8.59808	323	290		OP	2013	IncaDiagnosisDate	34	1	75		Invasive cancer	LEFT	Positive	100	Positive	Negative	High	4toX	1	3	75	36	T2	1	Ductal	ChemoEndo	ERpHER2nLNp	ERpHER2nLNp_ChemoEndo	ERpHER2nLNp_ChemoEndo_50	2764	0	2903	0	2764	0	1474	0	NA	Rest	LumB	LumB	79.3476	1.36017	84.2497	1.2855	High	High	ChemoEndo	ChemoEndo	LumB	LumB	c090	High	High	ChemoEndo	ChemoEndo	Positive	Positive	High	G3	Positive	HER2pERp	HER2pERn	Positive
S004550.l.r.m.c.lib.g.k2.a.t	StringTie	FALSE	FALSE	FALSE	S004550.l.r.m.c.lib.g	S004550.l.r.m.c.lib	S004550.l.r	S004550	C004624	Q004554	0.186926	8776483	9860370	11525042	21950503	54T1S6B1S53T1S	SN587	Pool0141	dUTP	AD013	21	8.15799	79.8	290		OP	2013	IncaDiagnosisDate	35	2	56		Invasive cancer	RIGHT	Positive	100	Positive	Negative	Low	N0	0	2	70	30	T2	1	Ductal	Endo	ERpHER2nLNn	ERpHER2nLNn_Endo	ERpHER2nLNn_Endo_50	1863	0	2905	0	1863	0	1476	0	NA	Rest	LumB	LumB	57.0752	2.03168	61.9772	1.89948	High	High	ChemoEndo	ChemoEndo	LumB	LumB	c065	High	High	ChemoEndo	ChemoEndo	Positive	Positive	High	G3	Negative	HER2nERp	HER2nERn	Negative
S004551.l.r.m.c.lib.g.k2.a.t	StringTie	FALSE	FALSE	TRUE	S004551.l.r.m.c.lib.g	S004551.l.r.m.c.lib	S004551.l.r	S004551	C004615	Q004562	0.18624	17108584	18709533	20954793	25045593	54T1S6B1S53T1S	SN587	Pool0141	dUTP	AD012	21	9.51214	247.9	290		OP	2014	SamplingDate	0	1				RIGHT																									0	NA	Rest	LumA	LumA	53.7256	2.06093	58.6277	1.9235					LumB	LumB	c075					Positive	Positive	High	G3	Negative	HER2nERp	HER2nERn	Negative
S004552.l.r.m.c.lib.g.k2.a.t	StringTie	TRUE	TRUE	FALSE	S004552.l.r.m.c.lib.g	S004552.l.r.m.c.lib	S004552.l.r	S004552	C004651	Q004617	0.328111	12527969	13897633	16498803	21429374	54T1S6B1S53T1S	SN587	Pool0141	dUTP	AD011	21	6.75915	30.98	290		OP	2013	IncaDiagnosisDate	37	22	80		Invasive cancer	LEFT	Positive	66	Negative	Negative	Low	N0	0	2	75	6	T1b	0	Ductal	None	ERpHER2nLNn	ERpHER2nLNn_None	ERpHER2nLNn_None_50	1946	0	2927	0	1946	0	1498	0	NA	Rest	LumA	LumA	9.96836	3.43328	14.8704	3.26075	Low	Low/Intermediate	None	NoCT	LumA	LumA	c005	Low	Low/Intermediate	None	NoCT	Positive	Negative	Low	G1	Negative	HER2nERp	HER2nERn	Negative
S004553.l.r.m.c.lib.g.k2.a.t	StringTie	TRUE	TRUE	FALSE	S004553.l.r.m.c.lib.g	S004553.l.r.m.c.lib	S004553.l.r	S004553	C004629	Q004528	0.252764	21503014	23712464	27346003	34012457	54T1S6B1S53T1S	SN587	Pool0141	dUTP	AD010	21	8.75517	147.8	290		OP	2013	IncaDiagnosisDate	39	10	55		Invasive cancer	RIGHT	Positive	100	Negative	Negative	High	1to3	1	3	50	10	T1b	0	Ductal	ChemoEndo	ERpHER2nLNp	ERpHER2nLNp_ChemoEndo		1813	0	2917	0	1813	0	1488	0	NA	Rest	LumB	LumB	73.5765	1.36853	78.4785	1.26557	High	High	Endo	NoCT	LumB	LumB	c085	High	High	Endo	NoCT	Positive	Negative	High	G3	Positive	HER2pERp	HER2nERn	Positive
S004554.l.r.m.c.lib.g.k2.a.t	StringTie	TRUE	TRUE	FALSE	S004554.l.r.m.c.lib.g	S004554.l.r.m.c.lib	S004554.l.r	S004554	C004650	Q004621	0.235258	16161569	17962265	20866488	24649459	54T1S6B1S53T1S	SN587	Pool0141	dUTP	AD018	21	8.26554	159	290		OP	2013	IncaDiagnosisDate	37	22	45		Invasive cancer	LEFT	Positive	99	Positive	Negative	High	1to3	1	3	75	30	T2	1	Ductal	Endo	ERpHER2nLNp	ERpHER2nLNp_Endo	ERpHER2nLNp_Endo_50	1452	0	1677	1	1452	0	1498	0	NA	Rest	LumA	LumA	34.6575	2.64271	39.5595	2.48294	Intermediate	Low/Intermediate	Endo	NoCT	LumA	LumA	c050	High	High	ChemoEndo	ChemoEndo	Positive	Positive	High	G3	Positive	HER2nERp	HER2nERn	Negative
S004555.l.r.m.c.lib.g.k2.a.t	StringTie	FALSE	FALSE	FALSE	S004555.l.r.m.c.lib.g	S004555.l.r.m.c.lib	S004555.l.r	S004555	C004650	Q004621	0.304046	13130432	14372283	16612850	18199018	54T1S6B1S53T1S	SN587	Pool0141	dUTP	AD019	21	8.58814	145.4	290	LN	OP	2013	IncaDiagnosisDate	37	22	60		Invasive cancer	LEFT	Positive	99	Positive	Negative	High	1to3	1	3	75	30	T2	1	Ductal	Endo	ERpHER2nLNp	ERpHER2nLNp_Endo	ERpHER2nLNp_Endo_50	1452	0	1677	1	1452	0	1498	0	NA	Rest	unclassified	unclassified	49.0224	2.21965	53.9245	2.07592	High	High	ChemoEndo	ChemoEndo	Her2	LumB	c040	High	High	ChemoEndo	ChemoEndo	Positive	Positive	High	G3	Positive	HER2nERp	HER2nERn	Negative
S004556.l.r.m.c.lib.g.k2.a.t	StringTie	TRUE	TRUE	FALSE	S004556.l.r.m.c.lib.g	S004556.l.r.m.c.lib	S004556.l.r	S004556	C004628	Q004519	0.178741	10003473	10969538	12865296	17495846	54T1S6B1S53T1S	SN587	Pool0141	dUTP	AD020	21	8.85263	70.54	291		OP	2013	IncaDiagnosisDate	27	10	38		Invasive cancer	LEFT	Positive	100	Positive	Negative	High	N0	0	3	40	15	T1c	0	Ductal	ChemoEndo	ERpHER2nLNn	ERpHER2nLNn_ChemoEndo		414	0	2905	0	414	0	1476	0	NA	Rest	LumA	LumA	42.6848	2.28859	47.5868	2.13062	Intermediate	Low/Intermediate	Endo	NoCT	LumB	LumB	c050	Intermediate	Low/Intermediate	Endo	NoCT	Positive	Positive	Low	G1	Negative	HER2nERp	HER2nERn	Negative
S004557.l.r.m.c.lib.g.k2.a.t	StringTie	TRUE	TRUE	FALSE	S004557.l.r.m.c.lib.g	S004557.l.r.m.c.lib	S004557.l.r	S004557	C004614	Q004545	0.258388	12838290	13983325	16483908	19664183	54T1S6B1S53T1S	SN587	Pool0141	dUTP	AD021	21	7.09701	38.69	291		OP	2013	IncaDiagnosisDate	36	1	85		Invasive cancer	RIGHT	Positive	100	Positive	Negative	Low	N0	0	2	60	17	T1c	0	Lobular	Endo	ERpHER2nLNn	ERpHER2nLNn_Endo	ERpHER2nLNn_Endo_50	2716	0	2905	0	2716	0	1476	0	NA	Rest	LumA	LumA	10.7362	3.34209	15.6382	3.16917	Low	Low/Intermediate	Endo	NoCT	LumA	LumA	c005	Low	Low/Intermediate	Endo	NoCT	Positive	Positive	Low	G1	Negative	HER2nERp	HER2nERn	Negative
S004558.l.r.m2.c.lib.g.k2.a.t	StringTie	FALSE	FALSE	FALSE	S004558.l.r.m2.c.lib.g	S004558.l.r.m2.c.lib	S004558.l.r	S004558	C004594	Q004533	0.403876	30013223	32027646	36856775	38068449	54T1S6B1S53T1S	SN587	Pool0142	dUTP	AD011	21	9.78902	229.2	291		OP	2013	IncaDiagnosisDate	77	0	95		Invasive cancer	RIGHT	Positive	95	Positive	Negative	High	1to3	1	3	50	18	T1c	0	Ductal	ChemoEndo	ERpHER2nLNp	ERpHER2nLNp_ChemoEndo		1769	0	2940	0	1769	0	1511	0	NA	Rest	LumA	LumA	32.9751	2.74632	37.8771	2.58675	Intermediate	Low/Intermediate	Endo	NoCT	LumA	LumA	c055	High	High	ChemoEndo	ChemoEndo	Positive	Positive	High	G3	Negative	HER2nERp	HER2nERn	Negative
S004558.l.r.m.c.lib.g.k2.a.t	StringTie	TRUE	FALSE	FALSE	S004558.l.r.m.c.lib.g	S004558.l.r.m.c.lib	S004558.l.r	S004558	C004594	Q004533	0.220083	11587279	12884597	14467262	22793613	54T1S6B1S53T1S	SN587	Pool0141	dUTP	AD022	21	9.78902	229.2	291		OP	2013	IncaDiagnosisDate	77	0	95		Invasive cancer	RIGHT	Positive	95	Positive	Negative	High	1to3	1	3	50	18	T1c	0	Ductal	ChemoEndo	ERpHER2nLNp	ERpHER2nLNp_ChemoEndo		1769	0	2940	0	1769	0	1511	0	NA	Rest	LumA	LumA	33.6114	2.76665	38.5134	2.61005	Intermediate	Low/Intermediate	Endo	NoCT	Normal	LumA	c050	High	High	ChemoEndo	ChemoEndo	Positive	Positive	High	G2	Negative	HER2nERp	HER2nERn	Negative
S004559.l.r.m.c.lib.g.k2.a.t	StringTie	TRUE	TRUE	FALSE	S004559.l.r.m.c.lib.g	S004559.l.r.m.c.lib	S004559.l.r	S004559	C004606	Q004556	0.271298	15659706	16944802	19451857	21012640	54T1S6B1S53T1S	SN587	Pool0141	dUTP	AD023	21	9.0123	141.5	291		OP	2013	IncaDiagnosisDate	29	5	65		Invasive cancer	LEFT	Positive		Positive	Negative	Low	N0	0	2	70	25	T2	1	Ductal_Lobular	Endo	ERpHER2nLNn	ERpHER2nLNn_Endo	ERpHER2nLNn_Endo_50	2705	0	2897	0	2705	0	1468	0	NA	Rest	LumA	LumA	48.6633	2.07375	53.5654	1.92296	Intermediate	Low/Intermediate	Endo	NoCT	LumB	LumB	c060	High	High	ChemoEndo	ChemoEndo	Positive	Positive	Low	G2	Negative	HER2nERp	HER2nERn	Negative
S004561.l.r.m.c.lib.g.k2.a.t	StringTie	FALSE	FALSE	FALSE	S004561.l.r.m.c.lib.g	S004561.l.r.m.c.lib	S004561.l.r	S004561	C004598	Q004582	0.177287	8771781	9858821	11975594	21755983	54T1S6B1S53T1S	SN587	Pool0141	dUTP	AD025	21	8.72745	67.37	291		OP	2013	IncaDiagnosisDate	40	1	40		Invasive cancer	RIGHT	Positive	100	Positive	Negative	Low	4toX	1	1	80	22	T2	1	Ductal	Endo	ERpHER2nLNp	ERpHER2nLNp_Endo	ERpHER2nLNp_Endo_50	1562	0	1616	1	1562	0	1434	0	NA	Rest	LumA	LumA	18.1942	3.18884	23.0963	3.02094	High	High	ChemoEndo	ChemoEndo	LumA	LumA	c020	High	High	ChemoEndo	ChemoEndo	Positive	Positive	Low	G1	Negative	HER2pERp	HER2nERn	Positive
S004562.l.r.lib.g.k2.a.t	StringTie	TRUE	TRUE	FALSE	S004562.l.r.lib.g	S004562.l.r.lib	S004562.l.r	S004562	C004604	Q004525	0.362111	30499818	33123812	34582963	34653791	75T1S6B75T1S	NS500281	Pool0425	NeoPrep	AD018	147	9.43762	209.2	291		OP	2013	IncaDiagnosisDate	28	5	45		Invasive cancer	RIGHT	Negative	0	Negative	Positive	High	N0	0	3	50	19	T1c	0	Ductal	ImmuChemo	HER2pERn	HER2pERn_ImmuChemo		1284	1	2241	1	1284	1	1467	0	NA	Norm15	LumA	LumA	8.68651	3.38913	13.5886	3.21478	Low	Low/Intermediate	Endo	NoCT	Normal	LumA	c005	Low	Low/Intermediate	Endo	NoCT	Positive	Positive	Low	G1	Negative	HER2nERp	HER2nERn	Negative
S004562.l.r.m3.c.lib.g.k2.a.t	StringTie	FALSE	FALSE	FALSE	S004562.l.r.m3.c.lib.g	S004562.l.r.m3.c.lib	S004562.l.r	S004562	C004604	Q004525	0.332919	17400502	21662327	23231640	23251899	75T1S6B75T1S	NS500281	Pool0270	TruSeq	AD016	53	9.43762	209.2	291		OP	2013	IncaDiagnosisDate	28	5	45		Invasive cancer	RIGHT	Negative	0	Negative	Positive	High	N0	0	3	50	19	T1c	0	Ductal	ImmuChemo	HER2pERn	HER2pERn_ImmuChemo		1284	1	2241	1	1284	1	1467	0	NA	Norm15	LumA	LumA	13.0443	3.30151	17.9463	3.12853	Low	Low/Intermediate	Endo	NoCT	Normal	LumA	c005	Low	Low/Intermediate	Endo	NoCT	Positive	Positive	Low	G1	Negative	HER2nERp	HER2nERn	Negative
S004562.l.r.m.c.lib.g.k2.a.t	StringTie	FALSE	FALSE	FALSE	S004562.l.r.m.c.lib.g	S004562.l.r.m.c.lib	S004562.l.r	S004562	C004604	Q004525	0.514323	32706815	34848240	39279380	39807786	54T1S6B1S53T1S	SN587	Pool0142	dUTP	AD008	21	9.43762	209.2	291		OP	2013	IncaDiagnosisDate	28	5	45		Invasive cancer	RIGHT	Negative	0	Negative	Positive	High	N0	0	3	50	19	T1c	0	Ductal	ImmuChemo	HER2pERn	HER2pERn_ImmuChemo		1284	1	2241	1	1284	1	1467	0	NA	Norm15	LumA	LumA	8.82171	3.408	13.7237	3.23369	Low	Low/Intermediate	Endo	NoCT	Normal	LumA	c005	Low	Low/Intermediate	Endo	NoCT	Positive	Positive	Low	G1	Positive	HER2nERp	HER2pERn	Negative
S004564.l.r.m.c.lib.g.k2.a.t	StringTie	TRUE	TRUE	FALSE	S004564.l.r.m.c.lib.g	S004564.l.r.m.c.lib	S004564.l.r	S004564	C004602	Q004588	0.405496	27939695	29731227	34618006	35983403	54T1S6B1S53T1S	SN587	Pool0142	dUTP	AD007	21	7.64923	26.78	291		OP	2013	IncaDiagnosisDate	43	5	22		Invasive cancer	LEFT	Positive	95	Negative	Negative	High	4toX	1	2	85	63	T3	1	Lobular	Endo	ERpHER2nLNp	ERpHER2nLNp_Endo	ERpHER2nLNp_Endo_50	1970	1	1973	1	1970	1	1482	0	NA	Rest	Normal	LumA	22.4612	2.99637	27.3632	2.82856	High	High			LumA	LumA	c030	High	High			Positive	Negative	High	G3	Negative	HER2nERp	HER2nERn	Negative
S004565.l.r.m.c.lib.g.k2.a.t	StringTie	TRUE	TRUE	FALSE	S004565.l.r.m.c.lib.g	S004565.l.r.m.c.lib	S004565.l.r	S004565	C004696	Q004639	0.415024	26742258	28462254	31411266	34694390	54T1S6B1S53T1S	SN587	Pool0142	dUTP	AD006	21	8.48203	578.5	291		OP	2013	IncaDiagnosisDate	55	5	150		Invasive cancer	RIGHT	Positive	95	Positive	Negative	High	N0	0	3	75	15	T1c	0	Ductal	Endo	ERpHER2nLNn	ERpHER2nLNn_Endo	ERpHER2nLNn_Endo_50	1978	0	2923	0	1978	0	1494	0	NA	Rest	LumB	LumB	64.9515	1.70317	69.8535	1.58855	High	High	ChemoEndo	ChemoEndo	LumB	LumB	c075	High	High	ChemoEndo	ChemoEndo	Positive	Positive	High	G3	Negative	HER2nERp	HER2nERn	Negative
S004566.l.r.lib.g.k2.a.t	StringTie	TRUE	TRUE	FALSE	S004566.l.r.lib.g	S004566.l.r.lib	S004566.l.r	S004566	C004609	Q004532	0.377333	30186144	33002259	34235266	34470639	75T1S6B75T1S	NS500281	Pool0517	NeoPrep	AD012	237	7.65624	8.194	291		OP	2013	IncaDiagnosisDate	35	6	166		Invasive cancer	LEFT	Positive	90	Positive	Negative	High	N0	0	2	50	13	T1c	0	Ductal	Endo	ERpHER2nLNn	ERpHER2nLNn_Endo		1912	0	2904	0	1912	0	1475	0	NA	Rest	LumA	LumA	21.1885	3.05258	26.0905	2.88621	Low	Low/Intermediate	Endo	NoCT	LumA	LumA	c025	Low	Low/Intermediate	Endo	NoCT	Positive	Positive	Low	G2	Negative	HER2nERp	HER2nERn	Negative
S004568.l.r.m.c.lib.g.k2.a.t	StringTie	TRUE	TRUE	FALSE	S004568.l.r.m.c.lib.g	S004568.l.r.m.c.lib	S004568.l.r	S004568	C004687	Q004635	0.348252	25919156	27656426	30930980	34561812	54T1S6B1S53T1S	SN587	Pool0142	dUTP	AD004	21	8.89484	257.5	292		OP	2013	IncaDiagnosisDate	29	12	116		Invasive cancer	LEFT	Positive	90	Positive	Negative	High	1to3	1	2	65	21	T2	1	Ductal	ChemoEndo	ERpHER2nLNp	ERpHER2nLNp_ChemoEndo	ERpHER2nLNp_ChemoEndo_50	2092	1	2904	0	1953	1	1475	0	NA	Rest	LumB	LumB	62.8992	1.76075	67.8012	1.63137	High	High	ChemoEndo	ChemoEndo	LumB	LumB	c070	High	High	ChemoEndo	ChemoEndo	Positive	Positive	High	G3	Negative	HER2nERp	HER2nERn	Negative
S004569.l.r.m.c.lib.g.k2.a.t	StringTie	TRUE	TRUE	FALSE	S004569.l.r.m.c.lib.g	S004569.l.r.m.c.lib	S004569.l.r	S004569	C004600	Q004565	0.509098	25462526	27464421	33369777	34260870	54T1S6B1S53T1S	SN587	Pool0142	dUTP	AD003	21	6.95385	48	292		OP	2013	IncaDiagnosisDate	36	5	95		Invasive cancer	LEFT	Positive	80	Positive	Negative	High	N0	0	3	70	30	T2	1	Ductal	ChemoEndo	ERpHER2nLNn	ERpHER2nLNn_ChemoEndo	ERpHER2nLNn_ChemoEndo_50	307	0	2904	0	307	0	1475	0	NA	Rest	LumB	LumB	66.0482	1.68624	70.9502	1.56325	High	High	ChemoEndo	ChemoEndo	LumB	LumB	c085	High	High	ChemoEndo	ChemoEndo	Positive	Positive	High	G3	Negative	HER2nERp	HER2nERn	Negative
S004570.l.r.m.c.lib.g.k2.a.t	StringTie	FALSE	FALSE	TRUE	S004570.l.r.m.c.lib.g	S004570.l.r.m.c.lib	S004570.l.r	S004570	C005194	Q005113	0.384769	37226715	39523571	45627399	46437451	54T1S6B1S53T1S	SN587	Pool0142	dUTP	AD002	21	8.77169	188.1	292		OP	2013	IncaDiagnosisDate	160	1	130	Invasive cancer		LEFT	Positive	90	Positive						45				Ductal	ChemoEndo				2831	0	3022	0	2831	0	1593	0	NA	Rest	LumA	LumA	7.87497	3.47548	12.777	3.30368					LumA	LumA	c005					Positive	Positive	Low	G1	Negative	HER2nERp	HER2nERn	Negative
S004571.l.r.m.c.lib.g.k2.a.t	StringTie	TRUE	TRUE	FALSE	S004571.l.r.m.c.lib.g	S004571.l.r.m.c.lib	S004571.l.r	S004571	C004593	Q004530	0.229653	19130462	20686466	26093472	30312049	54T1S6B1S53T1S	SN587	Pool0142	dUTP	AD016	21	9.36853	108.1	292		OP	2013	IncaDiagnosisDate	29	2	55		Invasive cancer	RIGHT	Positive	100	Positive	Negative	High	1to3	1	3	50	15	T1c	0	Ductal	ChemoEndo	ERpHER2nLNp	ERpHER2nLNp_ChemoEndo		2784	0	2892	0	2784	0	1463	0	NA	Rest	LumA	LumA	40.5283	2.71932	45.4303	2.58231	High	High	ChemoEndo	ChemoEndo	LumA	LumA	c060	High	High	ChemoEndo	ChemoEndo	Positive	Positive	High	G3	Negative	HER2nERp	HER2nERn	Negative
S004572.l.r.m.c.lib.g.k2.a.t	StringTie	TRUE	TRUE	FALSE	S004572.l.r.m.c.lib.g	S004572.l.r.m.c.lib	S004572.l.r	S004572	C004587	Q004579	0.316935	27060568	28947382	36754712	41666357	54T1S6B1S53T1S	SN587	Pool0142	dUTP	AD015	21	8.78377	73.25	292		OP	2013	IncaDiagnosisDate	47	1	50		Invasive cancer	RIGHT	Positive	100	Positive	Negative	Low	N0	0	2	80	11	T1c	0	Ductal	Endo	ERpHER2nLNn	ERpHER2nLNn_Endo	ERpHER2nLNn_Endo_50	2718	0	2909	0	2718	0	1480	0	NA	Rest	LumA	LumA	16.9989	3.24612	21.901	3.07981	Low	Low/Intermediate	Endo	NoCT	LumA	LumA	c020	Low	Low/Intermediate	Endo	NoCT	Positive	Positive	Low	G1	Negative	HER2nERp	HER2nERn	Negative
S004573.l.r.m.c.lib.g.k2.a.t	StringTie	TRUE	TRUE	FALSE	S004573.l.r.m.c.lib.g	S004573.l.r.m.c.lib	S004573.l.r	S004573	C004586	Q004534	0.299987	29435924	31488388	36189191	38671233	54T1S6B1S53T1S	SN587	Pool0142	dUTP	AD014	21	9.22487	257.7	292		OP	2013	IncaDiagnosisDate	37	1	52		Invasive cancer	RIGHT	Positive	100	Positive	Negative	Low	N0	0	1	50	16	T1c	0	Ductal	Endo	ERpHER2nLNn	ERpHER2nLNn_Endo		2791	0	2899	0	2791	0	1470	0	NA	Rest	LumA	LumA	1.95871	2.77665	6.09031	3.41827	Low	Low/Intermediate	None	NoCT	LumA	LumA	c005	Low	Low/Intermediate	None	NoCT	Positive	Positive	Low	G1	Negative	HER2nERp	HER2nERn	Negative
S004574.l.r.m.c.lib.g.k2.a.t	StringTie	TRUE	FALSE	TRUE	S004574.l.r.m.c.lib.g	S004574.l.r.m.c.lib	S004574.l.r	S004574	C004592	Q004517	0.37871	21448472	23108128	29076531	34290836	54T1S6B1S53T1S	SN587	Pool0142	dUTP	AD013	21	7.47507	30.08	292		CoreBiopsy	2014	IncaDiagnosisDate	6	2	20	Invasive cancer		LEFT	Positive	100	Positive	Negative	High	N0	0		35	12	T1c	0	Ductal	ChemoEndo	ERpHER2nLNn	ERpHER2nLNn_ChemoEndo		2676	0	2869	0	2676	0	1440	0	NA	Rest	Normal	unclassified	42.6003	2.9166	47.5023	2.78743	Intermediate	Low/Intermediate			Normal	Her2	c045	Intermediate	Low/Intermediate	Endo	NoCT	Positive	Positive	High	G3	Negative	HER2nERp	HER2nERn	Negative
S004575.l.r.m.c.lib.g.k2.a.t	StringTie	TRUE	TRUE	FALSE	S004575.l.r.m.c.lib.g	S004575.l.r.m.c.lib	S004575.l.r	S004575	C004591	Q004522	0.327097	27810741	30571608	34875561	43001241	54T1S6B1S53T1S	SN587	Pool0142	dUTP	AD012	21	8.9952	328.1	292		OP	2013	IncaDiagnosisDate	27	2	60		Invasive cancer	LEFT	Negative	0	Negative	Negative	High	N0	0	3	45	14	T1c	0	Ductal	Chemo	TNBC	TNBC_Chemo		2687	0	2890	0	2687	0	1461	0	NA	Rest	Basal	Basal	68.4526	1.49962	73.3547	1.383	High	High	ChemoEndo	ChemoEndo	Basal	Basal	c090	High	High	ChemoEndo	ChemoEndo	Negative	Negative	High	G3	Positive	HER2pERp	HER2nERn	Negative
S004577.l.r.m.c.lib.g.k2.a.t	StringTie	FALSE	FALSE	TRUE	S004577.l.r.m.c.lib.g	S004577.l.r.m.c.lib	S004577.l.r	S004577	C004590	Q004571	0.424655	23828638	25405765	32718174	33598419	54T1S6B1S53T1S	SN587	Pool0142	dUTP	AD010	21	7.81433	57.38	292		OP	2014	SamplingDate	0	2				LEFT																									0	NA	Rest	unclassified	unclassified	56.3619	2.64352	61.264	2.54245					Her2	Her2	c065					Positive	Negative	High	G3	Negative	HER2nERp	HER2nERn	Negative
S004578.l.r.m.c.lib.g.k2.a.t	StringTie	TRUE	TRUE	FALSE	S004578.l.r.m.c.lib.g	S004578.l.r.m.c.lib	S004578.l.r	S004578	C004597	Q004549	0.218006	19545503	21127652	26796100	37649265	54T1S6B1S53T1S	SN587	Pool0142	dUTP	AD027	21	8.73296	68.76	292		OP	2013	IncaDiagnosisDate	75	3	57		Invasive cancer	LEFT	Positive	95	Positive	Negative	High	N0	0	2	65	21	T2	1	Ductal	ChemoEndo	ERpHER2nLNn	ERpHER2nLNn_ChemoEndo	ERpHER2nLNn_ChemoEndo_50	476	0	2939	0	476	0	1510	0	NA	Rest	LumB	LumB	48.5863	2.14277	53.4884	1.99356	Intermediate	Low/Intermediate	ChemoEndo	ChemoEndo	LumA	LumA	c040	Intermediate	Low/Intermediate	Endo	NoCT	Positive	Positive	High	G2	Negative	HER2nERp	HER2nERn	Negative
S004579.l.r.m.c.lib.g.k2.a.t	StringTie	TRUE	FALSE	TRUE	S004579.l.r.m.c.lib.g	S004579.l.r.m.c.lib	S004579.l.r	S004579	C004583	Q004544	0.289372	21485652	23066644	28350978	35032181	54T1S6B1S53T1S	SN587	Pool0142	dUTP	AD025	21	8.94195	103.3	292		OP	2014	IncaDiagnosisDate	6	1	56		Invasive cancer	LEFT	Positive	100	Positive	Negative	High	N0	0	3	60	30	T2	1	Ductal	ChemoEndo	ERpHER2nLNn	ERpHER2nLNn_ChemoEndo	ERpHER2nLNn_ChemoEndo_50	1873	0	2868	0	1873	0	1439	0	3	Rest	unclassified	unclassified	44.648	2.51671	49.55	2.3823	Intermediate	Low/Intermediate			LumA	LumA	c065	High	High	ChemoEndo	ChemoEndo	Positive	Negative	High	G3	Negative	HER2nERp	HER2nERn	Negative
S004580.l.r.m.c.lib.g.k2.a.t	StringTie	TRUE	TRUE	FALSE	S004580.l.r.m.c.lib.g	S004580.l.r.m.c.lib	S004580.l.r	S004580	C004596	Q004580	0.439764	25435639	27290609	33021859	34224836	54T1S6B1S53T1S	SN587	Pool0142	dUTP	AD023	21	7.72213	57.19	293		OP	2013	IncaDiagnosisDate	38	3	20		Invasive cancer	LEFT	Positive	100	Negative	Negative	Low	1to3	1	2	80	19	T1c	0	Ductal	Endo	ERpHER2nLNp	ERpHER2nLNp_Endo	ERpHER2nLNp_Endo_50	2794	0	2902	0	2794	0	1473	0	NA	Norm15	Normal	LumA	11.7408	3.31506	16.6429	3.14151	Low	Low/Intermediate	Endo	NoCT	LumA	LumA	c005	Low	Low/Intermediate	Endo	NoCT	Positive	Negative	Low	G2	Negative	HER2nERp	HER2pERn	Negative
S004581.l.r.m.c.lib.g.k2.a.t	StringTie	TRUE	TRUE	FALSE	S004581.l.r.m.c.lib.g	S004581.l.r.m.c.lib	S004581.l.r	S004581	C004582	Q004537	0.244245	26846946	30306277	33233132	33257000	75T1S6B75T1S	NS500281	Pool0326	TruSeq	AD010	68	7.21895	17.96	293		OP	2013	IncaDiagnosisDate	27	1	67		Invasive cancer	LEFT	Positive	95	Positive	Negative	High	N0	0	2	55	19	T1c	0	Ductal	ChemoEndo	ERpHER2nLNn	ERpHER2nLNn_ChemoEndo	ERpHER2nLNn_ChemoEndo_50	2781	0	2889	0	2781	0	1460	0	NA	Rest	LumA	LumA	12.471	3.25733	17.373	3.08474	Low	Low/Intermediate	Endo	NoCT	LumA	LumA	c015	Low	Low/Intermediate	Endo	NoCT	Positive	Positive	Low	G1	Negative	HER2nERp	HER2nERn	Negative
S004582.l.r.m.c.lib.g.k2.a.t	StringTie	TRUE	TRUE	FALSE	S004582.l.r.m.c.lib.g	S004582.l.r.m.c.lib	S004582.l.r	S004582	C004588	Q004540	0.264136	22984647	24583963	27850236	34248986	54T1S6B1S53T1S	SN587	Pool0142	dUTP	AD022	21	8.77362	227.1	293		OP	2013	IncaDiagnosisDate	36	2	190		Invasive cancer	RIGHT	Positive	100	Positive	Negative	High	1to3	1	3	60	22	T2	1	Ductal	ChemoEndo	ERpHER2nLNp	ERpHER2nLNp_ChemoEndo	ERpHER2nLNp_ChemoEndo_50	2791	0	2899	0	2791	0	1470	0	NA	Rest	LumB	LumB	67.8137	1.67424	72.7157	1.55824	High	High	ChemoEndo	ChemoEndo	LumB	LumB	c090	High	High	ChemoEndo	ChemoEndo	Positive	Positive	High	G3	Negative	HER2nERp	HER2nERn	Negative
S004628.l.r.m.c.lib.g.k2.a.t	StringTie	TRUE	TRUE	FALSE	S004628.l.r.m.c.lib.g	S004628.l.r.m.c.lib	S004628.l.r	S004628	C004559	Q004512	0.554829	24028943	25754017	30612562	32134468	54T1S6B1S53T1S	SN587	Pool0142	dUTP	AD021	21	7.74186	22.59	293		OP	2013	IncaDiagnosisDate	42	1			Invasive cancer	RIGHT	Positive	80	Positive	Negative	Low	4toX	1	2	75	28	T2	1	Lobular	ChemoEndo	ERpHER2nLNp	ERpHER2nLNp_ChemoEndo	ERpHER2nLNp_ChemoEndo_50	2692	0	2899	0	2692	0	1470	0	NA	Rest	LumA	LumA	8.29434	3.4486	13.1964	3.27446	High	High	ChemoEndo	ChemoEndo	LumA	LumA	c005	High	High	ChemoEndo	ChemoEndo	Positive	Positive	Low	G1	Negative	HER2nERp	HER2nERn	Negative
S004629.l.r.m.c.lib.g.k2.a.t	StringTie	TRUE	FALSE	TRUE	S004629.l.r.m.c.lib.g	S004629.l.r.m.c.lib	S004629.l.r	S004629	C004566	Q004495	0.502448	30029928	32667012	38628185	41469839	54T1S6B1S53T1S	SN587	Pool0142	dUTP	AD020	21	7.48667	98.58	293		CoreBiopsy	2014	IncaDiagnosisDate	14	5	2		Invasive cancer	LEFT	Positive	15	Negative	Negative	High	1to3	1	3	50	22	T2	1	Ductal	Chemo	ERpHER2nLNp			2369	0	2875	0	2369	0	1446	0	NA	Rest	Basal	Basal	53.9763	1.86755	58.8783	1.71941	High	High	ChemoEndo	ChemoEndo	Basal	Basal	c080	High	High	ChemoEndo	ChemoEndo	Negative	Negative	High	G3	Negative	HER2nERp	HER2nERn	Negative
S004630.l.r.m.c.lib.g.k2.a.t	StringTie	TRUE	TRUE	FALSE	S004630.l.r.m.c.lib.g	S004630.l.r.m.c.lib	S004630.l.r	S004630	C004565	Q004514	0.463729	33423774	35580633	41472598	41938411	54T1S6B1S53T1S	SN587	Pool0142	dUTP	AD019	21	7.5217	30.9	293		OP	2013	IncaDiagnosisDate	68	5	70		Invasive cancer	RIGHT	Positive	100	Positive	Negative	Low	N0	0	2	75	41	T2	1	Lobular	Endo	ERpHER2nLNn	ERpHER2nLNn_Endo	ERpHER2nLNn_Endo_50	2740	0	2929	0	2740	0	1500	0	NA	Rest	LumA	LumA	26.0869	2.88084	30.989	2.71499	Low	Low/Intermediate	Endo	NoCT	LumA	LumA	c005	Low	Low/Intermediate	Endo	NoCT	Positive	Positive	High	G2	Negative	HER2nERp	HER2nERn	Negative
S004631.l.r.m.c.lib.g.k2.a.t	StringTie	TRUE	TRUE	FALSE	S004631.l.r.m.c.lib.g	S004631.l.r.m.c.lib	S004631.l.r	S004631	C004564	Q004515	0.308041	30013000	31956126	37576304	39056065	54T1S6B1S53T1S	SN587	Pool0137	dUTP	AD008	20	8.30474	36.46	293		OP	2013	IncaDiagnosisDate	52	5	45		Invasive cancer	LEFT	Positive	100	Negative	Negative	Low	N0	0	3	75	22	T2	1	Ductal	Endo	ERpHER2nLNn	ERpHER2nLNn_Endo	ERpHER2nLNn_Endo_50	2724	0	2913	0	2724	0	1484	0	NA	Rest	LumA	LumA	43.4144	2.45117	48.3165	2.30371	Intermediate	Low/Intermediate	Endo	NoCT	LumA	LumA	c035	Low	Low/Intermediate	Endo	NoCT	Positive	Positive	Low	G2	Negative	HER2nERp	HER2nERn	Negative
S004632.l.r.m.c.lib.g.k2.a.t	StringTie	TRUE	TRUE	FALSE	S004632.l.r.m.c.lib.g	S004632.l.r.m.c.lib	S004632.l.r	S004632	C004557	Q004492	0.309349	28146132	29923595	36152194	39312991	54T1S6B1S53T1S	SN587	Pool0137	dUTP	AD007	20	9.328	233.9	293		OP	2013	IncaDiagnosisDate	47	1	32		Invasive cancer	RIGHT	Positive	100	Positive	Negative	Low	N0	0	2	45	25	T2	1	Ductal	Endo	ERpHER2nLNn	ERpHER2nLNn_Endo		2765	0	2904	0	2765	0	1475	0	NA	Rest	LumA	LumA	20.1444	3.09707	25.0464	2.9293	Low	Low/Intermediate	Endo	NoCT	LumA	LumA	c020	Low	Low/Intermediate	Endo	NoCT	Positive	Positive	Low	G1	Negative	HER2nERp	HER2nERn	Negative
S004633.l.r.m.c.lib.g.k2.a.t	StringTie	FALSE	FALSE	TRUE	S004633.l.r.m.c.lib.g	S004633.l.r.m.c.lib	S004633.l.r	S004633	C005014	Q004942	0.518819	23504854	24858772	31194317	31999568	54T1S6B1S53T1S	SN587	Pool0282	dUTP	AD016	57	8.07268	21.13	293		OP	2013	IncaDiagnosisDate	104	1	37	Invasive cancer		LEFT	Positive	80	Positive	Negative		4toX	1		45	90	T3	1	Lobular	ChemoEndo	ERpHER2nLNp	ERpHER2nLNp_ChemoEndo		1329	1	2175	1	1329	1	1532	0	NA	Norm15	LumA	LumA	0.325749	1.22746	1.35717	2.49076	High	High			LumA	LumA	c005	High	High			Positive	Positive	Low	G1	Negative	HER2nERp	HER2nERn	Negative
S004634.l.r.m.c.lib.g.k2.a.t	StringTie	TRUE	TRUE	FALSE	S004634.l.r.m.c.lib.g	S004634.l.r.m.c.lib	S004634.l.r	S004634	C004562	Q004490	0.369842	28206457	30065768	36050004	39008532	54T1S6B1S53T1S	SN587	Pool0137	dUTP	AD006	20	9.44009	338.3	293		OP	2013	IncaDiagnosisDate	35	5	33		Invasive cancer	RIGHT	Positive	95	Positive	Negative	High	N0	0	2	45	25	T2	1	Ductal	ChemoEndo	ERpHER2nLNn	ERpHER2nLNn_ChemoEndo		2788	0	2896	0	2788	0	1467	0	NA	Rest	LumA	LumA	23.5713	3.07636	28.4733	2.91433	Low	Low/Intermediate	Endo	NoCT	LumA	LumA	c030	Low	Low/Intermediate	Endo	NoCT	Positive	Positive	High	G2	Negative	HER2nERp	HER2pERn	Negative
S004635.l.r.m.c.lib.g.k2.a.t	StringTie	TRUE	FALSE	TRUE	S004635.l.r.m.c.lib.g	S004635.l.r.m.c.lib	S004635.l.r	S004635	C004769	Q004721	0.474402	23891502	25512708	31922974	32798345	54T1S6B1S53T1S	SN587	Pool0137	dUTP	AD005	20	9.08281	238.3	293		OP	2013	IncaDiagnosisDate	71	5	86		Invasive cancer	LEFT	Positive	90	Positive	Negative	Low	N0	0	3	70	11	T1c	0	Ductal	Endo	ERpHER2nLNn	ERpHER2nLNn_Endo	ERpHER2nLNn_Endo_50	2038	0	2932	0	2038	0	1686	0	4	Rest	LumA	LumA	35.7043	2.57976	40.6064	2.42155	Low	Low/Intermediate	Endo	NoCT	LumA	LumA	c035	Low	Low/Intermediate	Endo	NoCT	Positive	Positive	Low	G1	Negative	HER2nERp	HER2nERn	Negative
S004636.l.r.m.c.lib.g.k2.a.t	StringTie	TRUE	FALSE	TRUE	S004636.l.r.m.c.lib.g	S004636.l.r.m.c.lib	S004636.l.r	S004636	C004576	Q004527	0.285749	25947760	28020821	34632784	36533135	54T1S6B1S53T1S	SN587	Pool0137	dUTP	AD004	20	8.54173	63.62	293		OP	2014	IncaDiagnosisDate	-21	6	96		Invasive cancer	LEFT	Positive	95	Positive	Negative	High	N0	0	1	50	15	T1c	0	Ductal	Endo	ERpHER2nLNn	ERpHER2nLNn_Endo		1896	0	2841	0	1896	0	1412	0	9	Norm15	Normal	LumA	3.81746	3.18806	8.46358	3.40354	Low	Low/Intermediate	None	NoCT	Normal	LumA	c005	Low	Low/Intermediate	None	NoCT	Positive	Positive	Low	G1	Negative	HER2nERp	HER2nERn	Negative
S004637.l.r.m.c.lib.g.k2.a.t	StringTie	TRUE	TRUE	FALSE	S004637.l.r.m.c.lib.g	S004637.l.r.m.c.lib	S004637.l.r	S004637	C004561	Q004504	0.339931	26968446	28731567	36435739	37646148	54T1S6B1S53T1S	SN587	Pool0137	dUTP	AD003	20	8.73837	162.9	294		OP	2013	IncaDiagnosisDate	29	5	115		Invasive cancer	RIGHT	Positive	99	Positive	Negative	High	1to3	1	2	70	20	T1c	0	Ductal	ChemoEndo	ERpHER2nLNp	ERpHER2nLNp_ChemoEndo	ERpHER2nLNp_ChemoEndo_50	2170	0	2890	0	2170	0	1461	0	NA	Rest	LumA	LumA	44.0277	2.29582	48.9297	2.14172	High	High	ChemoEndo	ChemoEndo	LumB	LumB	c055	High	High	ChemoEndo	ChemoEndo	Positive	Positive	High	G2	Negative	HER2nERp	HER2nERn	Negative
S004638.l.r.m.c.lib.g.k2.a.t	StringTie	TRUE	FALSE	TRUE	S004638.l.r.m.c.lib.g	S004638.l.r.m.c.lib	S004638.l.r	S004638	C004532	Q004453	0.376697	26600986	28339016	36460055	37031801	54T1S6B1S53T1S	SN587	Pool0137	dUTP	AD002	20	8.06926	114.1	294		OP	2013	IncaDiagnosisDate	27	0	65		Invasive cancer	RIGHT	Positive	100	Positive	Negative	High	SubMicroMet	0	1	50	26	T2	1	Ductal	Endo	ERpHER2nLNn	ERpHER2nLNn_Endo		1919	0	2881	0	1919	0	1452	0	NA	Rest	LumA	LumA	32.45	2.81216	37.352	2.65622	Low	Low/Intermediate	Endo	NoCT	LumA	LumA	c050	Intermediate	Low/Intermediate	Endo	NoCT	Positive	Positive	High	G2	Negative	HER2nERp	HER2nERn	Negative
S004639.l.r.lib.g.k2.a.t	StringTie	FALSE	FALSE	FALSE	S004639.l.r.lib.g	S004639.l.r.lib	S004639.l.r	S004639	C004544	Q004503	0.35067	24685169	26487506	27417335	27872312	75T1S6B75T1S	NS500281	Pool0533	NeoPrep	AD023	253	8.45611	49.03	294		OP	2013	IncaDiagnosisDate	35	1	60		Invasive cancer	LEFT	Positive	100	Positive	Negative	Low	N0	0	1	65	13	T1c	0	Ductal	Endo	ERpHER2nLNn	ERpHER2nLNn_Endo	ERpHER2nLNn_Endo_50	2698	0	2890	0	2698	0	1461	0	NA	Rest	LumA	LumA	8.21181	3.44349	13.1139	3.26948	Low	Low/Intermediate	None	NoCT	LumA	LumA	c005	Low	Low/Intermediate	None	NoCT	Positive	Positive	Low	G1	Negative	HER2nERp	HER2nERn	Negative
S004639.l.r.m.c.lib.g.k2.a.t	StringTie	TRUE	TRUE	FALSE	S004639.l.r.m.c.lib.g	S004639.l.r.m.c.lib	S004639.l.r	S004639	C004544	Q004503	0.293411	25262748	27184892	33276905	36375939	54T1S6B1S53T1S	SN587	Pool0137	dUTP	AD016	20	8.45611	49.03	294		OP	2013	IncaDiagnosisDate	35	1	60		Invasive cancer	LEFT	Positive	100	Positive	Negative	Low	N0	0	1	65	13	T1c	0	Ductal	Endo	ERpHER2nLNn	ERpHER2nLNn_Endo	ERpHER2nLNn_Endo_50	2698	0	2890	0	2698	0	1461	0	NA	Rest	LumA	LumA	6.32566	3.45258	11.2142	3.30495	Low	Low/Intermediate	None	NoCT	LumA	LumA	c005	Low	Low/Intermediate	None	NoCT	Positive	Positive	Low	G1	Negative	HER2nERp	HER2nERn	Negative
S004640.l.r.m.c.lib.g.k2.a.t	StringTie	TRUE	TRUE	FALSE	S004640.l.r.m.c.lib.g	S004640.l.r.m.c.lib	S004640.l.r	S004640	C004543	Q004502	0.387538	26791757	28677408	36861919	38559207	54T1S6B1S53T1S	SN587	Pool0137	dUTP	AD015	20	7.22011	56	294		OP	2013	IncaDiagnosisDate	26	1	54		Invasive cancer	LEFT	Positive	100	Positive	Negative		N0	0	1	65	12	T1c	0	Ductal	Endo	ERpHER2nLNn	ERpHER2nLNn_Endo	ERpHER2nLNn_Endo_50	2690	0	2881	0	2690	0	1452	0	NA	Rest	LumA	LumA	19.0268	3.04717	23.9288	2.87791	Low	Low/Intermediate	None	NoCT	LumA	LumA	c020	Low	Low/Intermediate	None	NoCT	Positive	Positive	Low	G2	Negative	HER2nERp	HER2nERn	Negative
S004641.l.r.m.c.lib.g.k2.a.t	StringTie	TRUE	TRUE	FALSE	S004641.l.r.m.c.lib.g	S004641.l.r.m.c.lib	S004641.l.r	S004641	C004552	Q004516	0.308803	33141123	34904092	42655720	43158759	54T1S6B1S53T1S	SN587	Pool0137	dUTP	AD014	20	9.19873	294.2	294		OP	2013	IncaDiagnosisDate	35	2	40		Invasive cancer	LEFT	Positive	100	Positive	Negative	High	N0	0	3	80	18	T1c	0	Ductal	Endo	ERpHER2nLNn	ERpHER2nLNn_Endo	ERpHER2nLNn_Endo_50	2707	0	2891	0	2707	0	1462	0	NA	Rest	LumB	LumB	60.8414	1.71854	65.7434	1.587	High	High	ChemoEndo	ChemoEndo	LumB	LumB	c075	High	High	ChemoEndo	ChemoEndo	Positive	Positive	High	G3	Negative	HER2nERp	HER2nERn	Negative
S004642.l.r.m.c.lib.g.k2.a.t	StringTie	TRUE	TRUE	FALSE	S004642.l.r.m.c.lib.g	S004642.l.r.m.c.lib	S004642.l.r	S004642	C004541	Q004489	0.43279	24788467	26794527	32483224	33413502	54T1S6B1S53T1S	SN587	Pool0137	dUTP	AD013	20	6.45976	28.52	294		OP	2013	IncaDiagnosisDate	44	1	45		Invasive cancer	RIGHT	Positive	100	Negative	Negative	High	N0	0	3	45	5	T1a	0	Ductal	None	ERpHER2nLNn	ERpHER2nLNn_None		2816	0	2899	0	2816	0	1470	0	NA	Norm15	Normal	LumA	21.8524	3.09457	26.7544	2.92667	Low	Low/Intermediate	None	NoCT	Normal	LumA	c005	Low	Low/Intermediate	None	NoCT	Positive	Positive	High	G3	Negative	HER2nERp	HER2nERn	Negative
S004643.l.r.m.c.lib.g.k2.a.t	StringTie	TRUE	TRUE	FALSE	S004643.l.r.m.c.lib.g	S004643.l.r.m.c.lib	S004643.l.r	S004643	C004539	Q004451	0.3474	27337703	30624709	38160425	38853283	54T1S6B1S53T1S	SN587	Pool0137	dUTP	AD012	20	8.72304	69.3	294		OP	2013	IncaDiagnosisDate	23	1	19		Invasive cancer	LEFT	Positive	100	Positive	Negative	Low	1to3	1	2	45	12	T1c	0	Ductal	ChemoEndo	ERpHER2nLNp	ERpHER2nLNp_ChemoEndo		1814	0	2878	0	1814	0	1449	0	NA	Rest	LumA	LumA	10.5574	3.31031	15.4594	3.13669	Low	Low/Intermediate	Endo	NoCT	LumA	LumA	c005	Low	Low/Intermediate	Endo	NoCT	Positive	Positive	Low	G1	Negative	HER2nERp	HER2nERn	Negative
S004644.l.r.m.c.lib.g.k2.a.t	StringTie	FALSE	FALSE	TRUE	S004644.l.r.m.c.lib.g	S004644.l.r.m.c.lib	S004644.l.r	S004644	C004551	Q004513	0.243664	26905899	28935503	36999185	38933778	54T1S6B1S53T1S	SN587	Pool0137	dUTP	AD011	20	9.36008	184.7	294		OP	2014	SamplingDate	0	2	39			RIGHT																									0	NA	Rest	LumB	LumB	58.6818	1.8885	63.5839	1.75635					LumB	LumB	c065					Positive	Positive	High	G2	Negative	HER2nERp	HER2nERn	Negative
S004645.l.r.m.c.lib.g.k2.a.t	StringTie	TRUE	TRUE	FALSE	S004645.l.r.m.c.lib.g	S004645.l.r.m.c.lib	S004645.l.r	S004645	C004550	Q004499	0.290968	31194053	33635794	42768237	43656111	54T1S6B1S53T1S	SN587	Pool0137	dUTP	AD010	20	9.20955	252.2	294		OP	2013	IncaDiagnosisDate	47	2	20		Invasive cancer	LEFT	Positive	100	Positive	Negative	High	N0	0	3	65	16	T1c	0	Ductal	ChemoEndo	ERpHER2nLNn	ERpHER2nLNn_ChemoEndo	ERpHER2nLNn_ChemoEndo_50	2531	1	2903	0	2526	1	1474	0	NA	Rest	LumB	LumB	75.3784	1.8113	80.2804	1.74688	High	High	ChemoEndo	ChemoEndo	LumB	LumB	c090	High	High	ChemoEndo	ChemoEndo	Positive	Negative	High	G3	Positive	HER2pERp	HER2pERn	Positive
S004646.l.r.m.c.lib.g.k2.a.t	StringTie	TRUE	TRUE	FALSE	S004646.l.r.m.c.lib.g	S004646.l.r.m.c.lib	S004646.l.r	S004646	C004538	Q004473	0.297013	28401382	30366854	36327137	37325592	54T1S6B1S53T1S	SN587	Pool0137	dUTP	AD018	20	8.56978	174.2	294		OP	2013	IncaDiagnosisDate	49	1	42		Invasive cancer	LEFT	Positive	100	Negative	Negative	High	N0	0	3	70	38	T2	1	Ductal	ChemoEndo	ERpHER2nLNn	ERpHER2nLNn_ChemoEndo	ERpHER2nLNn_ChemoEndo_50	2765	0	2904	0	2765	0	1475	0	NA	Rest	LumB	LumB	60.8678	1.801	65.7699	1.66853	High	High	ChemoEndo	ChemoEndo	Her2	Her2	c055	Intermediate	Low/Intermediate	ChemoEndo	ChemoEndo	Positive	Negative	High	G3	Positive	HER2nERp	HER2nERn	Negative
S004647.l.r.m.c.lib.g.k2.a.t	StringTie	TRUE	TRUE	FALSE	S004647.l.r.m.c.lib.g	S004647.l.r.m.c.lib	S004647.l.r	S004647	C004537	Q004458	0.29379	28555505	30862906	38870340	39063993	54T1S6B1S53T1S	SN587	Pool0137	dUTP	AD019	20	8.94228	138.9	294		OP	2013	IncaDiagnosisDate	35	1	45		Invasive cancer	RIGHT	Positive	100	Positive	Negative	High	1to3	1	1	60	15	T1c	0	Ductal	ChemoEndo	ERpHER2nLNp	ERpHER2nLNp_ChemoEndo	ERpHER2nLNp_ChemoEndo_50	2751	0	2890	0	2751	0	1461	0	NA	Rest	LumB	LumB	61.0376	2.03688	65.9397	1.91808	High	High	ChemoEndo	ChemoEndo	LumB	LumB	c065	High	High	ChemoEndo	ChemoEndo	Positive	Positive	High	G3	Negative	HER2nERp	HER2nERn	Negative
S004648.l.r.m.c.lib.g.k2.a.t	StringTie	TRUE	FALSE	TRUE	S004648.l.r.m.c.lib.g	S004648.l.r.m.c.lib	S004648.l.r	S004648	C004536	Q004460	0.379691	32575445	35574637	44918133	45862239	54T1S6B1S53T1S	SN587	Pool0137	dUTP	AD020	20	9.27929	497.3	294		OP	2014	IncaDiagnosisDate	20	1	67		Invasive cancer	RIGHT	Negative		Negative	Negative	High	N0	0	3	60	20	T1c	0	Ductal	Chemo	TNBC	TNBC_Chemo		2139	0	2875	0	2139	0	1446	0	17	Rest	Basal	Basal	66.3127	1.77716	71.2147	1.66699	High	High	ChemoEndo	ChemoEndo	Basal	Basal	c090	High	High	ChemoEndo	ChemoEndo	Negative	Negative	High	G3	Negative	HER2nERp	HER2nERn	Negative
S004649.l.r.m.c.lib.g.k2.a.t	StringTie	TRUE	TRUE	FALSE	S004649.l.r.m.c.lib.g	S004649.l.r.m.c.lib	S004649.l.r	S004649	C004549	Q004491	0.402955	28610699	30398109	36599778	37153000	54T1S6B1S53T1S	SN587	Pool0137	dUTP	AD021	20	8.41771	285	295		OP	2013	IncaDiagnosisDate	32	2	70		Invasive cancer	RIGHT	Positive	100	Positive	Positive	Low	N0	0	3	45	17	T1c	0	Ductal	ImmuChemoEndo	HER2pERp	HER2pERp_ImmuChemoEndo		2780	0	2888	0	2780	0	1459	0	NA	Rest	LumA	LumA	54.5057	2.19788	59.4078	2.07471	Intermediate	Low/Intermediate	Endo	NoCT	Her2	Her2	c070	High	High	ChemoEndo	ChemoEndo	Positive	Positive	High	G3	Positive	HER2pERp	HER2pERn	Positive
S004650.l.r.lib.g.k2.a.t	StringTie	TRUE	TRUE	FALSE	S004650.l.r.lib.g	S004650.l.r.lib	S004650.l.r	S004650	C004554	Q004506	0.281475	36492979	40288305	42138472	42213433	75T1S6B75T1S	NS500281	Pool0434	NeoPrep	AD023	156	9.48412	219.5	295		OP	2013	IncaDiagnosisDate	41	3	115		Invasive cancer	RIGHT	Positive	95	Negative	Positive	High	N0	0	3	70	24	T2	1	Ductal	ImmuChemoEndo	HER2pERp	HER2pERp_ImmuChemoEndo		2790	0	2898	0	2790	0	1469	0	NA	Rest	Her2	Her2	89.5144	1.23937	94.4164	1.21618	High	High	ChemoEndo	ChemoEndo	Her2	Her2	c090	High	High	ChemoEndo	ChemoEndo	Positive	Negative	High	G3	Positive	HER2pERp	HER2pERn	Positive
S004650.l.r.m2.c.lib.g.k2.a.t	StringTie	FALSE	FALSE	FALSE	S004650.l.r.m2.c.lib.g	S004650.l.r.m2.c.lib	S004650.l.r	S004650	C004554	Q004506	0.301084	33429060	35571211	42527805	43026636	54T1S6B1S53T1S	SN587	Pool0138	dUTP	AD014	20	9.48412	219.5	295		OP	2013	IncaDiagnosisDate	41	3	115		Invasive cancer	RIGHT	Positive	95	Negative	Positive	High	N0	0	3	70	24	T2	1	Ductal	ImmuChemoEndo	HER2pERp	HER2pERp_ImmuChemoEndo		2790	0	2898	0	2790	0	1469	0	NA	Rest	Her2	Her2	86.3684	1.24148	91.2704	1.20429	High	High	ChemoEndo	ChemoEndo	LumB	Her2	c090	High	High	ChemoEndo	ChemoEndo	Positive	Negative	High	G3	Positive	HER2pERp	HER2pERn	Positive
S004650.l.r.m.c.lib.g.k2.a.t	StringTie	FALSE	FALSE	FALSE	S004650.l.r.m.c.lib.g	S004650.l.r.m.c.lib	S004650.l.r	S004650	C004554	Q004506	0.341942	30342176	32404076	38879837	39780784	54T1S6B1S53T1S	SN587	Pool0137	dUTP	AD022	20	9.48412	219.5	295		OP	2013	IncaDiagnosisDate	41	3	115		Invasive cancer	RIGHT	Positive	95	Negative	Positive	High	N0	0	3	70	24	T2	1	Ductal	ImmuChemoEndo	HER2pERp	HER2pERp_ImmuChemoEndo		2790	0	2898	0	2790	0	1469	0	NA	Rest	Her2	Her2	90.1002	1.15612	95.0022	1.13925	High	High	ChemoEndo	ChemoEndo	LumB	Her2	c090	High	High	ChemoEndo	ChemoEndo	Positive	Negative	High	G3	Positive	HER2pERp	HER2pERn	Positive
S004651.l.r.m.c.lib.g.k2.a.t	StringTie	FALSE	FALSE	TRUE	S004651.l.r.m.c.lib.g	S004651.l.r.m.c.lib	S004651.l.r	S004651	C004547	Q004507	0.274106	22201791	26169051	28595590	28611018	75T1S6B75T1S	NS500281	Pool0326	TruSeq	AD011	68	7.55554	14.34	295		OP	2013	IncaDiagnosisDate	32	2	75		Invasive cancer	RIGHT	Positive	100	Positive	Negative	Low	N0	0	2	70	16	T1c	0	Lobular	Endo	ERpHER2nLNn	ERpHER2nLNn_Endo	ERpHER2nLNn_Endo_50	1658	0	2888	0	1658	0	1459	0	9	Rest	LumA	LumA	1.63643	2.63769	5.58988	3.38267	Low	Low/Intermediate	Endo	NoCT	Normal	LumA	c005	Low	Low/Intermediate	Endo	NoCT	Positive	Positive	Low	G1	Negative	HER2nERp	HER2nERn	Negative
S004652.l.r.m.c.lib.g.k2.a.t	StringTie	FALSE	FALSE	TRUE	S004652.l.r.m.c.lib.g	S004652.l.r.m.c.lib	S004652.l.r	S004652	C004546	Q004507	0.401677	26956431	28832054	35796047	36645327	54T1S6B1S53T1S	SN587	Pool0137	dUTP	AD023	20	8.33057	49.74	295		OP	2013	IncaDiagnosisDate	32	2	70		Invasive cancer	LEFT	Positive	100	Negative	Negative	Low	N0	0	1	70	15	T1c	0	Ductal	Endo	ERpHER2nLNn	ERpHER2nLNn_Endo	ERpHER2nLNn_Endo_50	1658	0	2888	0	1658	0	1459	0	1	Rest	LumA	LumA	16.5426	3.22533	21.4447	3.0548	Low	Low/Intermediate	None	NoCT	LumA	LumA	c005	Low	Low/Intermediate	None	NoCT	Positive	Negative	Low	G1	Negative	HER2nERp	HER2nERn	Negative
S004653.l.r.m.c.lib.g.k2.a.t	StringTie	TRUE	TRUE	FALSE	S004653.l.r.m.c.lib.g	S004653.l.r.m.c.lib	S004653.l.r	S004653	C004545	Q004510	0.328304	28546695	30299303	37433286	42083812	54T1S6B1S53T1S	SN587	Pool0137	dUTP	AD025	20	8.20304	89.42	295		OP	2013	IncaDiagnosisDate	36	2	45		Invasive cancer	LEFT	Positive	95	Positive	Negative	Low	1to3	1	2	70	18	T1c	0	Ductal	Endo	ERpHER2nLNp	ERpHER2nLNp_Endo	ERpHER2nLNp_Endo_50	2784	0	2892	0	2784	0	1463	0	NA	Rest	LumA	LumA	31.4045	2.98302	36.3065	2.83974	Intermediate	Low/Intermediate	Endo	NoCT	LumA	LumA	c030	Intermediate	Low/Intermediate	Endo	NoCT	Positive	Positive	Low	G2	Negative	HER2nERp	HER2nERn	Negative
S004654.l.r.m.c.lib.g.k2.a.t	StringTie	TRUE	FALSE	TRUE	S004654.l.r.m.c.lib.g	S004654.l.r.m.c.lib	S004654.l.r	S004654	C004533	Q004482	0.255291	27980303	29847968	36916639	37617422	54T1S6B1S53T1S	SN587	Pool0138	dUTP	AD008	20	9.3693	175.1	295		OP	2014	IncaDiagnosisDate	14	1	35		Invasive cancer	RIGHT	Positive	100	Negative	Negative	High	1to3	1	2	75	77	T3	1	Ductal	ChemoEndo	ERpHER2nLNp	ERpHER2nLNp_ChemoEndo	ERpHER2nLNp_ChemoEndo_50	2083	0	2869	0	2083	0	1440	0	10	Rest	LumB	LumB	68.9783	1.52112	73.8804	1.40946	High	High			LumB	LumB	c085	High	High			Positive	Positive	High	G3	Negative	HER2nERp	HER2nERn	Negative
S004655.l.r.m.c.lib.g.k2.a.t	StringTie	TRUE	TRUE	FALSE	S004655.l.r.m.c.lib.g	S004655.l.r.m.c.lib	S004655.l.r	S004655	C004567	Q004494	0.274085	30740941	32709945	39086092	40648815	54T1S6B1S53T1S	SN587	Pool0138	dUTP	AD007	20	7.85639	242.4	295		OP	2013	IncaDiagnosisDate	64	8	52		Invasive cancer	RIGHT	Positive	99	Positive	Negative	Low	1to3	1	2	50	19	T1c	0	Ductal	ChemoEndo	ERpHER2nLNp	ERpHER2nLNp_ChemoEndo		2158	0	2926	0	2158	0	1497	0	NA	Rest	LumA	LumA	30.9554	2.79487	35.8574	2.63493	Intermediate	Low/Intermediate	Endo	NoCT	LumA	LumA	c030	Intermediate	Low/Intermediate	Endo	NoCT	Positive	Positive	High	G2	Positive	HER2nERp	HER2nERn	Negative
S004656.l.r.m.c.lib.g.k2.a.t	StringTie	FALSE	FALSE	FALSE	S004656.l.r.m.c.lib.g	S004656.l.r.m.c.lib	S004656.l.r	S004656	C004567	Q004494	0.448276	20121007	21670197	27579391	33018561	54T1S6B1S53T1S	SN587	Pool0138	dUTP	AD006	20	6.94664	328.6	295	LN	OP	2013	IncaDiagnosisDate	64	8	52		Invasive cancer	RIGHT	Positive	99	Positive	Negative	Low	1to3	1	2	50	19	T1c	0	Ductal	ChemoEndo	ERpHER2nLNp	ERpHER2nLNp_ChemoEndo		2158	0	2926	0	2158	0	1497	0	NA	Rest	unclassified	unclassified	35.3214	2.60692	40.2234	2.45098	Intermediate	Low/Intermediate			Her2	Her2	c005	Low	Low/Intermediate			Positive	Negative	High	G2	Positive	HER2nERp	HER2nERn	Negative
S004657.l.r.m.c.lib.g.k2.a.t	StringTie	TRUE	TRUE	FALSE	S004657.l.r.m.c.lib.g	S004657.l.r.m.c.lib	S004657.l.r	S004657	C004527	Q004486	0.374226	32780816	34864949	42476930	43122328	54T1S6B1S53T1S	SN587	Pool0138	dUTP	AD005	20	9.27889	285.1	295		OP	2013	IncaDiagnosisDate	37	5	80		Invasive cancer	RIGHT	Positive	100	Positive	Negative	High	SubMicroMet	0	3	75	14	T1c	0	Ductal	ChemoEndo	ERpHER2nLNn	ERpHER2nLNn_ChemoEndo	ERpHER2nLNn_ChemoEndo_50	2783	0	2891	0	2783	0	1462	0	NA	Rest	LumB	LumB	48.9984	2.11485	53.9005	1.96442	Intermediate	Low/Intermediate	Endo	NoCT	LumB	LumA	c055	Intermediate	Low/Intermediate	Endo	NoCT	Positive	Positive	High	G1	Negative	HER2nERp	HER2nERn	Negative
S004658.l.r.m.c.lib.g.k2.a.t	StringTie	FALSE	FALSE	TRUE	S004658.l.r.m.c.lib.g	S004658.l.r.m.c.lib	S004658.l.r	S004658	C004592	Q004517	0.28025	21760906	23397877	29195411	33322140	54T1S6B1S53T1S	SN587	Pool0138	dUTP	AD004	20	8.08235	47.35	295		CoreBiopsy	2014	IncaDiagnosisDate	15	5	5	Invasive cancer		LEFT	Positive	100	Positive	Negative	High	N0	0		35	12	T1c	0	Ductal	ChemoEndo	ERpHER2nLNn	ERpHER2nLNn_ChemoEndo		2676	0	2869	0	2676	0	1440	0	NA	Rest	LumB	LumB	58.1986	2.02031	63.1007	1.89517	Intermediate	Low/Intermediate	Endo	NoCT	LumB	LumB	c070	High	High	ChemoEndo	ChemoEndo	Positive	Positive	High	G3	Positive	HER2pERp	HER2pERn	Positive
S004659.l.r.m.c.lib.g.k2.a.t	StringTie	TRUE	TRUE	FALSE	S004659.l.r.m.c.lib.g	S004659.l.r.m.c.lib	S004659.l.r	S004659	C004521	Q004480	0.255446	26054757	29382215	31960561	31981542	75T1S6B75T1S	NS500281	Pool0326	TruSeq	AD012	68	6.92349	12.38	295		OP	2013	IncaDiagnosisDate	70	1	42		Invasive cancer	LEFT	Positive	90	Positive	Negative	Low	N0	0	1	75	7	T1b	0	Ductal	None	ERpHER2nLNn	ERpHER2nLNn_None	ERpHER2nLNn_None_50	2718	0	2920	0	2718	0	1491	0	NA	Norm15	Normal	LumA	0.0787351	0.450652	0.352503	1.30832	Low	Low/Intermediate	None	NoCT	Normal	LumA	c005	Low	Low/Intermediate	None	NoCT	Positive	Positive	Low	G1	Negative	HER2nERp	HER2nERn	Negative
S004660.l.r.m.c.lib.g.k2.a.t	StringTie	TRUE	FALSE	TRUE	S004660.l.r.m.c.lib.g	S004660.l.r.m.c.lib	S004660.l.r	S004660	C004523	Q004468	0.281786	24632962	28010907	30369244	30386796	75T1S6B75T1S	NS500281	Pool0326	TruSeq	AD013	68	7.67094	13.92	295		CoreBiopsy	2014	IncaDiagnosisDate	9	4		Invasive cancer		RIGHT	Negative		Negative	Negative	Low	1to3	1		65	10	T1b	0	Ductal	ImmuChemo	TNBC			1630	1	1847	1	1630	1	1433	0	NA	Rest	Basal	Basal	35.0566	2.6036	39.9587	2.44251	Intermediate	Low/Intermediate			Basal	Basal	c005	Low	Low/Intermediate			Negative	Negative	Low	G1	Negative	HER2nERp	HER2nERn	Negative
S004661.l.r.m.c.lib.g.k2.a.t	StringTie	FALSE	FALSE	TRUE	S004661.l.r.m.c.lib.g	S004661.l.r.m.c.lib	S004661.l.r	S004661	C004603	Q004584	0.519914	25637581	26841731	32003254	33804638	54T1S6B1S53T1S	SN587	Pool0282	dUTP	AD015	57	9.3	41	296		OP	2014	IncaDiagnosisDate	18	1	31		Invasive cancer	RIGHT	Positive	40	Positive	Negative	High	1to3	1	2	80	30	T2	1	Lobular	Endo	ERpHER2nLNp	ERpHER2nLNp_Endo	ERpHER2nLNp_Endo_50	1877	0	2606	1	1877	0	1439	0	9	Rest	LumA	LumA	37.1581	2.81015	42.0602	2.66528	High	High	ChemoEndo	ChemoEndo	Normal	Her2	c030	Intermediate	Low/Intermediate	ChemoEndo	ChemoEndo	Negative	Negative	High	G2	Negative	HER2nERp	HER2nERn	Negative
S004662.l.r.m.c.lib.g.k2.a.t	StringTie	TRUE	FALSE	TRUE	S004662.l.r.m.c.lib.g	S004662.l.r.m.c.lib	S004662.l.r	S004662	C004530	Q004459	0.279211	33184671	35313736	39948640	40844372	54T1S6B1S53T1S	SN587	Pool0138	dUTP	AD003	20	8.89961	226.9	296		OP	2014	IncaDiagnosisDate	6	6	57		Invasive cancer	LEFT	Positive	100	Positive	Negative	High	N0	0	3	60	23	T2	1	Other	ChemoEndo	ERpHER2nLNn	ERpHER2nLNn_ChemoEndo	ERpHER2nLNn_ChemoEndo_50	950	1	2577	1	950	1	1432	0	5	Rest	LumB	LumB	63.465	1.6432	68.3671	1.51508	High	High	ChemoEndo	ChemoEndo	LumB	LumB	c085	High	High	ChemoEndo	ChemoEndo	Positive	Positive	High	G3	Positive	HER2pERp	HER2nERn	Positive
S004663.l.r.m.c.lib.g.k2.a.t	StringTie	TRUE	FALSE	TRUE	S004663.l.r.m.c.lib.g	S004663.l.r.m.c.lib	S004663.l.r	S004663	C004580	Q004539	0.337139	34888717	37147320	43330140	43738436	54T1S6B1S53T1S	SN587	Pool0138	dUTP	AD002	20	8.53899	44.28	296		OP	2014	IncaDiagnosisDate	9	7	164		Invasive cancer	LEFT	Positive	60	Negative	Negative	Low	1to3	1	1	60	16	T1c	0	Ductal_Other	Endo	ERpHER2nLNp	ERpHER2nLNp_Endo	ERpHER2nLNp_Endo_50	1865	0	2865	0	1865	0	1436	0	1	Rest	LumA	LumA	0.922035	2.1097	3.93844	3.21397	Low	Low/Intermediate	None	NoCT	LumA	LumA	c005	Low	Low/Intermediate	None	NoCT	Positive	Positive	Low	G1	Negative	HER2nERp	HER2pERn	Negative
S004664.l.r.m.c.lib.g.k2.a.t	StringTie	TRUE	TRUE	FALSE	S004664.l.r.m.c.lib.g	S004664.l.r.m.c.lib	S004664.l.r	S004664	C004574	Q004548	0.288555	28216565	30203628	35410082	36947285	54T1S6B1S53T1S	SN587	Pool0138	dUTP	AD016	20	8.15457	54.9	296		OP	2013	IncaDiagnosisDate	43	6	135		Invasive cancer	RIGHT	Positive	95	Positive	Negative	Low	1to3	1	1	65	15	T1c	0	Ductal	Endo	ERpHER2nLNp	ERpHER2nLNp_Endo	ERpHER2nLNp_Endo_50	2121	0	2898	0	2121	0	1469	0	NA	Rest	LumA	LumA	6.84081	3.45717	11.7341	3.30033	Low	Low/Intermediate	None	NoCT	LumA	LumA	c005	Low	Low/Intermediate	None	NoCT	Positive	Positive	Low	G1	Negative	HER2nERp	HER2nERn	Negative
S004665.l.r.m.c.lib.g.k2.a.t	StringTie	TRUE	FALSE	TRUE	S004665.l.r.m.c.lib.g	S004665.l.r.m.c.lib	S004665.l.r	S004665	C004531	Q004466	0.434878	33111590	35300209	41328517	42629034	54T1S6B1S53T1S	SN587	Pool0138	dUTP	AD015	20	6.5216	40.3	296		OP	2014	IncaDiagnosisDate	-15	7	141		Invasive cancer	LEFT	Positive	95	Negative	Negative	High	4toX	1	2	65	30	T2	1	Ductal	ChemoEndo	ERpHER2nLNp	ERpHER2nLNp_ChemoEndo	ERpHER2nLNp_ChemoEndo_50	1878	0	2841	0	1878	0	1412	0	1	Rest	LumA	LumA	13.2707	3.23803	18.1727	3.06556	High	High	ChemoEndo	ChemoEndo	LumA	LumA	c005	High	High	ChemoEndo	ChemoEndo	Positive	Negative	Low	G1	Negative	HER2nERp	HER2nERn	Negative
S004666.l.r.m.c.lib.g.k2.a.t	StringTie	TRUE	TRUE	FALSE	S004666.l.r.m.c.lib.g	S004666.l.r.m.c.lib	S004666.l.r	S004666	C004572	Q004536	0.393075	26882653	28735543	33897846	34477587	54T1S6B1S53T1S	SN587	Pool0138	dUTP	AD013	20	9.10058	64.45	296		OP	2013	IncaDiagnosisDate	48	7	178		Invasive cancer	RIGHT	Positive	100	Negative	Positive	High	N0	0	2	55	10	T1b	0	Ductal	ImmuChemoEndo	HER2pERp	HER2pERp_ImmuChemoEndo		1911	0	2904	0	1911	0	1475	0	NA	Rest	LumB	LumB	73.1733	1.47927	78.0753	1.37886	High	High	Endo	NoCT	LumB	Her2	c090	High	High	Endo	NoCT	Positive	Negative	High	G3	Positive	HER2pERp	HER2pERn	Positive
S004667.l.r.m.c.lib.g.k2.a.t	StringTie	TRUE	TRUE	FALSE	S004667.l.r.m.c.lib.g	S004667.l.r.m.c.lib	S004667.l.r	S004667	C004505	Q004452	0.330552	29604798	31788230	37264639	38275024	54T1S6B1S53T1S	SN587	Pool0138	dUTP	AD012	20	8.14389	98.77	296		OP	2013	IncaDiagnosisDate	41	1	55		Invasive cancer	RIGHT	Positive	100	Positive	Negative	High	1to3	1	2	50	11	T1c	0	Ductal	ChemoEndo	ERpHER2nLNp	ERpHER2nLNp_ChemoEndo		2781	0	2889	0	2781	0	1460	0	NA	Rest	LumB	LumB	62.6432	2.00743	67.5452	1.89188	High	High	ChemoEndo	ChemoEndo	Her2	LumB	c060	High	High	ChemoEndo	ChemoEndo	Positive	Positive	High	G3	Negative	HER2nERp	HER2nERn	Negative
S004668.l2.r.lib2.g.k2.a.t	StringTie	TRUE	FALSE	FALSE	S004668.l2.r.lib2.g	S004668.l2.r.lib2	S004668.l2.r	S004668	C004515	Q004478	0.339839	26495092	28781255	30059810	30327824	75T1S6B75T1S	NS500281	Pool0540	NeoPrep	AD018	260	6.25225	7.007	431		OP	2013	IncaDiagnosisDate	40	2	30		Invasive cancer	RIGHT	Positive	100	Negative	Negative	Low	4toX	1	2	70	45	T2	1	Lobular	ChemoEndo	ERpHER2nLNp	ERpHER2nLNp_ChemoEndo	ERpHER2nLNp_ChemoEndo_50	2682	0	2889	0	2682	0	1460	0	NA	Norm15	LumA	LumA	2.27433	2.84274	6.50741	3.44407	High	High	ChemoEndo	ChemoEndo	Normal	LumA	c005	High	High	ChemoEndo	ChemoEndo	Positive	Positive	Low	G1	Negative	HER2nERp	HER2nERn	Negative
S004668.l2.r.lib.g.k2.a.t	StringTie	FALSE	FALSE	FALSE	S004668.l2.r.lib.g	S004668.l2.r.lib	S004668.l2.r	S004668	C004515	Q004478	0.326684	28788134	31533552	32968523	33053015	75T1S6B75T1S	NS500281	Pool0475	NeoPrep	AD008	195	6.25225	7.007	431		OP	2013	IncaDiagnosisDate	40	2	30		Invasive cancer	RIGHT	Positive	100	Negative	Negative	Low	4toX	1	2	70	45	T2	1	Lobular	ChemoEndo	ERpHER2nLNp	ERpHER2nLNp_ChemoEndo	ERpHER2nLNp_ChemoEndo_50	2682	0	2889	0	2682	0	1460	0	NA	Norm15	Normal	LumA	1.12937	2.31253	4.50171	3.29515	High	High	ChemoEndo	ChemoEndo	Normal	LumA	c005	High	High	ChemoEndo	ChemoEndo	Positive	Negative	Low	G1	Negative	HER2nERp	HER2nERn	Negative
S004669.l.r.m.c.lib.g.k2.a.t	StringTie	TRUE	FALSE	TRUE	S004669.l.r.m.c.lib.g	S004669.l.r.m.c.lib	S004669.l.r	S004669	C004503	Q004449	0.372573	27586623	29677030	34091966	34400329	54T1S6B1S53T1S	SN587	Pool0138	dUTP	AD011	20	7.66719	30.8	296		CoreBiopsy	2014	IncaDiagnosisDate	1	1	15	Invasive cancer		LEFT	Positive	95	Positive	Negative		N0	0		35				Ductal	ChemoEndo	ERpHER2nLNn	ERpHER2nLNn_ChemoEndo		1958	0	2849	0	1958	0	1420	0	NA	Rest	LumA	LumA	39.5509	2.56131	44.453	2.4099					Normal	Her2	c060					Positive	Negative	High	G3	Negative	HER2nERp	HER2nERn	Negative
S004670.l.r.m.c.lib.g.k2.a.t	StringTie	TRUE	TRUE	FALSE	S004670.l.r.m.c.lib.g	S004670.l.r.m.c.lib	S004670.l.r	S004670	C004502	Q004488	0.369716	29305553	31221857	37523245	37973478	54T1S6B1S53T1S	SN587	Pool0138	dUTP	AD010	20	8.70278	83.06	296		OP	2013	IncaDiagnosisDate	44	1	46		Invasive cancer	LEFT	Positive	98	Positive	Negative	Low	N0	0	2	90	23	T2	1	Other	None	ERpHER2nLNn	ERpHER2nLNn_None	ERpHER2nLNn_None_50	2655	0	2892	0	2655	0	1463	0	NA	Rest	LumB	LumB	51.1221	2.01633	56.0241	1.86585	Intermediate	Low/Intermediate	ChemoEndo	ChemoEndo	LumB	LumB	c060	High	High	ChemoEndo	ChemoEndo	Positive	Positive	Low	G1	Negative	HER2nERp	HER2nERn	Negative
S004671.l.r.m.c.lib.g.k2.a.t	StringTie	TRUE	FALSE	TRUE	S004671.l.r.m.c.lib.g	S004671.l.r.m.c.lib	S004671.l.r	S004671	C004501	Q004472	0.279391	30784404	32826419	38470876	39250233	54T1S6B1S53T1S	SN587	Pool0138	dUTP	AD027	20	9.12051	108.2	296		OP	2014	IncaDiagnosisDate	20	1	53		Invasive cancer	LEFT	Negative	1	Negative	Negative	High	N0	0	3	70	11	T1c	0	Ductal	Chemo	TNBC	TNBC_Chemo		1170	0	1170	1	1170	0	987	0	17	Rest	Basal	Basal	66.7801	1.51338	71.6821	1.39221	High	High	ChemoEndo	ChemoEndo	Basal	Basal	c090	High	High	ChemoEndo	ChemoEndo	Negative	Negative	High	G3	Negative	HER2nERp	HER2nERn	Negative
S004672.l.r.m.c.lib.g.k2.a.t	StringTie	TRUE	FALSE	TRUE	S004672.l.r.m.c.lib.g	S004672.l.r.m.c.lib	S004672.l.r	S004672	C004500	Q004464	0.340495	32557656	34815905	40718791	41481014	54T1S6B1S53T1S	SN587	Pool0138	dUTP	AD025	20	8.10256	56.77	296		OP	2014	IncaDiagnosisDate	21	1	35		Invasive cancer	RIGHT	Positive	100	Negative	Negative	Low	1to3	1	2	65	12	T1c	0	Ductal	ChemoEndo	ERpHER2nLNp	ERpHER2nLNp_ChemoEndo	ERpHER2nLNp_ChemoEndo_50	2665	0	2869	0	2665	0	1524	0	12	Rest	LumA	LumA	33.8572	2.93306	38.7592	2.78645	Intermediate	Low/Intermediate	Endo	NoCT	Normal	Her2	c025	Intermediate	Low/Intermediate	Endo	NoCT	Positive	Negative	High	G2	Negative	HER2pERp	HER2nERn	Positive
S004673.l.r.m.c.lib.g.k2.a.t	StringTie	TRUE	TRUE	FALSE	S004673.l.r.m.c.lib.g	S004673.l.r.m.c.lib	S004673.l.r	S004673	C004519	Q004487	0.358777	31168525	33167901	38567342	39030147	54T1S6B1S53T1S	SN587	Pool0138	dUTP	AD023	20	7.74025	87.22	297		OP	2013	IncaDiagnosisDate	48	3	30		Invasive cancer	LEFT	Positive	100	Positive	Negative	High	4toX	1	3	90	67	T3	1	Ductal	Endo	ERpHER2nLNp	ERpHER2nLNp_Endo	ERpHER2nLNp_Endo_50	63	0	511	1	63	0	329	0	NA	Rest	LumB	LumB	72.6156	1.60483	77.5177	1.51291	High	High			LumB	LumB	c085	High	High			Positive	Negative	High	G3	Negative	HER2nERp	HER2nERn	Negative
S004674.l.r.m.c.lib.g.k2.a.t	StringTie	TRUE	TRUE	FALSE	S004674.l.r.m.c.lib.g	S004674.l.r.m.c.lib	S004674.l.r	S004674	C004512	Q004477	0.352466	27194318	29531554	35559713	35808141	54T1S6B1S53T1S	SN587	Pool0138	dUTP	AD022	20	9.33898	427.3	297		OP	2013	IncaDiagnosisDate	56	2	35		Invasive cancer	LEFT	Negative	10	Negative	Negative	Low	N0	0	2	70	19	T1c	0	Other	Chemo	TNBC	TNBC_Chemo		2797	0	2905	0	2797	0	1476	0	NA	Rest	Her2	Her2	70.9176	1.51763	75.8197	1.41136	High	High	ChemoEndo	ChemoEndo	Her2	Her2	c070	High	High	ChemoEndo	ChemoEndo	Negative	Negative	High	G3	Positive	HER2pERp	HER2pERn	Positive
S004675.l.r.m.c.lib.g.k2.a.t	StringTie	TRUE	TRUE	FALSE	S004675.l.r.m.c.lib.g	S004675.l.r.m.c.lib	S004675.l.r	S004675	C004511	Q004484	0.329313	25168822	28505601	30916325	30970061	75T1S6B75T1S	NS500281	Pool0326	TruSeq	AD014	68	7.4654	10.82	297		OP	2013	IncaDiagnosisDate	41	2	50		Invasive cancer	RIGHT	Positive	100	Positive	Negative	Low	N0	0	2	75	11	T1c	0	Lobular	Endo	ERpHER2nLNn	ERpHER2nLNn_Endo	ERpHER2nLNn_Endo_50	2701	0	2890	0	2701	0	1461	0	NA	Rest	LumA	LumA	6.26651	3.43245	11.1341	3.32513	Low	Low/Intermediate	Endo	NoCT	LumA	LumA	c005	Low	Low/Intermediate	Endo	NoCT	Positive	Positive	Low	G1	Negative	HER2nERp	HER2nERn	Negative
S004676.l.r.m.c.lib.g.k2.a.t	StringTie	TRUE	TRUE	FALSE	S004676.l.r.m.c.lib.g	S004676.l.r.m.c.lib	S004676.l.r	S004676	C004510	Q004483	0.377976	22873690	24265248	29369688	29610933	54T1S6B1S53T1S	SN587	Pool0138	dUTP	AD021	20	8.52778	47.7	297		OP	2013	IncaDiagnosisDate	42	2			Invasive cancer	LEFT	Positive	100	Positive	Negative	Low	N0	0	2	75	23	T2	1	Lobular	Endo	ERpHER2nLNn	ERpHER2nLNn_Endo	ERpHER2nLNn_Endo_50	2702	0	2891	0	2702	0	1462	0	NA	Rest	LumA	LumA	18.2955	3.14144	23.1975	2.97404	Low	Low/Intermediate	Endo	NoCT	LumA	LumA	c005	Low	Low/Intermediate	Endo	NoCT	Positive	Positive	Low	G1	Negative	HER2nERp	HER2nERn	Negative
S004677.l.r.m.c.lib.g.k2.a.t	StringTie	TRUE	FALSE	TRUE	S004677.l.r.m.c.lib.g	S004677.l.r.m.c.lib	S004677.l.r	S004677	C004509	Q004448	0.325638	31216585	33071161	39661369	40020284	54T1S6B1S53T1S	SN587	Pool0138	dUTP	AD020	20	8.99686	162	297		OP	2014	IncaDiagnosisDate	26	2	55		Invasive cancer	RIGHT	Positive	90	Positive	Negative	High	N0	0	2	30	35	T2	1	Ductal	ChemoEndo	ERpHER2nLNn	ERpHER2nLNn_ChemoEndo		2461	0	2875	0	2453	1	1446	0	5	Rest	LumA	LumA	34.4136	2.79356	39.3156	2.64569	Low	Low/Intermediate	Endo	NoCT	LumA	LumA	c025	Low	Low/Intermediate	Endo	NoCT	Positive	Positive	Low	G1	Positive	HER2pERp	HER2pERn	Positive
S004678.l.r.m.c.lib.g.k2.a.t	StringTie	TRUE	FALSE	TRUE	S004678.l.r.m.c.lib.g	S004678.l.r.m.c.lib	S004678.l.r	S004678	C004518	Q004454	0.323361	28290723	30239458	36271494	36511634	54T1S6B1S53T1S	SN587	Pool0138	dUTP	AD019	20	8.64819	176.7	297		OP	2014	IncaDiagnosisDate	18	3	50		Invasive cancer	LEFT	Positive	60	Positive	Positive	High	N0	0	3	55	11	T1c	0	Ductal	ImmuChemoEndo	HER2pERp	HER2pERp_ImmuChemoEndo		1923	0	2868	0	1923	0	1439	0	12	Rest	Her2	Her2	60.7828	2.37513	65.6848	2.28063	High	High	ChemoEndo	ChemoEndo	Her2	Her2	c070	High	High	ChemoEndo	ChemoEndo	Negative	Positive	High	G3	Positive	HER2pERp	HER2pERn	Positive
S004679.l.r.m.c.lib.g.k2.a.t	StringTie	TRUE	FALSE	TRUE	S004679.l.r.m.c.lib.g	S004679.l.r.m.c.lib	S004679.l.r	S004679	C004498	Q004469	0.406858	31318489	32777092	40267044	41181542	54T1S6B1S53T1S	SN587	Pool0164	dUTP	AD001	27	8.60758	329.9	297		OP	2014	IncaDiagnosisDate	8	1	25		Invasive cancer	RIGHT	Positive	95	Positive	Positive	High	1to3	1	3	65	21	T2	1	Ductal	ImmuChemoEndo	HER2pERp	HER2pERp_ImmuChemoEndo		2057	0	2856	0	2057	0	1427	0	7	Rest	LumB	LumB	69.7347	1.56671	74.6367	1.4541	High	High	ChemoEndo	ChemoEndo	LumB	LumB	c090	High	High	ChemoEndo	ChemoEndo	Positive	Negative	High	G3	Positive	HER2pERp	HER2pERn	Positive
S004680.l.r.m.c.lib.g.k2.a.t	StringTie	TRUE	FALSE	TRUE	S004680.l.r.m.c.lib.g	S004680.l.r.m.c.lib	S004680.l.r	S004680	C004517	Q004485	0.486689	23289701	24353545	30499832	31745880	54T1S6B1S53T1S	SN587	Pool0164	dUTP	AD002	27	7.97528	269.9	297		OP	2014	IncaDiagnosisDate	25	3	76		Invasive cancer	RIGHT	Positive	100	Positive	Negative	Low	N0	0	2	75	18	T1c	0	Ductal	Endo	ERpHER2nLNn	ERpHER2nLNn_Endo	ERpHER2nLNn_Endo_50	1855	0	2875	0	1855	0	1446	0	4	Rest	LumA	LumA	28.8724	2.79299	33.7745	2.62869	Low	Low/Intermediate	Endo	NoCT	LumA	LumA	c005	Low	Low/Intermediate	Endo	NoCT	Positive	Positive	Low	G1	Negative	HER2nERp	HER2pERn	Negative
S004681.l.r.m.c.lib.g.k2.a.t	StringTie	TRUE	FALSE	TRUE	S004681.l.r.m.c.lib.g	S004681.l.r.m.c.lib	S004681.l.r	S004681	C004516	Q004455	0.313262	23299784	24948822	29990380	33229626	54T1S6B1S53T1S	SN587	Pool0164	dUTP	AD003	27	8.55144	550.9	297		OP	2014	IncaDiagnosisDate	0	3	75		Invasive cancer	RIGHT	Negative	0	Negative	Negative	High	1to3	1	3	55	21	T2	1	Ductal	Chemo	TNBC	TNBC_Chemo		1866	0	2850	0	1866	0	1421	0	17	Rest	Basal	Basal	59.3119	1.83056	64.214	1.69644	High	High	ChemoEndo	ChemoEndo	Basal	Basal	c090	High	High	ChemoEndo	ChemoEndo	Negative	Negative	High	G3	Negative	HER2nERp	HER2nERn	Negative
S004682.l.r.m.c.lib.g.k2.a.t	StringTie	TRUE	FALSE	TRUE	S004682.l.r.m.c.lib.g	S004682.l.r.m.c.lib	S004682.l.r	S004682	C004507	Q004479	0.33566	20737561	21621332	25627956	28980070	54T1S6B1S53T1S	SN587	Pool0164	dUTP	AD004	27	7.81026	498.1	297		OP	2014	IncaDiagnosisDate	15	2	210		Invasive cancer	RIGHT	Positive	100	Positive	Negative	High	N0	0	3	75	18	T1c	0	Ductal	ChemoEndo	ERpHER2nLNn	ERpHER2nLNn_ChemoEndo	ERpHER2nLNn_ChemoEndo_50	2657	0	2864	0	2657	0	1435	0	3	Rest	LumB	LumB	89.8918	1.17432	94.7939	1.15868	High	High	ChemoEndo	ChemoEndo	LumB	LumB	c090	High	High	ChemoEndo	ChemoEndo	Positive	Positive	High	G3	Positive	HER2pERp	HER2nERn	Positive
S004699.l.r.m.c.lib.g.k2.a.t	StringTie	TRUE	FALSE	TRUE	S004699.l.r.m.c.lib.g	S004699.l.r.m.c.lib	S004699.l.r	S004699	C004487	Q004432	0.527751	34047839	35272300	46242380	47589240	54T1S6B1S53T1S	SN587	Pool0164	dUTP	AD005	27	8.02165	75.01	297		CoreBiopsy	2014	IncaDiagnosisDate	0	5		Invasive cancer		LEFT	Positive	80	Positive	Positive	Low	1to3	1		40	21	T2	1	Ductal	ChemoEndo	HER2pERp			2111	0	2847	0	2111	0	1418	0	NA	Rest	LumA	LumA	32.5846	2.73789	37.4866	2.57843	Intermediate	Low/Intermediate	Endo	NoCT	LumA	LumA	c015	Intermediate	Low/Intermediate	Endo	NoCT	Positive	Positive	Low	G1	Negative	HER2nERp	HER2nERn	Negative
S004700.l.r.m.c.lib.g.k2.a.t	StringTie	FALSE	FALSE	TRUE	S004700.l.r.m.c.lib.g	S004700.l.r.m.c.lib	S004700.l.r	S004700	C004496	Q004446	0.229396	17518255	18236983	23874978	27386344	54T1S6B1S53T1S	SN587	Pool0164	dUTP	AD006	27	9.20659	201.3	297		OP	2014	SamplingDate	0	6	45			RIGHT																									0	NA	Norm15	LumA	LumA	0.181779	0.875792	0.81196	1.99787					LumA	LumA	c005					Positive	Positive	Low	G1	Negative	HER2nERp	HER2nERn	Negative
S004702.l.r.m.c.lib.g.k2.a.t	StringTie	TRUE	TRUE	FALSE	S004702.l.r.m.c.lib.g	S004702.l.r.m.c.lib	S004702.l.r	S004702	C004486	Q004435	0.310118	19051226	19871279	26037970	27347025	54T1S6B1S53T1S	SN587	Pool0164	dUTP	AD007	27	9.12817	177.8	298		CoreBiopsy	2013	IncaDiagnosisDate	38	5		Invasive cancer		LEFT	Negative	0	Negative	Positive	High	N0	0		50	0	T4	0	Other	ImmuChemo	HER2pERn	HER2pERn_ImmuChemo		566	0	2885	0	566	0	1456	0	NA	Rest	Her2	Her2	87.9334	1.13154	92.8354	1.10095	High	High			Her2	Her2	c090	High	High			Negative	Negative	High	G3	Positive	HER2pERp	HER2pERn	Positive
S004703.l.r.m.c.lib.g.k2.a.t	StringTie	TRUE	FALSE	TRUE	S004703.l.r.m.c.lib.g	S004703.l.r.m.c.lib	S004703.l.r	S004703	C004482	Q004447	0.467484	20055865	22420919	28564236	33493518	54T1S6B1S53T1S	SN587	Pool0164	dUTP	AD009	27	9.04127	167.4	298		OP	2014	IncaDiagnosisDate	17	1	25		Invasive cancer	LEFT	Negative		Negative	Negative	High	4toX	1	2	90	31	T2	1	Lobular	None	TNBC	TNBC_None				525	1			526	1	11	Rest	Her2	Her2	73.6798	1.54509	78.5818	1.44947	High	High	ChemoEndo	ChemoEndo	Her2	Her2	c090	High	High	ChemoEndo	ChemoEndo	Negative	Negative	High	G3	Positive	HER2nERp	HER2nERn	Negative
S004704.l.r.m.c.lib.g.k2.a.t	StringTie	TRUE	TRUE	FALSE	S004704.l.r.m.c.lib.g	S004704.l.r.m.c.lib	S004704.l.r	S004704	C004491	Q004434	0.34522	23454876	24471959	33444658	39257807	54T1S6B1S53T1S	SN587	Pool0164	dUTP	AD011	27	9.0313	67.04	298		OP	2013	IncaDiagnosisDate	37	6	187		Invasive cancer	LEFT	Positive	90	Positive	Negative	High	1to3	1	2	50	82	T3	1	Ductal	ChemoEndo	ERpHER2nLNp	ERpHER2nLNp_ChemoEndo		91	0	1253	1	91	0	1071	0	NA	Rest	LumB	LumB	72.7324	1.9111	77.6345	1.82684	High	High			LumB	LumB	c090	High	High			Positive	Positive	High	G3	Negative	HER2nERp	HER2pERn	Negative
S004705.l.r.m.c.lib.g.k2.a.t	StringTie	TRUE	TRUE	FALSE	S004705.l.r.m.c.lib.g	S004705.l.r.m.c.lib	S004705.l.r	S004705	C004497	Q004436	0.481549	21523247	22852428	30118402	32193961	54T1S6B1S53T1S	SN587	Pool0164	dUTP	AD012	27	8.24425	78.74	298		OP	2013	IncaDiagnosisDate	36	7	219		Invasive cancer	RIGHT	Positive	70	Positive	Negative	High	N0	0	3	50	15	T1c	0	Ductal	ChemoEndo	ERpHER2nLNn	ERpHER2nLNn_ChemoEndo		2108	0	2885	0	2108	0	1456	0	NA	Rest	Normal	unclassified	31.696	2.79134	36.5981	2.63317	Low	Low/Intermediate			Normal	LumA	c040	Low	Low/Intermediate	Endo	NoCT	Positive	Positive	High	G3	Negative	HER2nERp	HER2nERn	Negative
S004706.l.r.m.c.lib.g.k2.a.t	StringTie	TRUE	FALSE	TRUE	S004706.l.r.m.c.lib.g	S004706.l.r.m.c.lib	S004706.l.r	S004706	C004483	Q004433	0.379688	17513699	18284135	22984321	25348354	54T1S6B1S53T1S	SN587	Pool0164	dUTP	AD013	27	8.60831	339.7	298		OP	2014	IncaDiagnosisDate	6	5	179		Invasive cancer	LEFT	Positive	75	Positive	Negative	High	1to3	1	3	45	21	T2	1	Ductal	ChemoEndo	ERpHER2nLNp	ERpHER2nLNp_ChemoEndo		2140	0	2853	0	2140	0	1424	0	13	Rest	unclassified	unclassified	67.3052	1.83784	72.2072	1.73448	High	High	ChemoEndo	ChemoEndo	Her2	LumB	c075	High	High	ChemoEndo	ChemoEndo	Positive	Positive	High	G3	Negative	HER2nERp	HER2nERn	Negative
S004721.l.r.m.c.lib.g.k2.a.t	StringTie	TRUE	FALSE	TRUE	S004721.l.r.m.c.lib.g	S004721.l.r.m.c.lib	S004721.l.r	S004721	C004473	Q004397	0.330674	17480606	18378493	24100949	25860925	54T1S6B1S53T1S	SN587	Pool0164	dUTP	AD014	27	8.10576	37.91	298		OP	2013	IncaDiagnosisDate	37	1			Invasive cancer	LEFT	Positive	100	Positive	Negative	Low	4toX	1	2	70	100	T3	1	Lobular	ChemoEndo	ERpHER2nLNp	ERpHER2nLNp_ChemoEndo	ERpHER2nLNp_ChemoEndo_50	1101	1	1104	1	1101	1	921	0	NA	Rest	LumA	LumA	18.4463	3.1205	23.3484	2.94957	High	High			LumA	LumA	c025	High	High			Positive	Positive	High	G2	Positive	HER2nERp	HER2pERn	Negative
S004722.l.r.m.c.lib.g.k2.a.t	StringTie	FALSE	FALSE	TRUE	S004722.l.r.m.c.lib.g	S004722.l.r.m.c.lib	S004722.l.r	S004722	C004473	Q004397	0.277292	21717604	22869381	29060701	31567371	54T1S6B1S53T1S	SN587	Pool0164	dUTP	AD015	27	9.0607	482.1	298	LN	OP	2013	IncaDiagnosisDate	37	1			Invasive cancer	LEFT	Positive	100	Positive	Negative	Low	4toX	1	2	70	100	T3	1	Lobular	ChemoEndo	ERpHER2nLNp	ERpHER2nLNp_ChemoEndo	ERpHER2nLNp_ChemoEndo_50	1101	1	1104	1	1101	1	921	0	NA	Rest	LumA	LumA	42.03	2.31066	46.932	2.15319	High	High			LumB	LumB	c050	High	High			Positive	Positive	Low	G2	Negative	HER2nERp	HER2nERn	Negative
S004723.l.r.m.c.lib.g.k2.a.t	StringTie	TRUE	FALSE	TRUE	S004723.l.r.m.c.lib.g	S004723.l.r.m.c.lib	S004723.l.r	S004723	C004472	Q004355	0.291189	21501703	22556598	29470228	36333323	54T1S6B1S53T1S	SN587	Pool0164	dUTP	AD027	27	8.9199	163.7	298		OP	2014	IncaDiagnosisDate	27	1			Invasive cancer	LEFT	Positive	95	Positive	Negative	Low	N0	0	1	50	10	T1b	0	Ductal	None	ERpHER2nLNn	ERpHER2nLNn_None		1906	0	2740	1	1906	0	1439	0	2	Rest	LumA	LumA	31.8301	2.8712	36.7322	2.71826	Low	Low/Intermediate	None	NoCT	LumA	LumA	c035	Low	Low/Intermediate	None	NoCT	Positive	Positive	High	G3	Negative	HER2nERp	HER2nERn	Negative
S004724.l.r.m.c.lib.g.k2.a.t	StringTie	TRUE	FALSE	TRUE	S004724.l.r.m.c.lib.g	S004724.l.r.m.c.lib	S004724.l.r	S004724	C004460	Q004378	0.407109	21673965	22735586	28735034	29957122	54T1S6B1S53T1S	SN587	Pool0164	dUTP	AD025	27	9.42506	599.2	298		OP	2014	IncaDiagnosisDate	27	0	48		Invasive cancer	LEFT	Negative	0	Negative	Negative	High	N0	0	3	60	20	T1c	0	Ductal	Chemo	TNBC	TNBC_Chemo		1883	0	2867	0	1883	0	1438	0	17	Rest	Basal	Basal	61.8306	1.70879	66.7326	1.57721	High	High	ChemoEndo	ChemoEndo	Basal	Basal	c090	High	High	ChemoEndo	ChemoEndo	Negative	Negative	High	G3	Negative	HER2nERp	HER2nERn	Negative
S004725.l.r.m.c.lib.g.k2.a.t	StringTie	TRUE	FALSE	TRUE	S004725.l.r.m.c.lib.g	S004725.l.r.m.c.lib	S004725.l.r	S004725	C004471	Q004360	0.40141	28241230	28952421	36997769	37928660	54T1S6B1S53T1S	SN587	Pool0164	dUTP	AD023	27	9.20656	357.7	298		OP	2014	IncaDiagnosisDate	27	1			Invasive cancer	RIGHT	Positive	90	Positive	Negative	High	SubMicroMet	0	3	50	18	T1c	0	Ductal	ChemoEndo	ERpHER2nLNn	ERpHER2nLNn_ChemoEndo		2136	0	2868	0	2136	0	1439	0	13	Rest	Her2	Her2	73.6235	1.5108	78.5255	1.41588	High	High	ChemoEndo	ChemoEndo	LumB	Her2	c085	High	High	ChemoEndo	ChemoEndo	Positive	Negative	High	G3	Negative	HER2nERp	HER2nERn	Negative
S004726.l.r.m.c.lib.g.k2.a.t	StringTie	TRUE	TRUE	FALSE	S004726.l.r.m.c.lib.g	S004726.l.r.m.c.lib	S004726.l.r	S004726	C004461	Q004347	0.266287	16244990	17070039	23419013	24600704	54T1S6B1S53T1S	SN587	Pool0164	dUTP	AD022	27	9.23252	360.1	298		CoreBiopsy	2013	IncaDiagnosisDate	38	0		Invasive cancer		LEFT	Negative	0	Negative	Negative	High	SubMicroMet	0		40	7	T1b	0	Ductal	Chemo	TNBC	TNBC_Chemo		2708	0	2878	0	2708	0	1449	0	NA	Rest	Basal	Basal	67.0256	1.69692	71.9277	1.59087	High	High	ChemoEndo	ChemoEndo	Basal	Basal	c090	High	High	ChemoEndo	ChemoEndo	Negative	Negative	High	G3	Negative	HER2nERp	HER2nERn	Negative
S004727.l.r.m.c.lib.g.k2.a.t	StringTie	TRUE	FALSE	TRUE	S004727.l.r.m.c.lib.g	S004727.l.r.m.c.lib	S004727.l.r	S004727	C004470	Q004387	0.346233	11739027	12192544	16280780	21590509	54T1S6B1S53T1S	SN587	Pool0164	dUTP	AD021	27	8.86512	167.7	299		OP	2014	IncaDiagnosisDate	22	1	22		Invasive cancer	RIGHT	Positive	95	Positive	Negative	High	4toX	1	3	65	30	T2	1	Ductal	ChemoEndo	ERpHER2nLNp	ERpHER2nLNp_ChemoEndo	ERpHER2nLNp_ChemoEndo_50	2456	0	2456	1	2456	0	1434	0	5	Rest	LumA	LumA	37.8123	2.73212	42.7144	2.58692	High	High	ChemoEndo	ChemoEndo	LumA	LumA	c065	High	High	ChemoEndo	ChemoEndo	Positive	Positive	High	G3	Negative	HER2nERp	HER2nERn	Negative
S004728.l.r.m.c.lib.g.k2.a.t	StringTie	TRUE	FALSE	TRUE	S004728.l.r.m.c.lib.g	S004728.l.r.m.c.lib	S004728.l.r	S004728	C004477	Q004392	0.329792	15825297	16566583	22018648	29984701	54T1S6B1S53T1S	SN587	Pool0164	dUTP	AD020	27	8.77243	91.2	299		OP	2014	IncaDiagnosisDate	15	2	25		Invasive cancer	RIGHT	Positive	100	Positive	Negative	Low	N0	0	1	65	15	T1c	0	Ductal	Endo	ERpHER2nLNn	ERpHER2nLNn_Endo	ERpHER2nLNn_Endo_50	1857	0	2857	0	1857	0	1428	0	9	Norm15	LumA	LumA	0.777189	1.95318	3.45171	3.12085	Low	Low/Intermediate	None	NoCT	Normal	LumA	c005	Low	Low/Intermediate	None	NoCT	Positive	Positive	Low	G1	Negative	HER2nERp	HER2nERn	Negative
S004729.l.r.m.c.lib.g.k2.a.t	StringTie	TRUE	FALSE	TRUE	S004729.l.r.m.c.lib.g	S004729.l.r.m.c.lib	S004729.l.r	S004729	C004476	Q004372	0.304274	19917119	20573131	28011048	29314429	54T1S6B1S53T1S	SN587	Pool0164	dUTP	AD019	27	9.09779	75.06	299		OP	2014	IncaDiagnosisDate	14	2	23		Invasive cancer	LEFT	Positive	100	Negative	Negative	High	1to3	1	3	55	27	T2	1	Lobular	ChemoEndo	ERpHER2nLNp	ERpHER2nLNp_ChemoEndo	ERpHER2nLNp_ChemoEndo_50	1616	1	2856	0	1616	1	1427	0	1	Rest	LumA	LumA	17.8006	3.11491	22.7026	2.94397	Intermediate	Low/Intermediate	Endo	NoCT	LumA	LumA	c015	Intermediate	Low/Intermediate	Endo	NoCT	Positive	Positive	Low	G1	Negative	HER2nERp	HER2nERn	Negative
S004730.l.r.m.c.lib.g.k2.a.t	StringTie	FALSE	FALSE	TRUE	S004730.l.r.m.c.lib.g	S004730.l.r.m.c.lib	S004730.l.r	S004730	C004566	Q004495	0.309924	21439979	22487781	28172469	29462769	54T1S6B1S53T1S	SN587	Pool0166	dUTP	AD008	27	8.89101	763.6	299		OP	2014	IncaDiagnosisDate	33	2	66		Invasive cancer	LEFT	Positive	15	Negative	Negative	High	1to3	1	3	50	22	T2	1	Ductal	Chemo	ERpHER2nLNp			2369	0	2875	0	2369	0	1446	0	16	Rest	Basal	Basal	69.4866	1.65319	74.3886	1.54353	High	High	ChemoEndo	ChemoEndo	Basal	Basal	c090	High	High	ChemoEndo	ChemoEndo	Negative	Negative	High	G3	Negative	HER2nERp	HER2nERn	Negative
S004731.l.r.m.c.lib.g.k2.a.t	StringTie	TRUE	FALSE	TRUE	S004731.l.r.m.c.lib.g	S004731.l.r.m.c.lib	S004731.l.r	S004731	C004475	Q004388	0.328804	21869140	22869195	29493469	31269653	54T1S6B1S53T1S	SN587	Pool0166	dUTP	AD007	27	8.9713	66.94	299		OP	2013	IncaDiagnosisDate	48	2	50		Invasive cancer	LEFT	Positive	100	Positive	Negative	High	N0	0	3	65	15	T1c	0	Ductal	Chemo	ERpHER2nLNn			1924	0	2890	0	1924	0	1461	0	15	Norm15	LumA	LumA	4.05497	3.24461	8.74636	3.39829	Low	Low/Intermediate	Endo	NoCT	Normal	LumA	c005	Low	Low/Intermediate	Endo	NoCT	Positive	Positive	Low	G1	Negative	HER2nERp	HER2nERn	Negative
S004732.l.r.m.c.lib.g.k2.a.t	StringTie	TRUE	TRUE	FALSE	S004732.l.r.m.c.lib.g	S004732.l.r.m.c.lib	S004732.l.r	S004732	C004468	Q004405	0.323368	17890887	18656057	24770787	25811870	54T1S6B1S53T1S	SN587	Pool0166	dUTP	AD006	27	8.53179	100.7	299		OP	2013	IncaDiagnosisDate	48	1	40		Invasive cancer	RIGHT	Positive	100	Positive	Negative	Low	N0	0	2	70	7	T1b	0	Ductal	None	ERpHER2nLNn	ERpHER2nLNn_None	ERpHER2nLNn_None_50	1852	0	1852	1	1852	0	1460	0	NA	Rest	LumA	LumA	44.8015	2.31505	49.7035	2.16198	Intermediate	Low/Intermediate	Endo	NoCT	LumB	LumB	c045	Intermediate	Low/Intermediate	Endo	NoCT	Positive	Positive	High	G2	Negative	HER2nERp	HER2nERn	Negative
S004733.l.r.m.c.lib.g.k2.a.t	StringTie	TRUE	FALSE	TRUE	S004733.l.r.m.c.lib.g	S004733.l.r.m.c.lib	S004733.l.r	S004733	C004467	Q004356	0.341589	27731836	28728203	35617271	36686023	54T1S6B1S53T1S	SN587	Pool0166	dUTP	AD005	27	9.36938	40.65	299		OP	2014	IncaDiagnosisDate	22	1	20		Invasive cancer	LEFT	Positive	100	Positive	Negative	Low	N0	0	1	50	11	T1c	0	Ductal	Endo	ERpHER2nLNn	ERpHER2nLNn_Endo		1841	0	2863	0	1841	0	1434	0	15	Norm15	LumA	LumA	6.98278	3.4401	11.8805	3.27486	Low	Low/Intermediate	None	NoCT	Normal	LumA	c005	Low	Low/Intermediate	None	NoCT	Positive	Positive	Low	G1	Negative	HER2nERp	HER2nERn	Negative
S004734.l.r.m.c.lib.g.k2.a.t	StringTie	TRUE	FALSE	TRUE	S004734.l.r.m.c.lib.g	S004734.l.r.m.c.lib	S004734.l.r	S004734	C004466	Q004418	0.365098	25549722	26597811	36625712	38299716	54T1S6B1S53T1S	SN587	Pool0166	dUTP	AD004	27	8.88724	68.53	299		OP	2014	IncaDiagnosisDate	14	1	67		Invasive cancer	RIGHT	Positive	100	Positive	Negative	Low	N0	0	2	75	12	T1c	0	Ductal	Endo	ERpHER2nLNn	ERpHER2nLNn_Endo	ERpHER2nLNn_Endo_50	1167	0	1468	1	1167	0	1285	0	10	Rest	LumA	LumA	33.6156	2.67091	38.5177	2.51068	Low	Low/Intermediate	Endo	NoCT	LumA	LumA	c005	Low	Low/Intermediate	Endo	NoCT	Positive	Positive	Low	G1	Negative	HER2nERp	HER2nERn	Negative
S004735.l.r.m.c.lib.g.k2.a.t	StringTie	TRUE	FALSE	TRUE	S004735.l.r.m.c.lib.g	S004735.l.r.m.c.lib	S004735.l.r	S004735	C004481	Q004409	0.305245	34863732	36913566	49753662	53492342	54T1S6B1S53T1S	SN587	Pool0166	dUTP	AD003	27	9.05463	195.3	299		OP	2014	IncaDiagnosisDate	27	3	60		Invasive cancer	RIGHT	Positive	99	Positive	Negative	Low	1to3	1	2	70	17	T1c	0	Lobular	ChemoEndo	ERpHER2nLNp	ERpHER2nLNp_ChemoEndo	ERpHER2nLNp_ChemoEndo_50	1864	0	2870	0	1864	0	1441	0	17	Rest	Basal	Basal	66.329	1.61243	71.231	1.48868	High	High	ChemoEndo	ChemoEndo	Basal	Basal	c090	High	High	ChemoEndo	ChemoEndo	Negative	Negative	High	G3	Positive	HER2nERp	HER2nERn	Negative
S004736.l.r.m.c.lib.g.k2.a.t	StringTie	TRUE	FALSE	TRUE	S004736.l.r.m.c.lib.g	S004736.l.r.m.c.lib	S004736.l.r	S004736	C004465	Q004374	0.255653	20702391	21593021	29771191	30981166	54T1S6B1S53T1S	SN587	Pool0166	dUTP	AD002	27	8.78462	112.5	299		OP	2014	IncaDiagnosisDate	6	1	47		Invasive cancer	RIGHT	Positive	100	Positive	Negative	High	1to3	1	2	55	27	T2	1	Ductal	ChemoEndo	ERpHER2nLNp	ERpHER2nLNp_ChemoEndo	ERpHER2nLNp_ChemoEndo_50	1852	0	2847	0	1852	0	1418	0	2	Rest	LumA	LumA	20.0976	3.16824	24.9997	3.00574	Intermediate	Low/Intermediate	Endo	NoCT	LumA	LumA	c020	Intermediate	Low/Intermediate	Endo	NoCT	Positive	Positive	Low	G1	Negative	HER2nERp	HER2nERn	Negative
S004737.l.r.m.c.lib.g.k2.a.t	StringTie	TRUE	FALSE	TRUE	S004737.l.r.m.c.lib.g	S004737.l.r.m.c.lib	S004737.l.r	S004737	C004464	Q004407	0.321679	21558002	22636076	32975917	34170332	54T1S6B1S53T1S	SN587	Pool0166	dUTP	AD016	27	8.89739	86.73	299		OP	2014	IncaDiagnosisDate	6	1	33		Invasive cancer	LEFT	Positive	100	Positive	Negative	High	N0	0	3	70	8	T1b	0	Ductal	Endo	ERpHER2nLNn	ERpHER2nLNn_Endo	ERpHER2nLNn_Endo_50	1880	0	2847	0	1880	0	1418	0	4	Rest	LumB	LumB	63.6129	1.78396	68.515	1.66062	High	High	Endo	NoCT	LumB	LumB	c065	High	High	Endo	NoCT	Positive	Positive	High	G3	Negative	HER2nERp	HER2nERn	Negative
S004738.l.r.m.c.lib.g.k2.a.t	StringTie	FALSE	FALSE	FALSE	S004738.l.r.m.c.lib.g	S004738.l.r.m.c.lib	S004738.l.r	S004738	C004463	Q004406	0.562139	20150765	20966363	27140521	29004828	54T1S6B1S53T1S	SN587	Pool0166	dUTP	AD015	27	8.1398	99.17	299		OP	2014	IncaDiagnosisDate	20	1	81		Invasive cancer	LEFT	Positive	100	Positive	Negative	High	N0	0	2	70	17	T1c	0	Ductal	Endo	ERpHER2nLNn	ERpHER2nLNn_Endo	ERpHER2nLNn_Endo_50	1903	0	2861	0	1903	0	1432	0	NA	Rest	LumA	LumA	33.4575	2.69562	38.3595	2.53606	Low	Low/Intermediate	Endo	NoCT	LumA	LumA	c040	Low	Low/Intermediate	Endo	NoCT	Positive	Positive	Low	G2	Negative	HER2nERp	HER2nERn	Negative
S004739.l.r.m2.c.lib.g.k2.a.t	StringTie	TRUE	FALSE	TRUE	S004739.l.r.m2.c.lib.g	S004739.l.r.m2.c.lib	S004739.l.r	S004739	C004480	Q004419	0.445148	26744910	27830016	33899958	34791412	54T1S6B1S53T1S	SN587	Pool0166	dUTP	AD014	27	9.25509	480.9	300		OP	2014	IncaDiagnosisDate	13	3	39		Invasive cancer	LEFT	Negative	0	Negative	Negative	High	N0	0	3	75	18	T1c	0	Ductal	Chemo	TNBC	TNBC_Chemo		2649	0	2856	0	2649	0	1427	0	NA	Rest	Basal	Basal	60.6994	1.72256	65.6014	1.58334	High	High	ChemoEndo	ChemoEndo	Basal	Basal	c090	High	High	ChemoEndo	ChemoEndo	Negative	Negative	High	G3	Negative	HER2nERp	HER2nERn	Negative
S004739.l.r.m.c.lib.g.k2.a.t	StringTie	FALSE	FALSE	TRUE	S004739.l.r.m.c.lib.g	S004739.l.r.m.c.lib	S004739.l.r	S004739	C004480	Q004419	0.387208	28487526	29948432	37350397	38707122	54T1S6B1S53T1S	SN587	Pool0165	dUTP	AD011	27	9.25509	480.9	300		OP	2014	IncaDiagnosisDate	13	3	39		Invasive cancer	LEFT	Negative	0	Negative	Negative	High	N0	0	3	75	18	T1c	0	Ductal	Chemo	TNBC	TNBC_Chemo		2649	0	2856	0	2649	0	1427	0	16	Rest	Basal	Basal	61.0285	1.71036	65.9306	1.57249	High	High	ChemoEndo	ChemoEndo	Basal	Basal	c090	High	High	ChemoEndo	ChemoEndo	Negative	Negative	High	G3	Negative	HER2nERp	HER2nERn	Negative
S004740.l.r.m.c.lib.g.k2.a.t	StringTie	TRUE	FALSE	TRUE	S004740.l.r.m.c.lib.g	S004740.l.r.m.c.lib	S004740.l.r	S004740	C004479	Q004353	0.417659	22341412	23417353	29446176	29938280	54T1S6B1S53T1S	SN587	Pool0166	dUTP	AD013	27	8.88136	230	300		OP	2014	IncaDiagnosisDate	12	3	70		Invasive cancer	RIGHT	Positive	100	Positive	Negative	Low	4toX	1	1	50	14	T1c	0	Ductal	ChemoEndo	ERpHER2nLNp	ERpHER2nLNp_ChemoEndo		1869	0	2855	0	1869	0	1426	0	1	Rest	LumA	LumA	17.0211	3.12382	21.9232	2.95285	High	High	ChemoEndo	ChemoEndo	LumA	LumA	c005	High	High	ChemoEndo	ChemoEndo	Positive	Positive	Low	G1	Negative	HER2nERp	HER2nERn	Negative
S004741.l.r.m.c.lib.g.k2.a.t	StringTie	TRUE	FALSE	TRUE	S004741.l.r.m.c.lib.g	S004741.l.r.m.c.lib	S004741.l.r	S004741	C004462	Q004399	0.450213	26306862	27626504	34269276	35436145	54T1S6B1S53T1S	SN587	Pool0166	dUTP	AD012	27	9.36136	253.1	300		OP	2014	IncaDiagnosisDate	15	1	56		Invasive cancer	LEFT	Positive	100	Positive	Negative	Low	1to3	1	2	70	20	T1c	0	Ductal	Endo	ERpHER2nLNp	ERpHER2nLNp_Endo	ERpHER2nLNp_Endo_50	1821	0	2856	0	1821	0	1427	0	19	Rest	LumA	LumA	46.1156	2.11773	51.0177	1.96102	High	High	ChemoEndo	ChemoEndo	LumB	LumB	c050	High	High	ChemoEndo	ChemoEndo	Positive	Positive	Low	G2	Negative	HER2nERp	HER2nERn	Negative
S004742.l.r.m.c.lib.g.k2.a.t	StringTie	TRUE	FALSE	TRUE	S004742.l.r.m.c.lib.g	S004742.l.r.m.c.lib	S004742.l.r	S004742	C004451	Q004351	0.371397	28164336	29608915	37628411	38245608	54T1S6B1S53T1S	SN587	Pool0166	dUTP	AD011	27	9.31906	343	300		CoreBiopsy	2014	IncaDiagnosisDate	39	1		Invasive cancer		LEFT	Positive	100	Positive	Negative	High	1to3	1		45	50	T4	1	Other	ChemoEndo	ERpHER2nLNp	ERpHER2nLNp_ChemoEndo		651	1	1327	1	651	1	1145	0	NA	Rest	LumB	LumB	80.9659	1.25188	85.8679	1.17617	High	High			LumB	LumB	c090	High	High			Positive	Negative	High	G3	Positive	HER2pERp	HER2nERn	Positive
S004743.l.r.m.c.lib.g.k2.a.t	StringTie	TRUE	FALSE	TRUE	S004743.l.r.m.c.lib.g	S004743.l.r.m.c.lib	S004743.l.r	S004743	C004450	Q004381	0.416508	28621928	29932141	38654508	40404913	54T1S6B1S53T1S	SN587	Pool0166	dUTP	AD010	27	9.33343	200.6	300		CoreBiopsy	2014	IncaDiagnosisDate	5	1		Invasive cancer		RIGHT	Negative	1	Negative	Negative		1to3	1		65				Ductal	Chemo	TNBC	TNBC_Chemo		274	1	359	1	274	1	274	1	NA	Rest	Basal	Basal	74.738	1.48965	79.64	1.39915					Basal	Basal	c090					Negative	Negative	High	G3	Negative	HER2nERp	HER2nERn	Negative
S004745.l.r.m.c.lib.g.k2.a.t	StringTie	TRUE	FALSE	TRUE	S004745.l.r.m.c.lib.g	S004745.l.r.m.c.lib	S004745.l.r	S004745	C004448	Q004359	0.527724	18402068	19004526	23976215	24656594	54T1S6B1S53T1S	SN587	Pool0166	dUTP	AD025	27	9.07894	286.5	300		OP	2014	IncaDiagnosisDate	14	1	60		Invasive cancer	RIGHT	Positive	100	Positive	Negative	High	N0	0	3	50	20	T1c	0	Ductal	ChemoEndo	ERpHER2nLNn	ERpHER2nLNn_ChemoEndo		2643	0	2850	0	2643	0	1460	0	8	Rest	LumB	LumB	68.788	1.88709	73.6901	1.79285	High	High	ChemoEndo	ChemoEndo	Her2	Her2	c070	High	High	ChemoEndo	ChemoEndo	Positive	Positive	High	G3	Negative	HER2nERp	HER2nERn	Negative
S004747.l.r.m.c.lib.g.k2.a.t	StringTie	TRUE	FALSE	TRUE	S004747.l.r.m.c.lib.g	S004747.l.r.m.c.lib	S004747.l.r	S004747	C004446	Q004395	0.511757	19250884	19835545	25076835	25715403	54T1S6B1S53T1S	SN587	Pool0166	dUTP	AD022	27	9.33837	171.2	300		OP	2014	IncaDiagnosisDate	25	1	17		Invasive cancer	LEFT	Positive	100	Positive	Negative	Low	N0	0	1	70	15	T1c	0	Ductal	Endo	ERpHER2nLNn	ERpHER2nLNn_Endo	ERpHER2nLNn_Endo_50	2142	0	2861	0	2142	0	1432	0	10	Rest	LumA	LumA	25.6928	2.99977	30.5949	2.83563	Low	Low/Intermediate	None	NoCT	LumA	LumA	c005	Low	Low/Intermediate	None	NoCT	Positive	Positive	Low	G1	Negative	HER2nERp	HER2pERn	Negative
S004749.l.r.m.c.lib.g.k2.a.t	StringTie	TRUE	FALSE	TRUE	S004749.l.r.m.c.lib.g	S004749.l.r.m.c.lib	S004749.l.r	S004749	C004443	Q004431	0.357503	24947177	25954231	33232103	34419617	54T1S6B1S53T1S	SN587	Pool0166	dUTP	AD021	27	8.99823	179.5	300		OP	2014	IncaDiagnosisDate	13	1	45		Invasive cancer	LEFT	Positive	98	Positive	Negative	Low	4toX	1	2	90	21	T2	1	Ductal	Endo	ERpHER2nLNp	ERpHER2nLNp_Endo	ERpHER2nLNp_Endo_50	1185	0	1558	1	1185	0	1376	0	2	Rest	LumA	LumA	29.1495	3.02954	34.0516	2.88021	High	High	ChemoEndo	ChemoEndo	LumA	LumA	c020	High	High	ChemoEndo	ChemoEndo	Positive	Positive	Low	G1	Negative	HER2nERp	HER2nERn	Negative
S004750.l.r.m.c.lib.g.k2.a.t	StringTie	TRUE	FALSE	TRUE	S004750.l.r.m.c.lib.g	S004750.l.r.m.c.lib	S004750.l.r	S004750	C004442	Q004423	0.469038	21802195	22591467	29772504	32265382	54T1S6B1S53T1S	SN587	Pool0166	dUTP	AD020	27	9.24778	46.97	300		OP	2014	IncaDiagnosisDate	4	1	47		Invasive cancer	RIGHT	Positive	100	Positive	Negative	High	1to3	1	2	80	18	T1c	0	Lobular	ChemoEndo	ERpHER2nLNp	ERpHER2nLNp_ChemoEndo	ERpHER2nLNp_ChemoEndo_50	2014	0	2840	0	2014	0	1411	0	8	Rest	LumB	LumB	66.788	1.74519	71.69	1.63379	High	High	ChemoEndo	ChemoEndo	LumB	LumB	c070	High	High	ChemoEndo	ChemoEndo	Positive	Positive	High	G3	Negative	HER2nERp	HER2nERn	Negative
S004751.l.r.m.c.lib.g.k2.a.t	StringTie	FALSE	FALSE	TRUE	S004751.l.r.m.c.lib.g	S004751.l.r.m.c.lib	S004751.l.r	S004751	C004459	Q004398	0.539542	24207399	25441316	32484174	33236747	54T1S6B1S53T1S	SN587	Pool0166	dUTP	AD019	27	9.13307	44.29	301		CoreBiopsy	2014	IncaDiagnosisDate	4	7	2	Invasive cancer		LEFT	Positive	99	Positive	Negative	High				70		T4		Ductal					517	0	517	1	517	0	518	1	NA	Rest	LumA	LumA	12.5363	3.32399	17.4383	3.15067					LumA	LumA	c005					Positive	Positive	Low	G1	Positive	HER2nERp	HER2nERn	Negative
S004752.l.r.m.c.lib.g.k2.a.t	StringTie	FALSE	FALSE	TRUE	S004752.l.r.m.c.lib.g	S004752.l.r.m.c.lib	S004752.l.r	S004752	C004457	Q004350	0.336491	22794960	27233263	36264483	36627567	75T1S6B75T1S	NS500281	Pool0160	dUTP	AD001	26	9.63924	95.59	301		OP	2013	IncaDiagnosisDate	36	7	140		In situ only	LEFT						N0	0	3	45		Tis			None				1906	0	2878	0	1906	0	1632	0	NA	Rest	LumA	LumA	6.79547	3.47245	11.6906	3.31142					LumA	LumA	c010					Positive	Positive	Low	G1	Negative	HER2nERp	HER2pERn	Negative
S004753.l.r.m.c.lib.g.k2.a.t	StringTie	TRUE	TRUE	FALSE	S004753.l.r.m.c.lib.g	S004753.l.r.m.c.lib	S004753.l.r	S004753	C004455	Q004361	0.342515	23994039	28566255	36007040	38614974	75T1S6B75T1S	NS500281	Pool0160	dUTP	AD002	26	9.44128	266	301		OP	2013	IncaDiagnosisDate	44	6	129		Invasive cancer	LEFT	Positive	95	Positive	Positive	High	1to3	1	3	50	16	T1c	0	Ductal	ImmuChemoEndo	HER2pERp	HER2pERp_ImmuChemoEndo		1915	0	2885	0	1915	0	1456	0	NA	Rest	Her2	Her2	72.658	1.59938	77.5601	1.50576	High	High	ChemoEndo	ChemoEndo	Her2	Her2	c080	High	High	ChemoEndo	ChemoEndo	Positive	Positive	High	G3	Positive	HER2pERp	HER2pERn	Positive
S004754.l.r.m.c.lib.g.k2.a.t	StringTie	TRUE	FALSE	TRUE	S004754.l.r.m.c.lib.g	S004754.l.r.m.c.lib	S004754.l.r	S004754	C004429	Q004420	0.265836	18758774	22897315	28558207	30431943	75T1S6B75T1S	NS500281	Pool0160	dUTP	AD003	26	9.2599	88.26	301		OP	2014	IncaDiagnosisDate	22	1	48		Invasive cancer	RIGHT	Positive	98	Positive	Negative	Low	1to3	1	2	75	44	T2	1	Ductal	Endo	ERpHER2nLNp	ERpHER2nLNp_Endo	ERpHER2nLNp_Endo_50	2414	0	2414	1	2414	0	1427	0	10	Rest	LumA	LumA	7.20657	3.44057	12.1086	3.26681	Low	Low/Intermediate	Endo	NoCT	LumA	LumA	c005	Low	Low/Intermediate	Endo	NoCT	Positive	Positive	Low	G1	Negative	HER2nERp	HER2nERn	Negative
S004755.l.r.m.c.lib.g.k2.a.t	StringTie	TRUE	FALSE	TRUE	S004755.l.r.m.c.lib.g	S004755.l.r.m.c.lib	S004755.l.r	S004755	C004437	Q004424	0.252212	14136903	17535228	21596254	28879740	75T1S6B75T1S	NS500281	Pool0160	dUTP	AD004	26	9.64525	52.51	301		OP	2014	IncaDiagnosisDate	26	2	32		Invasive cancer	RIGHT	Positive	100	Positive	Negative	Low	N0	0	2	80	27	T2	1	Ductal	Endo	ERpHER2nLNn	ERpHER2nLNn_Endo	ERpHER2nLNn_Endo_50	1853	0	1853	1	1853	0	1432	0	19	Rest	LumA	LumA	16.2511	3.17357	21.1531	3.00291	Low	Low/Intermediate	Endo	NoCT	LumA	LumA	c020	Low	Low/Intermediate	Endo	NoCT	Positive	Positive	Low	G1	Positive	HER2pERp	HER2pERn	Positive
S004756.l.r.m.c.lib.g.k2.a.t	StringTie	TRUE	FALSE	TRUE	S004756.l.r.m.c.lib.g	S004756.l.r.m.c.lib	S004756.l.r	S004756	C004436	Q004385	0.253021	24766904	29130573	35165795	36403379	75T1S6B75T1S	NS500281	Pool0160	dUTP	AD005	26	9.44412	168.7	301		OP	2014	IncaDiagnosisDate	27	2	53		Invasive cancer	LEFT	Positive	95	Positive	Negative	Low	N0	0	2	65	8	T1b	0	Lobular	None	ERpHER2nLNn	ERpHER2nLNn_None	ERpHER2nLNn_None_50	1706	1	2862	0	1280	1	1281	1	1	Rest	LumA	LumA	38.7653	2.66286	43.6674	2.51398	Low	Low/Intermediate	None	NoCT	Normal	LumA	c055	Intermediate	Low/Intermediate	Endo	NoCT	Positive	Positive	High	G3	Negative	HER2nERp	HER2nERn	Negative
S004757.l.r.m.c.lib.g.k2.a.t	StringTie	TRUE	FALSE	TRUE	S004757.l.r.m.c.lib.g	S004757.l.r.m.c.lib	S004757.l.r	S004757	C004426	Q004410	0.274266	19377304	23035971	31435941	34455909	75T1S6B75T1S	NS500281	Pool0160	dUTP	AD006	26	9.05838	31.55	301		OP	2014	IncaDiagnosisDate	28	1	35		Invasive cancer	LEFT	Positive	100	Positive	Negative	Low	N0	0	1	70	9	T1b	0	Ductal	None	ERpHER2nLNn	ERpHER2nLNn_None	ERpHER2nLNn_None_50	1840	0	2862	0	1840	0	1433	0	14	Norm15	Normal	LumA	9.48619	3.48378	14.3882	3.31088	Low	Low/Intermediate	None	NoCT	Normal	Basal	c005	Low	Low/Intermediate			Positive	Positive	Low	G1	Negative	HER2nERp	HER2nERn	Negative
S004758.l.r.m.c.lib.g.k2.a.t	StringTie	TRUE	FALSE	TRUE	S004758.l.r.m.c.lib.g	S004758.l.r.m.c.lib	S004758.l.r	S004758	C004425	Q004346	0.242636	20364250	24469256	32273375	35496969	75T1S6B75T1S	NS500281	Pool0160	dUTP	AD007	26	9.82034	314.1	301		OP	2014	IncaDiagnosisDate	13	1	45		Invasive cancer	RIGHT	Negative	0	Negative	Negative	High	N0	0	3	40	16	T1c	0	Ductal	Chemo	TNBC	TNBC_Chemo		1889	0	2847	0	1889	0	1418	0	17	Rest	Basal	Basal	68.1712	1.53949	73.0733	1.42493	High	High	ChemoEndo	ChemoEndo	Basal	Basal	c090	High	High	ChemoEndo	ChemoEndo	Negative	Negative	High	G3	Negative	HER2nERp	HER2nERn	Negative
S004759.l.r.lib.g.k2.a.t	StringTie	FALSE	FALSE	FALSE	S004759.l.r.lib.g	S004759.l.r.lib	S004759.l.r	S004759	C004456	Q004349	0.407437	27391888	30015127	31236998	31603352	75T1S6B75T1S	NS500281	Pool0449	NeoPrep	AD023	169	9.14793	107.6	301		OP	2014	IncaDiagnosisDate	26	8	66		Invasive cancer	RIGHT	Positive	90	Positive	Negative	Low	N0	0	2	45	13	T1c	0	Lobular	ChemoEndo	ERpHER2nLNn	ERpHER2nLNn_ChemoEndo		403	0	2867	0	403	0	1438	0	NA	Rest	LumB	LumB	53.1365	2.21419	58.0385	2.08114	Intermediate	Low/Intermediate	Endo	NoCT	LumB	LumA	c050	Intermediate	Low/Intermediate	Endo	NoCT	Positive	Positive	High	G3	Negative	HER2nERp	HER2nERn	Negative
S004759.l.r.m2.c.lib.g.k2.a.t	StringTie	FALSE	FALSE	FALSE	S004759.l.r.m2.c.lib.g	S004759.l.r.m2.c.lib	S004759.l.r	S004759	C004456	Q004349	0.255932	35585357	38750722	42831997	42862818	75T1S6B75T1S	NS500281	Pool0378	TruSeq	AD008	106	9.14793	107.6	301		OP	2014	IncaDiagnosisDate	26	8	66		Invasive cancer	RIGHT	Positive	90	Positive	Negative	Low	N0	0	2	45	13	T1c	0	Lobular	ChemoEndo	ERpHER2nLNn	ERpHER2nLNn_ChemoEndo		403	0	2867	0	403	0	1438	0	NA	Rest	LumB	LumB	53.2746	2.06905	58.1767	1.9324	Intermediate	Low/Intermediate	Endo	NoCT	LumA	LumB	c050	Intermediate	Low/Intermediate	Endo	NoCT	Positive	Positive	High	G2	Negative	HER2nERp	HER2nERn	Negative
S004759.l.r.m.c.lib.g.k2.a.t	StringTie	TRUE	TRUE	FALSE	S004759.l.r.m.c.lib.g	S004759.l.r.m.c.lib	S004759.l.r	S004759	C004456	Q004349	0.255647	19334055	23329520	30181271	33199456	75T1S6B75T1S	NS500281	Pool0160	dUTP	AD009	26	9.14793	107.6	301		OP	2014	IncaDiagnosisDate	26	8	66		Invasive cancer	RIGHT	Positive	90	Positive	Negative	Low	N0	0	2	45	13	T1c	0	Lobular	ChemoEndo	ERpHER2nLNn	ERpHER2nLNn_ChemoEndo		403	0	2867	0	403	0	1438	0	NA	Rest	LumA	LumA	48.1557	2.33527	53.0578	2.19441	Intermediate	Low/Intermediate	Endo	NoCT	LumA	LumB	c050	Intermediate	Low/Intermediate	Endo	NoCT	Positive	Positive	High	G3	Negative	HER2nERp	HER2nERn	Negative
S004760.l.r.m.c.lib.g.k2.a.t	StringTie	TRUE	FALSE	TRUE	S004760.l.r.m.c.lib.g	S004760.l.r.m.c.lib	S004760.l.r	S004760	C004444	Q004362	0.242053	19146849	23364781	31439399	37491123	75T1S6B75T1S	NS500281	Pool0160	dUTP	AD010	26	9.96368	81.11	301		OP	2014	IncaDiagnosisDate	28	3	70		Invasive cancer	RIGHT	Positive	99	Positive	Negative	Low	1to3	1	2	50	11	T1c	0	Lobular	ChemoEndo	ERpHER2nLNp	ERpHER2nLNp_ChemoEndo		393	0	2864	0	393	0	1435	0	12	Norm15	Normal	LumA	10.0044	3.34359	14.9065	3.17016	Low	Low/Intermediate	Endo	NoCT	Normal	LumA	c005	Low	Low/Intermediate	Endo	NoCT	Positive	Positive	Low	G1	Negative	HER2nERp	HER2nERn	Negative
S004761.l.r.m.c.lib.g.k2.a.t	StringTie	FALSE	FALSE	TRUE	S004761.l.r.m.c.lib.g	S004761.l.r.m.c.lib	S004761.l.r	S004761	C004423	Q004430	0.207059	13342255	17026958	19949335	27882843	75T1S6B75T1S	NS500281	Pool0160	dUTP	AD011	26	9.3545	206	301		OP	2014	IncaDiagnosisDate	7	1	59		Invasive cancer	LEFT	Positive	95	Positive	Negative	High	N0	0	1	90	14	T1c	0	Ductal	Endo	ERpHER2nLNn	ERpHER2nLNn_Endo	ERpHER2nLNn_Endo_50	1867	0	2459	1	1867	0	1412	0	2	Rest	LumA	LumA	41.8283	2.52799	46.7303	2.38502	Intermediate	Low/Intermediate	Endo	NoCT	LumA	LumA	c040	Low	Low/Intermediate	None	NoCT	Positive	Positive	High	G2	Positive	HER2nERp	HER2nERn	Negative
S004762.l.r.m2.c.lib.g.k2.a.t	StringTie	FALSE	FALSE	FALSE	S004762.l.r.m2.c.lib.g	S004762.l.r.m2.c.lib	S004762.l.r	S004762	C004421	Q004425	0.308238	29700538	31684916	34231991	34235578	75T1S6B75T1S	NS500281	Pool0602	TruSeq	AD027	310	9.84226	150.4	301		OP	2014	IncaDiagnosisDate	6	1	48		Invasive cancer	LEFT	Positive	100	Positive	Negative	High	1to3	1	2	80	15	T1c	0	Ductal	Endo	ERpHER2nLNp	ERpHER2nLNp_Endo	ERpHER2nLNp_Endo_50	1799	0	2840	0	1799	0	1411	0	NA	Rest	LumA	LumA	40.8715	3.05796	45.7735	2.93767	High	High	ChemoEndo	ChemoEndo	LumA	LumA	c040	Intermediate	Low/Intermediate	Endo	NoCT	Positive	Positive	Low	G2	Negative	HER2nERp	HER2nERn	Negative
S004762.l.r.m.c.lib.g.k2.a.t	StringTie	TRUE	TRUE	FALSE	S004762.l.r.m.c.lib.g	S004762.l.r.m.c.lib	S004762.l.r	S004762	C004421	Q004425	0.263251	13568908	16849853	22708818	29215191	75T1S6B75T1S	NS500281	Pool0160	dUTP	AD012	26	9.84226	150.4	301		OP	2014	IncaDiagnosisDate	6	1	48		Invasive cancer	LEFT	Positive	100	Positive	Negative	High	1to3	1	2	80	15	T1c	0	Ductal	Endo	ERpHER2nLNp	ERpHER2nLNp_Endo	ERpHER2nLNp_Endo_50	1799	0	2840	0	1799	0	1411	0	NA	Rest	LumA	LumA	24.8469	3.05888	29.7489	2.90161	Intermediate	Low/Intermediate	Endo	NoCT	LumA	LumA	c030	Intermediate	Low/Intermediate	Endo	NoCT	Positive	Positive	High	G3	Negative	HER2nERp	HER2nERn	Negative
S004763.l.r.m.c.lib.g.k2.a.t	StringTie	TRUE	FALSE	TRUE	S004763.l.r.m.c.lib.g	S004763.l.r.m.c.lib	S004763.l.r	S004763	C004435	Q004421	0.298825	25962740	31461550	39802589	43716068	75T1S6B75T1S	NS500281	Pool0160	dUTP	AD013	26	10	255.2	302		OP	2014	IncaDiagnosisDate	27	2	87		Invasive cancer	LEFT	Positive	100	Positive	Negative	High	N0	0	2	80	39	T2	1	Ductal	Endo	ERpHER2nLNn	ERpHER2nLNn_Endo	ERpHER2nLNn_Endo_50	2041	0	2675	1	2041	0	1433	0	4	Rest	LumA	LumA	41.9966	2.41892	46.8987	2.2641	Intermediate	Low/Intermediate	Endo	NoCT	LumA	LumA	c035	Low	Low/Intermediate	Endo	NoCT	Positive	Positive	Low	G2	Negative	HER2nERp	HER2nERn	Negative
S004764.l.r.m.c.lib.g.k2.a.t	StringTie	TRUE	FALSE	TRUE	S004764.l.r.m.c.lib.g	S004764.l.r.m.c.lib	S004764.l.r	S004764	C004434	Q004404	0.258883	23302259	28063722	38092362	40273106	75T1S6B75T1S	NS500281	Pool0160	dUTP	AD015	26	10	96.2	302		OP	2014	IncaDiagnosisDate	19	2	68		Invasive cancer	LEFT	Positive	100	Positive	Negative	High	N0	0	1	70	9	T1b	0	Ductal	None	ERpHER2nLNn	ERpHER2nLNn_None	ERpHER2nLNn_None_50	1840	0	2854	0	1840	0	1425	0	2	Rest	LumA	LumA	26.1198	2.91407	31.0219	2.75204	Low	Low/Intermediate	None	NoCT	LumA	LumA	c015	Low	Low/Intermediate	None	NoCT	Positive	Negative	Low	G1	Negative	HER2nERp	HER2nERn	Negative
S004765.l.r.m.c.lib.g.k2.a.t	StringTie	FALSE	FALSE	TRUE	S004765.l.r.m.c.lib.g	S004765.l.r.m.c.lib	S004765.l.r	S004765	C005112	Q005039	0.34375	24295551	29515497	35885620	38988815	75T1S6B75T1S	NS500281	Pool0160	dUTP	AD027	26	9.64339	488.2	302		OP	2013	IncaDiagnosisDate	177	5	55	Invasive cancer		LEFT	Negative	0	Negative	Negative		SubMicroMet	0		50	16	T1c	0	Ductal	Chemo	TNBC	TNBC_Chemo		1900	0	3010	0	1900	0	1581	0	NA	Rest	Basal	Basal	72.9387	1.48727	77.8407	1.3916	High	High	ChemoEndo	ChemoEndo	Basal	Basal	c090	High	High	ChemoEndo	ChemoEndo	Negative	Negative	High	G3	Negative	HER2nERp	HER2nERn	Negative
S004766.l.r.m.c.lib.g.k2.a.t	StringTie	TRUE	FALSE	TRUE	S004766.l.r.m.c.lib.g	S004766.l.r.m.c.lib	S004766.l.r	S004766	C004411	Q004412	0.249059	25996921	31046734	40295467	42821065	75T1S6B75T1S	NS500281	Pool0160	dUTP	AD025	26	10	178.7	302		OP	2014	IncaDiagnosisDate	31	1	41		Invasive cancer	LEFT	Positive	100	Positive	Negative	High	1to3	1	2	75	12	T1c	0	Ductal	Endo	ERpHER2nLNp	ERpHER2nLNp_Endo	ERpHER2nLNp_Endo_50	1795	0	2860	0	1795	0	1431	0	6	Rest	LumA	LumA	43.2566	2.95052	48.1587	2.82763	High	High	ChemoEndo	ChemoEndo	LumA	LumA	c040	Intermediate	Low/Intermediate	Endo	NoCT	Positive	Positive	Low	G1	Negative	HER2nERp	HER2nERn	Negative
S004768.l.r.m.c.lib.g.k2.a.t	StringTie	TRUE	FALSE	TRUE	S004768.l.r.m.c.lib.g	S004768.l.r.m.c.lib	S004768.l.r	S004768	C004427	Q004427	0.2931	23398044	28155505	34344956	40712861	75T1S6B75T1S	NS500281	Pool0160	dUTP	AD023	26	9.84385	66.47	302		OP	2014	IncaDiagnosisDate	20	6	34		Invasive cancer	LEFT	Positive	90	Positive	Negative	Low	1to3	1	2	85	19	T1c	0	Lobular	Endo	ERpHER2nLNp	ERpHER2nLNp_Endo	ERpHER2nLNp_Endo_50	1890	0	2854	0	1890	0	1425	0	15	Norm15	LumA	LumA	5.59421	3.39304	10.4359	3.33101	Low	Low/Intermediate	Endo	NoCT	Normal	LumA	c005	Low	Low/Intermediate	Endo	NoCT	Positive	Positive	Low	G1	Negative	HER2nERp	HER2nERn	Negative
S004769.l.r.m.c.lib.g.k2.a.t	StringTie	TRUE	TRUE	FALSE	S004769.l.r.m.c.lib.g	S004769.l.r.m.c.lib	S004769.l.r	S004769	C004414	Q004348	0.252295	13628244	17516949	23326834	32782722	75T1S6B75T1S	NS500281	Pool0160	dUTP	AD022	26	8.70011	30.56	302		OP	2013	IncaDiagnosisDate	94	4	20		Invasive cancer	RIGHT	Positive	80	Positive	Negative	Low	N0	0	2	45	17	T1c	0	Lobular	Endo	ERpHER2nLNn	ERpHER2nLNn_Endo		2610	0	2926	0	2610	0	1497	0	NA	Rest	Normal	LumA	20.7018	3.20535	25.6038	3.04408	Low	Low/Intermediate	Endo	NoCT	Normal	LumA	c005	Low	Low/Intermediate	Endo	NoCT	Positive	Positive	High	G2	Negative	HER2nERp	HER2nERn	Negative
S004770.l.r.m.c.lib.g.k2.a.t	StringTie	TRUE	FALSE	TRUE	S004770.l.r.m.c.lib.g	S004770.l.r.m.c.lib	S004770.l.r	S004770	C004409	Q004380	0.281039	23011664	27313739	35558055	36935808	75T1S6B75T1S	NS500281	Pool0160	dUTP	AD021	26	10	337.9	302		OP	2014	IncaDiagnosisDate	4	1	43		Invasive cancer	RIGHT	Negative	5	Positive	Negative	High	N0	0	3	60	13	T1c	0	Ductal	Chemo				2068	0	2833	0	2068	0	1404	0	11	Rest	Basal	Basal	57.0668	2.07504	61.9689	1.94921	Intermediate	Low/Intermediate	ChemoEndo	ChemoEndo	Her2	Her2	c060	Intermediate	Low/Intermediate	ChemoEndo	ChemoEndo	Negative	Negative	High	G3	Positive	HER2pERp	HER2pERn	Positive
S004771.l.r.m.c.lib.g.k2.a.t	StringTie	TRUE	FALSE	TRUE	S004771.l.r.m.c.lib.g	S004771.l.r.m.c.lib	S004771.l.r	S004771	C004416	Q004358	0.247417	18752657	22899660	30549317	35825011	75T1S6B75T1S	NS500281	Pool0160	dUTP	AD020	26	10	280.6	302		OP	2014	IncaDiagnosisDate	16	5	57		Invasive cancer	RIGHT	Negative	5	Negative	Negative	High	N0	0	3	50	15	T1c	0	Other	Chemo	TNBC	TNBC_Chemo		1898	0	2849	0	1898	0	1420	0	12	Rest	Basal	Basal	74.1712	1.69472	79.0733	1.61257	High	High	ChemoEndo	ChemoEndo	Basal	Basal	c090	High	High	ChemoEndo	ChemoEndo	Negative	Negative	High	G3	Negative	HER2nERp	HER2nERn	Negative
S004772.l.r.m.c.lib.g.k2.a.t	StringTie	TRUE	FALSE	TRUE	S004772.l.r.m.c.lib.g	S004772.l.r.m.c.lib	S004772.l.r	S004772	C004432	Q004384	0.30944	20035811	24373216	31682922	33733669	75T1S6B75T1S	NS500281	Pool0160	dUTP	AD019	26	9.596	202.6	302		CoreBiopsy	2014	IncaDiagnosisDate	18	7	3	Invasive cancer		RIGHT	Negative	0	Negative	Positive	High				65		T4		Ductal	ImmuChemo	HER2pERn	HER2pERn_ImmuChemo		837	0	879	1	837	0	838	0	NA	Rest	Basal	Basal	59.3771	1.75098	64.2791	1.60924					Basal	Basal	c090					Negative	Negative	High	G3	Positive	HER2pERp	HER2pERn	Positive
S004773.l.r.m.c.lib.g.k2.a.t	StringTie	TRUE	TRUE	FALSE	S004773.l.r.m.c.lib.g	S004773.l.r.m.c.lib	S004773.l.r	S004773	C004419	Q004426	0.382079	29602166	34802167	43103392	43959279	75T1S6B75T1S	NS500281	Pool0162	dUTP	AD008	26	9.3644	645.5	302		OP	2013	IncaDiagnosisDate	51	6	75		Invasive cancer	LEFT	Positive	35	Negative	Negative	High	N0	0	3	85	15	T1c	0	Ductal	Endo	ERpHER2nLNn	ERpHER2nLNn_Endo	ERpHER2nLNn_Endo_50	182	1	2885	0	182	1	183	1	NA	Rest	Basal	Basal	59.6485	1.79919	64.5505	1.66283	Intermediate	Low/Intermediate	ChemoEndo	ChemoEndo	Basal	Basal	c090	High	High	ChemoEndo	ChemoEndo	Negative	Negative	High	G3	Negative	HER2nERp	HER2nERn	Negative
S004774.l.r.m.c.lib.g.k2.a.t	StringTie	TRUE	FALSE	TRUE	S004774.l.r.m.c.lib.g	S004774.l.r.m.c.lib	S004774.l.r	S004774	C004418	Q004368	0.377135	31079861	36159981	47225662	48251059	75T1S6B75T1S	NS500281	Pool0162	dUTP	AD007	26	9.90418	279.8	302		OP	2014	IncaDiagnosisDate	30	6	116		Invasive cancer	LEFT	Positive	95	Positive	Negative	Low	N0	0	2	55	5	T1a	0	Ductal	None	ERpHER2nLNn	ERpHER2nLNn_None	ERpHER2nLNn_None_50	1871	0	2864	0	1871	0	1435	0	2	Rest	LumA	LumA	22.8632	2.93983	27.7653	2.77201	Low	Low/Intermediate	None	NoCT	LumA	LumA	c020	Low	Low/Intermediate	None	NoCT	Positive	Positive	Low	G1	Negative	HER2nERp	HER2nERn	Negative
S004775.l.r.m.c.lib.g.k2.a.t	StringTie	TRUE	FALSE	TRUE	S004775.l.r.m.c.lib.g	S004775.l.r.m.c.lib	S004775.l.r	S004775	C004415	Q004366	0.495402	24717041	29000906	38803660	41045010	75T1S6B75T1S	NS500281	Pool0162	dUTP	AD006	26	8.21518	49.09	303		OP	2014	IncaDiagnosisDate	20	5	93		Invasive cancer	LEFT	Positive	95	Positive	Negative	High	4toX	1	1	55	60	T3	1	Ductal	ChemoEndo	ERpHER2nLNp	ERpHER2nLNp_ChemoEndo	ERpHER2nLNp_ChemoEndo_50	270	0	2853	0	270	0	1424	0	5	Rest	LumA	LumA	22.6938	2.99349	27.5958	2.82691	High	High			LumA	LumA	c005	High	High			Positive	Positive	High	G2	Positive	HER2nERp	HER2nERn	Negative
S004776.l.r.m2.c.lib.g.k2.a.t	StringTie	FALSE	FALSE	TRUE	S004776.l.r.m2.c.lib.g	S004776.l.r.m2.c.lib	S004776.l.r	S004776	C004406	Q004402	0.441007	23575895	27365393	36174825	36808041	75T1S6B75T1S	NS500281	Pool0162	dUTP	AD005	26	9.87647	330.2	303		OP	2014	IncaDiagnosisDate	29	2	80		Invasive cancer	RIGHT	Positive	100	Positive	Negative	High	N0	0	3	70	14	T1c	0	Ductal	ChemoEndo	ERpHER2nLNn	ERpHER2nLNn_ChemoEndo	ERpHER2nLNn_ChemoEndo_50	2117	0	2857	0	2117	0	1428	0	NA	Rest	LumB	LumB	73.4616	1.41484	78.3636	1.31243	High	High	ChemoEndo	ChemoEndo	LumB	Her2	c090	High	High	ChemoEndo	ChemoEndo	Positive	Negative	High	G3	Negative	HER2nERp	HER2nERn	Negative
S004776.l.r.m.c.lib.g.k2.a.t	StringTie	TRUE	FALSE	TRUE	S004776.l.r.m.c.lib.g	S004776.l.r.m.c.lib	S004776.l.r	S004776	C004406	Q004402	0.439832	22715561	26346209	32273228	34111228	75T1S6B75T1S	NS500281	Pool0161	dUTP	AD015	26	9.87647	330.2	303		OP	2014	IncaDiagnosisDate	29	2	80		Invasive cancer	RIGHT	Positive	100	Positive	Negative	High	N0	0	3	70	14	T1c	0	Ductal	ChemoEndo	ERpHER2nLNn	ERpHER2nLNn_ChemoEndo	ERpHER2nLNn_ChemoEndo_50	2117	0	2857	0	2117	0	1428	0	13	Rest	LumB	LumB	81.4781	1.36482	86.3802	1.30343	High	High	ChemoEndo	ChemoEndo	LumB	LumB	c085	High	High	ChemoEndo	ChemoEndo	Positive	Negative	High	G3	Negative	HER2nERp	HER2nERn	Negative
S004777.l.r.m.c.lib.g.k2.a.t	StringTie	TRUE	FALSE	TRUE	S004777.l.r.m.c.lib.g	S004777.l.r.m.c.lib	S004777.l.r	S004777	C004402	Q004411	0.31417	34323535	39988908	50588889	52444731	75T1S6B75T1S	NS500281	Pool0162	dUTP	AD004	26	9.70999	349.2	303		OP	2014	IncaDiagnosisDate	21	1	55		Invasive cancer	LEFT	Positive	100	Positive	Negative	High	SubMicroMet	0	3	75	12	T1c	0	Ductal	ChemoEndo	ERpHER2nLNn	ERpHER2nLNn_ChemoEndo	ERpHER2nLNn_ChemoEndo_50	2203	0	2848	0	2203	0	1419	0	19	Rest	LumB	LumB	61.5758	1.76205	66.4778	1.62982	High	High	ChemoEndo	ChemoEndo	LumB	LumB	c065	High	High	ChemoEndo	ChemoEndo	Positive	Positive	High	G2	Positive	HER2pERp	HER2nERn	Positive
S004778.l2.r.m.c.lib.g.k2.a.t	StringTie	TRUE	FALSE	TRUE	S004778.l2.r.m.c.lib.g	S004778.l2.r.m.c.lib	S004778.l2.r	S004778	C004405	Q004413	0.28067	28320547	31497439	38653124	42171693	75T1S6B75T1S	NS500281	Pool0301	dUTP	AD012	62	7.72714	23.7	425		OP	2014	IncaDiagnosisDate	20	2	34		Invasive cancer	RIGHT	Positive	100	Negative	Negative	Low	N0	0	2	75	17	T1c	0	Lobular	Endo	ERpHER2nLNn	ERpHER2nLNn_Endo	ERpHER2nLNn_Endo_50	2492	0	2492	1	2492	0	1419	0	9	Rest	LumA	LumA	4.2336	3.27402	8.94193	3.40691	Low	Low/Intermediate	Endo	NoCT	Normal	LumA	c005	Low	Low/Intermediate	Endo	NoCT	Positive	Negative	Low	G1	Negative	HER2nERp	HER2nERn	Negative
S004779.l.r.m.c.lib.g.k2.a.t	StringTie	TRUE	FALSE	TRUE	S004779.l.r.m.c.lib.g	S004779.l.r.m.c.lib	S004779.l.r	S004779	C004404	Q004377	0.209851	23645392	28072471	36423776	38207743	75T1S6B75T1S	NS500281	Pool0162	dUTP	AD003	26	9.19781	25.24	303		OP	2014	IncaDiagnosisDate	15	2	68		Invasive cancer	LEFT	Positive	100	Positive	Negative	High	N0	0	2	60	25	T2	1	Lobular	Endo	ERpHER2nLNn	ERpHER2nLNn_Endo	ERpHER2nLNn_Endo_50	1864	0	2843	0	1864	0	1414	0	19	Rest	LumB	LumB	76.5096	1.44464	81.4116	1.35738	High	High	ChemoEndo	ChemoEndo	LumB	LumB	c090	High	High	ChemoEndo	ChemoEndo	Positive	Positive	High	G3	Negative	HER2pERp	HER2nERn	Positive
S004780.l.r.m.c.lib.g.k2.a.t	StringTie	TRUE	FALSE	TRUE	S004780.l.r.m.c.lib.g	S004780.l.r.m.c.lib	S004780.l.r	S004780	C004399	Q004365	0.462999	21990846	25674903	37374284	38054376	75T1S6B75T1S	NS500281	Pool0162	dUTP	AD002	26	9.88855	82.44	303		OP	2014	IncaDiagnosisDate	6	1	18		Invasive cancer	LEFT	Positive	90	Positive	Negative	Low	N0	0	1	55	9	T1b	0	Ductal	None	ERpHER2nLNn	ERpHER2nLNn_None	ERpHER2nLNn_None_50	1000	0	2833	0	1000	0	1404	0	1	Rest	LumA	LumA	6.35303	3.44474	11.2346	3.30936	Low	Low/Intermediate	None	NoCT	LumA	LumA	c005	Low	Low/Intermediate	None	NoCT	Positive	Positive	Low	G1	Negative	HER2nERp	HER2nERn	Negative
S004781.l.r.m.c.lib.g.k2.a.t	StringTie	TRUE	TRUE	FALSE	S004781.l.r.m.c.lib.g	S004781.l.r.m.c.lib	S004781.l.r	S004781	C004398	Q004386	0.475091	23087368	27498815	35574889	37179112	75T1S6B75T1S	NS500281	Pool0162	dUTP	AD016	26	8.81846	64.25	303		OP	2013	IncaDiagnosisDate	62	1	107		Invasive cancer	RIGHT	Positive	95	Positive	Negative	Low	N0	0	2	65	20	T1c	0	Ductal	Endo	ERpHER2nLNn	ERpHER2nLNn_Endo	ERpHER2nLNn_Endo_50	2700	0	2889	0	2700	0	1460	0	NA	Rest	Her2	Her2	49.7534	2.73951	54.6554	2.62195	Intermediate	Low/Intermediate	Endo	NoCT	LumA	LumA	c040	Low	Low/Intermediate	Endo	NoCT	Positive	Positive	High	G3	Positive	HER2pERp	HER2pERn	Positive
S004782.l.r.m.c.lib.g.k2.a.t	StringTie	TRUE	FALSE	TRUE	S004782.l.r.m.c.lib.g	S004782.l.r.m.c.lib	S004782.l.r	S004782	C004397	Q004417	0.395827	26231564	30982169	40103417	41786228	75T1S6B75T1S	NS500281	Pool0162	dUTP	AD015	26	8.93103	169.1	303		OP	2014	IncaDiagnosisDate	29	1	40		Invasive cancer	RIGHT	Positive	100	Negative	Negative	Low	N0	0	1	75	16	T1c	0	Ductal	Endo	ERpHER2nLNn	ERpHER2nLNn_Endo	ERpHER2nLNn_Endo_50	2128	0	2856	0	2128	0	1427	0	2	Rest	LumA	LumA	14.7326	3.2034	19.6347	3.0331	Low	Low/Intermediate	None	NoCT	LumA	LumA	c005	Low	Low/Intermediate	None	NoCT	Positive	Negative	Low	G1	Negative	HER2nERp	HER2nERn	Negative
S004783.l.r.m.c.lib.g.k2.a.t	StringTie	TRUE	FALSE	TRUE	S004783.l.r.m.c.lib.g	S004783.l.r.m.c.lib	S004783.l.r	S004783	C004424	Q004382	0.385504	23238233	27483388	38397478	39246309	75T1S6B75T1S	NS500281	Pool0162	dUTP	AD014	26	8.97081	35.4	303		OP	2014	IncaDiagnosisDate	35	8	88		Invasive cancer	LEFT	Positive	30	Negative	Negative	Low	N0	0	2	65	19	T1c	0	Lobular	ChemoEndo	ERpHER2nLNn	ERpHER2nLNn_ChemoEndo	ERpHER2nLNn_ChemoEndo_50	1924	0	2869	0	1924	0	1440	0	9	Rest	LumA	LumA	14.5342	3.21579	19.4362	3.04449	Low	Low/Intermediate	Endo	NoCT	Normal	LumA	c005	Low	Low/Intermediate	Endo	NoCT	Positive	Positive	Low	G2	Negative	HER2nERp	HER2nERn	Negative
S004784.l.r.m.c.lib.g.k2.a.t	StringTie	TRUE	FALSE	TRUE	S004784.l.r.m.c.lib.g	S004784.l.r.m.c.lib	S004784.l.r	S004784	C004396	Q004393	0.334621	29455943	34535601	44760070	45515334	75T1S6B75T1S	NS500281	Pool0162	dUTP	AD013	26	9.57689	175	303		OP	2014	IncaDiagnosisDate	6	1	48		Invasive cancer	RIGHT	Positive	100	Positive	Negative	High	1to3	1	2	65	12	T1c	0	Ductal	Endo	ERpHER2nLNp	ERpHER2nLNp_Endo	ERpHER2nLNp_Endo_50	1929	0	2833	0	1929	0	1404	0	10	Rest	LumA	LumA	47.8767	2.44396	52.7787	2.30613	High	High	ChemoEndo	ChemoEndo	LumA	LumA	c055	High	High	ChemoEndo	ChemoEndo	Positive	Positive	Low	G1	Negative	HER2nERp	HER2nERn	Negative
S004785.l.r.m.c.lib.g.k2.a.t	StringTie	TRUE	FALSE	TRUE	S004785.l.r.m.c.lib.g	S004785.l.r.m.c.lib	S004785.l.r	S004785	C004408	Q004422	0.402747	22179460	26451580	34722205	36055188	75T1S6B75T1S	NS500281	Pool0162	dUTP	AD012	26	8.51495	28.71	303		OP	2014	IncaDiagnosisDate	19	3	32		Invasive cancer	LEFT	Positive	100	Positive	Negative	Low	1to3	1	2	80	42	T2	1	Lobular	Endo	ERpHER2nLNp	ERpHER2nLNp_Endo	ERpHER2nLNp_Endo_50	1988	0	2848	0	1988	0	1419	0	9	Rest	LumA	LumA	6.53861	3.44665	11.4171	3.31934	Low	Low/Intermediate	Endo	NoCT	Normal	LumA	c005	Low	Low/Intermediate	Endo	NoCT	Positive	Positive	Low	G1	Negative	HER2nERp	HER2nERn	Negative
S004786.l.r.m.c.lib.g.k2.a.t	StringTie	TRUE	FALSE	TRUE	S004786.l.r.m.c.lib.g	S004786.l.r.m.c.lib	S004786.l.r	S004786	C004395	Q004373	0.252794	25514136	30592179	38917310	40314625	75T1S6B75T1S	NS500281	Pool0162	dUTP	AD011	26	9.57955	103.5	303		OP	2014	IncaDiagnosisDate	34	1	89		Invasive cancer	LEFT	Positive	100	Negative	Negative	Low	N0	0	1	55	15	T1c	0	Ductal	Endo	ERpHER2nLNn	ERpHER2nLNn_Endo	ERpHER2nLNn_Endo_50	2654	0	2861	0	2654	0	1432	0	5	Rest	LumA	LumA	41.6488	2.40948	46.5508	2.25398	Intermediate	Low/Intermediate	Endo	NoCT	LumB	LumB	c035	Low	Low/Intermediate			Positive	Negative	Low	G1	Positive	HER2pERp	HER2pERn	Positive
S004787.l.r.m.c.lib.g.k2.a.t	StringTie	TRUE	FALSE	TRUE	S004787.l.r.m.c.lib.g	S004787.l.r.m.c.lib	S004787.l.r	S004787	C004394	Q004375	0.349634	26991446	31896983	44418935	46871498	75T1S6B75T1S	NS500281	Pool0162	dUTP	AD010	26	9.33793	162.2	304		OP	2014	IncaDiagnosisDate	15	1	78		Invasive cancer	RIGHT	Positive	90	Negative	Negative	High	N0	0	3	55	11	T1c	0	Ductal	ChemoEndo	ERpHER2nLNn	ERpHER2nLNn_ChemoEndo	ERpHER2nLNn_ChemoEndo_50	2635	0	2842	0	2635	0	1413	0	12	Rest	LumB	LumB	74.2673	2.1252	79.1693	2.05142	High	High	ChemoEndo	ChemoEndo	Her2	Her2	c090	High	High	ChemoEndo	ChemoEndo	Positive	Negative	High	G3	Negative	HER2nERp	HER2nERn	Negative
S004790.l.r.m.c.lib.g.k2.a.t	StringTie	TRUE	FALSE	TRUE	S004790.l.r.m.c.lib.g	S004790.l.r.m.c.lib	S004790.l.r	S004790	C004379	Q004326	0.349082	24093580	28355739	38579837	39829801	75T1S6B75T1S	NS500281	Pool0162	dUTP	AD023	26	9.3795	114.5	304		OP	2014	IncaDiagnosisDate	13	1	27		Invasive cancer	RIGHT	Positive	100	Negative	Negative	Low	N0	0	1	50	15	T1c	0	Ductal	Endo	ERpHER2nLNn	ERpHER2nLNn_Endo		1871	0	2835	0	1871	0	1406	0	2	Rest	LumA	LumA	8.32178	3.43465	13.2238	3.26133	Low	Low/Intermediate	None	NoCT	LumA	LumA	c005	Low	Low/Intermediate	None	NoCT	Positive	Negative	Low	G1	Negative	HER2nERp	HER2nERn	Negative
S004791.l.r.m.c.lib.g.k2.a.t	StringTie	TRUE	FALSE	TRUE	S004791.l.r.m.c.lib.g	S004791.l.r.m.c.lib	S004791.l.r	S004791	C004378	Q004332	0.43909	25493967	29766270	39392688	39963057	75T1S6B75T1S	NS500281	Pool0162	dUTP	AD022	26	9.31959	66.62	304		OP	2014	IncaDiagnosisDate	34	1	40		Invasive cancer	RIGHT	Positive	100	Positive	Negative	Low	N0	0	2	70	13	T1c	0	Ductal	Endo	ERpHER2nLNn	ERpHER2nLNn_Endo	ERpHER2nLNn_Endo_50	2248	0	2856	0	2248	0	1427	0	2	Rest	LumA	LumA	39.5927	2.70298	44.4948	2.56201	Low	Low/Intermediate	Endo	NoCT	LumB	LumA	c025	Low	Low/Intermediate	Endo	NoCT	Positive	Positive	Low	G2	Negative	HER2nERp	HER2nERn	Negative
S004792.l.r.m.c.lib.g.k2.a.t	StringTie	FALSE	FALSE	TRUE	S004792.l.r.m.c.lib.g	S004792.l.r.m.c.lib	S004792.l.r	S004792	C004387	Q004342	0.448996	22452671	26432707	38200824	39054877	75T1S6B75T1S	NS500281	Pool0162	dUTP	AD021	26	9.60349	130.5	304		CoreBiopsy	2014	IncaDiagnosisDate	0	5	5	Invasive cancer		LEFT	Positive	100	Positive	Negative	High				80		T4		Ductal	ChemoEndo				1907	0	2826	0	1907	0	1580	0	NA	Rest	LumB	LumB	61.3813	1.77287	66.2834	1.64786					LumB	LumB	c070					Positive	Positive	High	G3	Negative	HER2nERp	HER2nERn	Negative
S004793.l.r.m.c.lib.g.k2.a.t	StringTie	TRUE	FALSE	TRUE	S004793.l.r.m.c.lib.g	S004793.l.r.m.c.lib	S004793.l.r	S004793	C004374	Q004334	0.351235	24630408	29077210	40103604	42868170	75T1S6B75T1S	NS500281	Pool0162	dUTP	AD020	26	9.23532	47.71	304		OP	2014	IncaDiagnosisDate	11	1	35		Invasive cancer	RIGHT	Positive	100	Positive	Negative	High	N0	0	2	70	12	T1c	0	Lobular	Endo	ERpHER2nLNn	ERpHER2nLNn_Endo	ERpHER2nLNn_Endo_50	1866	0	2833	0	1866	0	1404	0	1	Rest	LumA	LumA	11.133	3.33758	16.035	3.16505	Low	Low/Intermediate	Endo	NoCT	LumA	LumA	c010	Low	Low/Intermediate	Endo	NoCT	Positive	Positive	Low	G1	Negative	HER2nERp	HER2nERn	Negative
S004794.l.r.m.c.lib.g.k2.a.t	StringTie	TRUE	FALSE	TRUE	S004794.l.r.m.c.lib.g	S004794.l.r.m.c.lib	S004794.l.r	S004794	C004383	Q004328	0.416126	25685575	30096789	38470681	40226887	75T1S6B75T1S	NS500281	Pool0162	dUTP	AD019	26	9.0915	419.3	304		OP	2014	IncaDiagnosisDate	31	5	70		Invasive cancer	RIGHT	Positive	99	Positive	Negative	High	N0	0	3	60	20	T1c	0	Ductal_Lobular	ChemoEndo	ERpHER2nLNn	ERpHER2nLNn_ChemoEndo	ERpHER2nLNn_ChemoEndo_50	2087	0	2857	0	2087	0	1428	0	11	Rest	Her2	Her2	93.5002	1.10434	98.4022	1.10881	High	High	ChemoEndo	ChemoEndo	Her2	Her2	c090	High	High	ChemoEndo	ChemoEndo	Positive	Positive	High	G3	Positive	HER2pERp	HER2pERn	Positive
S004796.l.r.m.c.lib.g.k2.a.t	StringTie	TRUE	FALSE	TRUE	S004796.l.r.m.c.lib.g	S004796.l.r.m.c.lib	S004796.l.r	S004796	C004382	Q004333	0.420659	25674044	27721970	35414151	37838402	54T1S6B1S53T1S	SN587	Pool0172	dUTP	AD002	28	7.64125	100.2	304		OP	2014	IncaDiagnosisDate	34	5	128		Invasive cancer	RIGHT	Positive	99	Positive	Negative	Low	N0	0	2	70	12	T1c	0	Ductal	Endo	ERpHER2nLNn	ERpHER2nLNn_Endo	ERpHER2nLNn_Endo_50	1867	0	2860	0	1867	0	1431	0	7	Rest	Her2	Her2	66.8406	1.78837	71.7427	1.6807	High	High	ChemoEndo	ChemoEndo	Her2	Her2	c085	High	High	ChemoEndo	ChemoEndo	Positive	Positive	High	G3	Positive	HER2pERp	HER2pERn	Positive
S004798.l.r.lib.g.k2.a.t	StringTie	TRUE	FALSE	TRUE	S004798.l.r.lib.g	S004798.l.r.lib	S004798.l.r	S004798	C004393	Q004325	0.466795	31824494	34995106	37927859	38054692	75T1S6B75T1S	NS500281	Pool0467	NeoPrep	AD010	187	8.08484	194.1	304		OP	2014	IncaDiagnosisDate	12	7	179		Invasive cancer	LEFT	Negative	10	Negative	Positive	High	N0	0	3	50	33	T2	1	Ductal	ImmuChemoEndo	HER2pERn			2063	0	2840	0	2063	0	1411	0	6	Rest	LumA	LumA	38.0781	2.52914	42.9802	2.37377	Intermediate	Low/Intermediate	Endo	NoCT	LumA	LumA	c055	Intermediate	Low/Intermediate	Endo	NoCT	Positive	Positive	High	G2	Positive	HER2nERp	HER2nERn	Negative
S004799.l.r.m.c.lib.g.k2.a.t	StringTie	TRUE	FALSE	TRUE	S004799.l.r.m.c.lib.g	S004799.l.r.m.c.lib	S004799.l.r	S004799	C004392	Q004323	0.246092	16436445	17454816	21838779	26084064	54T1S6B1S53T1S	SN587	Pool0172	dUTP	AD005	28	9.25618	328.4	305		OP	2014	IncaDiagnosisDate	18	7	143		Invasive cancer	LEFT	Positive	95	Positive	Negative	High	4toX	1	3	45	97	T3	1	Ductal	ChemoEndo	ERpHER2nLNp	ERpHER2nLNp_ChemoEndo		443	0	2289	1	443	0	1417	0	1	Rest	LumA	LumA	6.8643	3.47905	11.762	3.31367	High	High			LumA	LumA	c005	High	High			Positive	Positive	Low	G2	Positive	HER2nERp	HER2nERn	Negative
S004809.l.r.m.c.lib.g.k2.a.t	StringTie	TRUE	FALSE	TRUE	S004809.l.r.m.c.lib.g	S004809.l.r.m.c.lib	S004809.l.r	S004809	C004367	Q004278	0.2304	20481563	21756803	27512043	31090303	54T1S6B1S53T1S	SN587	Pool0172	dUTP	AD006	28	9.2912	140.4	305		OP	2014	IncaDiagnosisDate	50	1	95		Invasive cancer	RIGHT	Positive		Positive	Negative	Low	N0	0	1	50	3	T1a	0	Ductal	None	ERpHER2nLNn	ERpHER2nLNn_None		1908	0	2870	0	1908	0	1441	0	1	Rest	LumA	LumA	15.8169	3.14599	20.719	2.97441	Low	Low/Intermediate	None	NoCT	LumA	LumA	c010	Low	Low/Intermediate	None	NoCT	Positive	Positive	Low	G1	Negative	HER2nERp	HER2nERn	Negative
S004810.l.r.m.c.lib.g.k2.a.t	StringTie	TRUE	FALSE	TRUE	S004810.l.r.m.c.lib.g	S004810.l.r.m.c.lib	S004810.l.r	S004810	C004370	Q004336	0.437697	89639954	94903936	115885487	126904032	54T1S6B1S53T1S	SN587	Pool0172	dUTP	AD007	28	9.03194	243.3	305		OP	2014	IncaDiagnosisDate	19	2	63		Invasive cancer	LEFT	Positive	100	Negative	Positive	High	N0	0	2	70	16	T1c	0	Ductal	ImmuChemoEndo	HER2pERp	HER2pERp_ImmuChemoEndo		2633	0	2840	0	2633	0	1411	0	5	Rest	LumB	LumB	60.3712	1.77102	65.2733	1.63486	High	High	ChemoEndo	ChemoEndo	LumB	LumB	c070	High	High	ChemoEndo	ChemoEndo	Positive	Negative	High	G3	Positive	HER2pERp	HER2nERn	Positive
S004811.l.r.m.c.lib.g.k2.a.t	StringTie	TRUE	TRUE	FALSE	S004811.l.r.m.c.lib.g	S004811.l.r.m.c.lib	S004811.l.r	S004811	C004365	Q004285	0.24383	18072108	19148371	24429340	26617234	54T1S6B1S53T1S	SN587	Pool0172	dUTP	AD009	28	9.09103	88.65	305		OP	2013	IncaDiagnosisDate	71	1	45		Invasive cancer	RIGHT	Positive	100	Positive	Negative	Low	N0	0	2	55	7	T1b	0	Ductal	None	ERpHER2nLNn	ERpHER2nLNn_None	ERpHER2nLNn_None_50	2752	0	2891	0	2752	0	1462	0	NA	Rest	LumA	LumA	34.4551	3.07258	39.3571	2.9357	Low	Low/Intermediate	None	NoCT	LumA	LumA	c030	Low	Low/Intermediate	None	NoCT	Positive	Positive	Low	G2	Negative	HER2nERp	HER2nERn	Negative
S004812.l.r.m.c.lib.g.k2.a.t	StringTie	TRUE	FALSE	TRUE	S004812.l.r.m.c.lib.g	S004812.l.r.m.c.lib	S004812.l.r	S004812	C004364	Q004299	0.303488	26695053	28437254	33640704	35383545	54T1S6B1S53T1S	SN587	Pool0172	dUTP	AD010	28	9.2425	760.1	305		OP	2014	IncaDiagnosisDate	27	1	41		Invasive cancer	LEFT	Negative	0	Negative	Positive	High	4toX	1	3	70	40	T2	1	Ductal		HER2pERn			1889	0	2847	0	1889	0	1418	0	11	Rest	Her2	Her2	76.058	1.3448	80.9601	1.25334	High	High	ChemoEndo	ChemoEndo	Her2	Her2	c090	High	High	ChemoEndo	ChemoEndo	Negative	Negative	High	G3	Positive	HER2pERp	HER2pERn	Positive
S004813.l.r.m.c.lib.g.k2.a.t	StringTie	TRUE	FALSE	TRUE	S004813.l.r.m.c.lib.g	S004813.l.r.m.c.lib	S004813.l.r	S004813	C004391	Q004338	0.266525	20835628	22570628	29472695	32407249	54T1S6B1S53T1S	SN587	Pool0172	dUTP	AD011	28	8.93311	67.71	305		OP	2014	IncaDiagnosisDate	28	8	47		Invasive cancer	RIGHT	Positive	99	Positive	Negative	Low	1to3	1	2	70	6	T1b	0	Ductal	Endo	ERpHER2nLNp	ERpHER2nLNp_Endo	ERpHER2nLNp_Endo_50	1868	0	2855	0	1868	0	1426	0	1	Rest	LumA	LumA	15.6589	3.19648	20.5609	3.02636	Intermediate	Low/Intermediate	Endo	NoCT	LumA	LumA	c010	Low	Low/Intermediate	None	NoCT	Positive	Positive	Low	G1	Negative	HER2nERp	HER2nERn	Negative
S004814.l.r.m.c.lib.g.k2.a.t	StringTie	FALSE	FALSE	TRUE	S004814.l.r.m.c.lib.g	S004814.l.r.m.c.lib	S004814.l.r	S004814	C004375	Q004327	0.281409	24463401	26081869	32766825	35028362	54T1S6B1S53T1S	SN587	Pool0172	dUTP	AD012	28	8.52222	50.68	305		OP	2014	IncaDiagnosisDate	26	3	72		Invasive cancer	RIGHT	Positive	100	Positive	Positive	Low	1to3	1	2	55	100	T3	1	Ductal_Lobular	ImmuChemoEndo	HER2pERp	HER2pERp_ImmuChemoEndo		1856	0	2848	0	1856	0	1419	0	NA	Rest	LumA	LumA	22.743	3.02114	27.645	2.85693	Intermediate	Low/Intermediate			LumA	LumA	c020	Intermediate	Low/Intermediate			Positive	Positive	Low	G2	Positive	HER2pERp	HER2pERn	Positive
S004815.l.r.m2.c.lib.g.k2.a.t	StringTie	TRUE	FALSE	TRUE	S004815.l.r.m2.c.lib.g	S004815.l.r.m2.c.lib	S004815.l.r	S004815	C004375	Q004327	0.342279	32985809	34756571	43191847	43350650	54T1S6B1S53T1S	SN587	Pool0285	dUTP	AD014	58	8.22411	389.5	305		OP	2014	IncaDiagnosisDate	26	3	72		Invasive cancer	RIGHT	Positive	100	Positive	Positive	Low	1to3	1	2	55	100	T3	1	Ductal_Lobular	ImmuChemoEndo	HER2pERp	HER2pERp_ImmuChemoEndo		1856	0	2848	0	1856	0	1419	0	13	Rest	LumB	LumB	65.8192	1.79723	70.7212	1.68484	High	High			LumB	LumB	c075	High	High			Positive	Positive	High	G3	Positive	HER2pERp	HER2pERn	Positive
S004817.l.r.m.c.lib.g.k2.a.t	StringTie	TRUE	FALSE	TRUE	S004817.l.r.m.c.lib.g	S004817.l.r.m.c.lib	S004817.l.r	S004817	C004363	Q004306	0.289212	23169081	24452457	30034728	31279294	54T1S6B1S53T1S	SN587	Pool0172	dUTP	AD014	28	9.0317	432.8	305		OP	2014	IncaDiagnosisDate	13	1	60		Invasive cancer	LEFT	Negative	0	Negative	Negative	Low	N0	0	1	70	21	T2	1	Other	None	TNBC	TNBC_None		383	0	1293	1	383	0	1111	0	17	Rest	Basal	Basal	37.0141	2.45496	41.9161	2.29072	Intermediate	Low/Intermediate	ChemoEndo	ChemoEndo	Normal	Basal	c045	Intermediate	Low/Intermediate	ChemoEndo	ChemoEndo	Negative	Negative	High	G2	Negative	HER2nERp	HER2nERn	Negative
S004818.l.r.m.c.lib.g.k2.a.t	StringTie	TRUE	FALSE	FALSE	S004818.l.r.m.c.lib.g	S004818.l.r.m.c.lib	S004818.l.r	S004818	C004373	Q004322	0.262111	22802581	24022315	30137723	32551040	54T1S6B1S53T1S	SN587	Pool0172	dUTP	AD015	28	9.3507	213.4	305		CoreBiopsy	2014	IncaDiagnosisDate	11	3		Invasive cancer		RIGHT	Positive	95	Positive	Negative	High	N0	0		45	18	T1c	0	Ductal	ChemoEndo	ERpHER2nLNn	ERpHER2nLNn_ChemoEndo		2026	0	2833	0	2026	0	1404	0	NA	Rest	LumA	LumA	46.0784	2.26118	50.9805	2.11616	Intermediate	Low/Intermediate	Endo	NoCT	LumA	LumA	c070	High	High	ChemoEndo	ChemoEndo	Positive	Positive	High	G3	Positive	HER2nERp	HER2pERn	Negative
S004819.l.r.m.c.lib.g.k2.a.t	StringTie	TRUE	FALSE	TRUE	S004819.l.r.m.c.lib.g	S004819.l.r.m.c.lib	S004819.l.r	S004819	C004372	Q004343	0.2232	23961818	25602299	32537010	37294932	54T1S6B1S53T1S	SN587	Pool0172	dUTP	AD027	28	9.30218	224.3	305		OP	2014	IncaDiagnosisDate	46	3	54		Invasive cancer	RIGHT	Negative	1	Negative	Negative	High	4toX	1	3	90	38	T2	1	Ductal	None	TNBC	TNBC_None				319	1				0	17	Rest	Basal	Basal	90.4902	1.10484	95.3922	1.0969	High	High	ChemoEndo	ChemoEndo	Basal	Basal	c090	High	High	ChemoEndo	ChemoEndo	Negative	Negative	High	G3	Positive	HER2nERp	HER2nERn	Negative
S004820.l.r.m.c.lib.g.k2.a.t	StringTie	TRUE	FALSE	TRUE	S004820.l.r.m.c.lib.g	S004820.l.r.m.c.lib	S004820.l.r	S004820	C004776	Q004724	0.267667	23355592	24895995	32194177	35896441	54T1S6B1S53T1S	SN587	Pool0172	dUTP	AD025	28	8.49913	82.13	306		OP	2013	IncaDiagnosisDate	245	2	84		Invasive cancer	RIGHT	Positive	100	Positive	Negative	High	1to3	1	2	45	10	T1b	0	Ductal	None	ERpHER2nLNp			2137	0	3066	0	2137	0	1637	0	1	Rest	LumA	LumA	24.8224	2.9652	29.7244	2.80452	Intermediate	Low/Intermediate	Endo	NoCT	LumA	LumA	c020	Intermediate	Low/Intermediate	Endo	NoCT	Positive	Positive	High	G2	Positive	HER2nERp	HER2pERn	Negative
S004821.l.r.m.c.lib.g.k2.a.t	StringTie	TRUE	FALSE	TRUE	S004821.l.r.m.c.lib.g	S004821.l.r.m.c.lib	S004821.l.r	S004821	C004360	Q004315	0.317362	30316522	31765708	39474647	39955825	54T1S6B1S53T1S	SN587	Pool0172	dUTP	AD023	28	8.76052	233.9	306		OP	2014	IncaDiagnosisDate	15	1	54		Invasive cancer	RIGHT	Positive	100	Positive	Negative	High	N0	0	3	75	18	T1c	0	Ductal	Endo	ERpHER2nLNn	ERpHER2nLNn_Endo	ERpHER2nLNn_Endo_50	1876	0	2835	0	1876	0	1406	0	5	Rest	LumB	LumB	60.6195	1.84148	65.5215	1.71364	High	High	ChemoEndo	ChemoEndo	LumB	LumB	c085	High	High	ChemoEndo	ChemoEndo	Positive	Positive	High	G3	Positive	HER2pERp	HER2nERn	Positive
S004822.l.r.m.c.lib.g.k2.a.t	StringTie	TRUE	FALSE	TRUE	S004822.l.r.m.c.lib.g	S004822.l.r.m.c.lib	S004822.l.r	S004822	C004368	Q004331	0.26073	23778685	25220561	32364474	34497336	54T1S6B1S53T1S	SN587	Pool0172	dUTP	AD022	28	9.01246	198.6	306		OP	2014	IncaDiagnosisDate	21	2	68		Invasive cancer	RIGHT	Positive	100	Positive	Negative	High	1to3	1	2	65	17	T1c	0	Ductal	ChemoEndo	ERpHER2nLNp	ERpHER2nLNp_ChemoEndo	ERpHER2nLNp_ChemoEndo_50	2188	0	2842	0	2188	0	1413	0	10	Rest	LumA	LumA	24.1687	3.01451	29.0708	2.84797	Intermediate	Low/Intermediate	Endo	NoCT	LumA	LumA	c030	Intermediate	Low/Intermediate	Endo	NoCT	Positive	Positive	Low	G1	Negative	HER2nERp	HER2nERn	Negative
S004849.l.r.m.c.lib.g.k2.a.t	StringTie	TRUE	FALSE	TRUE	S004849.l.r.m.c.lib.g	S004849.l.r.m.c.lib	S004849.l.r	S004849	C004350	Q004293	0.289391	17362540	22173226	27728184	29773066	54T1S6B1S53T1S	SN587	Pool0172	dUTP	AD021	28	7.63362	28.24	306		OP	2014	IncaDiagnosisDate	37	5	133		Invasive cancer	LEFT	Positive	100	Positive	Negative	Low	1to3	1	2	60	26	T2	1	Lobular	ChemoEndo	ERpHER2nLNp	ERpHER2nLNp_ChemoEndo	ERpHER2nLNp_ChemoEndo_50	2086	0	2856	0	2086	0	1427	0	1	Rest	LumA	LumA	13.9724	3.24505	18.8744	3.07375	Intermediate	Low/Intermediate	Endo	NoCT	LumA	LumA	c005	Low	Low/Intermediate	Endo	NoCT	Positive	Positive	Low	G1	Negative	HER2nERp	HER2nERn	Negative
S004850.l.r.m.c.lib.g.k2.a.t	StringTie	TRUE	FALSE	TRUE	S004850.l.r.m.c.lib.g	S004850.l.r.m.c.lib	S004850.l.r	S004850	C004342	Q004308	0.230408	19130996	20502349	25918453	30131460	54T1S6B1S53T1S	SN587	Pool0172	dUTP	AD020	28	8.25532	58.3	306		OP	2014	IncaDiagnosisDate	55	1	49		Invasive cancer	RIGHT	Positive	90	Negative	Negative	Low	N0	0	2	70	26	T2	1	Ductal	Endo	ERpHER2nLNn	ERpHER2nLNn_Endo	ERpHER2nLNn_Endo_50	1566	0	2870	0	1566	0	1441	0	1	Rest	LumA	LumA	17.0402	3.14969	21.9423	2.97854	Low	Low/Intermediate	Endo	NoCT	Normal	LumA	c005	Low	Low/Intermediate	Endo	NoCT	Positive	Positive	Low	G1	Negative	HER2nERp	HER2nERn	Negative
S004851.l.r.m.c.lib.g.k2.a.t	StringTie	TRUE	FALSE	TRUE	S004851.l.r.m.c.lib.g	S004851.l.r.m.c.lib	S004851.l.r	S004851	C004341	Q004283	0.310083	25487811	26943670	33968202	35078774	54T1S6B1S53T1S	SN587	Pool0172	dUTP	AD019	28	8.37126	66.55	306		OP	2014	IncaDiagnosisDate	18	1	43		Invasive cancer	LEFT	Positive	100	Positive	Negative	Low	1to3	1	2	55	50	T2	1	Lobular	Endo	ERpHER2nLNp	ERpHER2nLNp_Endo	ERpHER2nLNp_Endo_50	1824	0	2833	0	1824	0	1404	0	1	Rest	LumA	LumA	25.0641	2.9702	29.9662	2.80923	Intermediate	Low/Intermediate	Endo	NoCT	LumA	LumA	c015	Intermediate	Low/Intermediate	Endo	NoCT	Positive	Positive	Low	G1	Negative	HER2nERp	HER2nERn	Negative
S004852.l.r.m.c.lib.g.k2.a.t	StringTie	TRUE	FALSE	TRUE	S004852.l.r.m.c.lib.g	S004852.l.r.m.c.lib	S004852.l.r	S004852	C004355	Q004296	0.293144	32885132	35047921	45271477	48310027	54T1S6B1S53T1S	SN587	Pool0174	dUTP	AD008	28	8.33273	78.62	306		OP	2014	IncaDiagnosisDate	55	6	48		Invasive cancer	LEFT	Positive	100	Positive	Negative	Low	N0	0	1	65	13	T1c	0	Ductal	Endo	ERpHER2nLNn	ERpHER2nLNn_Endo	ERpHER2nLNn_Endo_50	1564	0	2875	0	1564	0	1446	0	2	Rest	LumA	LumA	11.0534	3.34275	15.9555	3.16854	Low	Low/Intermediate	None	NoCT	LumA	LumA	c005	Low	Low/Intermediate	None	NoCT	Positive	Positive	Low	G1	Negative	HER2nERp	HER2nERn	Negative
S004853.l.r.m.c.lib.g.k2.a.t	StringTie	TRUE	FALSE	TRUE	S004853.l.r.m.c.lib.g	S004853.l.r.m.c.lib	S004853.l.r	S004853	C004358	Q004275	0.286156	29543131	31810877	44037336	47682006	54T1S6B1S53T1S	SN587	Pool0174	dUTP	AD007	28	8.37015	82.32	306		OP	2014	IncaDiagnosisDate	34	8	32		Invasive cancer	RIGHT	Positive	95	Positive	Negative	Low	N0	0	2	50	9	T1b	0	Ductal	None	ERpHER2nLNn	ERpHER2nLNn_None		433	0	2856	0	433	0	1427	0	1	Rest	LumA	LumA	15.8404	3.19231	20.7425	3.01972	Low	Low/Intermediate	None	NoCT	LumA	LumA	c010	Low	Low/Intermediate	None	NoCT	Positive	Positive	Low	G1	Negative	HER2nERp	HER2nERn	Negative
S004854.l.r.m.c.lib.g.k2.a.t	StringTie	TRUE	FALSE	TRUE	S004854.l.r.m.c.lib.g	S004854.l.r.m.c.lib	S004854.l.r	S004854	C004354	Q004289	0.277425	29406894	31189416	41743180	45561234	54T1S6B1S53T1S	SN587	Pool0174	dUTP	AD006	28	8.94548	169.1	306		OP	2014	IncaDiagnosisDate	20	6	14		Invasive cancer	RIGHT	Positive	60	Positive	Negative	High	N0	0	2	60	25	T2	1	Ductal	ChemoEndo	ERpHER2nLNn	ERpHER2nLNn_ChemoEndo	ERpHER2nLNn_ChemoEndo_50	1310	1	2557	1	1310	1	1411	0	4	Rest	LumB	LumB	73.2128	1.44649	78.1148	1.34502	High	High	ChemoEndo	ChemoEndo	LumB	LumB	c090	High	High	ChemoEndo	ChemoEndo	Positive	Positive	High	G3	Negative	HER2nERp	HER2pERn	Negative
S004855.l.r.m.c.lib.g.k2.a.t	StringTie	TRUE	FALSE	TRUE	S004855.l.r.m.c.lib.g	S004855.l.r.m.c.lib	S004855.l.r	S004855	C004340	Q004312	0.326623	30041149	31850902	42119220	45823367	54T1S6B1S53T1S	SN587	Pool0174	dUTP	AD005	28	8.68217	42.45	306		OP	2014	IncaDiagnosisDate	18	1	32		Invasive cancer	LEFT	Positive	100	Positive	Negative	Low	N0	0	1	75	11	T1c	0	Other	Endo	ERpHER2nLNn	ERpHER2nLNn_Endo	ERpHER2nLNn_Endo_50	1863	0	2833	0	1863	0	1404	0	1	Rest	LumA	LumA	9.30092	3.36837	14.203	3.1952	Low	Low/Intermediate	None	NoCT	LumA	LumA	c005	Low	Low/Intermediate	None	NoCT	Positive	Positive	Low	G1	Negative	HER2nERp	HER2nERn	Negative
S004856.l.r.m.c.lib.g.k2.a.t	StringTie	TRUE	FALSE	TRUE	S004856.l.r.m.c.lib.g	S004856.l.r.m.c.lib	S004856.l.r	S004856	C004335	Q004301	0.345689	38086352	40664421	53296119	61307715	54T1S6B1S53T1S	SN587	Pool0174	dUTP	AD004	28	8.26257	63.08	306		OP	2014	IncaDiagnosisDate	13	1	46		Invasive cancer	RIGHT	Positive	100	Positive	Negative	Low	N0	0	2	70	27	T2	1	Lobular	Endo	ERpHER2nLNn	ERpHER2nLNn_Endo	ERpHER2nLNn_Endo_50	1844	0	2828	0	1844	0	1399	0	2	Rest	LumA	LumA	20.2338	3.16725	25.1358	3.00098	Low	Low/Intermediate	Endo	NoCT	LumA	LumA	c005	Low	Low/Intermediate	Endo	NoCT	Positive	Positive	Low	G1	Positive	HER2nERp	HER2pERn	Negative
S004858.l.r.m.c.lib.g.k2.a.t	StringTie	TRUE	FALSE	TRUE	S004858.l.r.m.c.lib.g	S004858.l.r.m.c.lib	S004858.l.r	S004858	C004349	Q004279	0.466943	36308962	39116279	49541099	51167915	54T1S6B1S53T1S	SN587	Pool0174	dUTP	AD003	28	7.09289	161.7	307		CoreBiopsy	2014	IncaDiagnosisDate	13	5		Invasive cancer		RIGHT	Negative	0	Negative	Negative	High	N0	0		50				Ductal	Chemo	TNBC	TNBC_Chemo		1826	0	2832	0	1826	0	1403	0	NA	Rest	Basal	Basal	64.5205	1.73876	69.4225	1.62425					Basal	Basal	c090					Negative	Negative	High	G3	Negative	HER2nERp	HER2nERn	Negative
S004859.l.r.m.c.lib.g.k2.a.t	StringTie	TRUE	FALSE	TRUE	S004859.l.r.m.c.lib.g	S004859.l.r.m.c.lib	S004859.l.r	S004859	C004348	Q004311	0.474922	39325379	41594431	50590917	51325573	54T1S6B1S53T1S	SN587	Pool0174	dUTP	AD002	28	9.09995	376.5	307		OP	2014	IncaDiagnosisDate	27	5	90		Invasive cancer	RIGHT	Positive	90	Positive	Negative	High	N0	0	3	75	27	T2	1	Ductal	Endo	ERpHER2nLNn	ERpHER2nLNn_Endo	ERpHER2nLNn_Endo_50	2639	0	2846	0	2639	0	1417	0	3	Rest	LumB	LumB	91.2083	1.27226	96.1104	1.25819	High	High	ChemoEndo	ChemoEndo	LumB	LumB	c090	High	High	ChemoEndo	ChemoEndo	Positive	Positive	High	G3	Positive	HER2pERp	HER2nERn	Positive
S004860.l.r.m2.c.lib.g.k2.a.t	StringTie	TRUE	FALSE	TRUE	S004860.l.r.m2.c.lib.g	S004860.l.r.m2.c.lib	S004860.l.r	S004860	C004357	Q004314	0.32282	23830331	24997754	35350929	35525991	54T1S6B1S53T1S	SN587	Pool0285	dUTP	AD013	58	8.37105	158.4	307		OP	2014	IncaDiagnosisDate	39	7	125		Invasive cancer	RIGHT	Positive	99	Positive	Negative	High	N0	0	3	75	17	T1c	0	Ductal	Endo	ERpHER2nLNn	ERpHER2nLNn_Endo	ERpHER2nLNn_Endo_50	858	0	1512	1	858	0	1329	0	3	Rest	LumA	LumA	34.5195	2.7729	39.4215	2.62302	Low	Low/Intermediate	Endo	NoCT	LumA	LumA	c060	Intermediate	Low/Intermediate	Endo	NoCT	Positive	Positive	High	G3	Negative	HER2nERp	HER2nERn	Negative
S004861.l.r.m.c.lib.g.k2.a.t	StringTie	TRUE	FALSE	TRUE	S004861.l.r.m.c.lib.g	S004861.l.r.m.c.lib	S004861.l.r	S004861	C004347	Q004307	0.434476	32618884	34852917	43493185	44667936	54T1S6B1S53T1S	SN587	Pool0174	dUTP	AD014	28	8.50491	32.29	307		OP	2014	IncaDiagnosisDate	-19	5	196		Invasive cancer	RIGHT	Positive	95	Positive	Negative	Low	N0	0	2	70	35	T2	1	Lobular	Endo	ERpHER2nLNn	ERpHER2nLNn_Endo	ERpHER2nLNn_Endo_50	195	0	2800	0	195	0	1371	0	15	Norm15	LumA	LumA	3.60979	3.16905	8.21072	3.43849	Low	Low/Intermediate	Endo	NoCT	Normal	LumA	c005	Low	Low/Intermediate	Endo	NoCT	Positive	Positive	Low	G1	Negative	HER2nERp	HER2nERn	Negative
S004862.l.r.m.c.lib.g.k2.a.t	StringTie	TRUE	FALSE	TRUE	S004862.l.r.m.c.lib.g	S004862.l.r.m.c.lib	S004862.l.r	S004862	C004356	Q004277	0.469489	35518212	37901344	48202680	51371989	54T1S6B1S53T1S	SN587	Pool0174	dUTP	AD013	28	8.35862	129.7	307		OP	2014	IncaDiagnosisDate	25	7	40		Invasive cancer	RIGHT	Negative	0	Negative	Positive	High	N0	0	3	50	7	T1b	0	Ductal	ImmuChemo	HER2pERn	HER2pERn_ImmuChemo		487	0	2846	0	487	0	1417	0	17	Rest	Basal	Basal	45.3726	2.15753	50.2746	1.99921	Intermediate	Low/Intermediate	ChemoEndo	ChemoEndo	Basal	Basal	c065	High	High	ChemoEndo	ChemoEndo	Negative	Negative	High	G3	Positive	HER2pERp	HER2nERn	Negative
S004863.l.r.m.c.lib.g.k2.a.t	StringTie	TRUE	FALSE	TRUE	S004863.l.r.m.c.lib.g	S004863.l.r.m.c.lib	S004863.l.r	S004863	C004344	Q004290	0.513646	17269300	18574256	23344458	24561889	54T1S6B1S53T1S	SN587	Pool0174	dUTP	AD012	28	8.18425	77.86	307		OP	2014	IncaDiagnosisDate	27	5	105		Invasive cancer	RIGHT	Positive	95	Negative	Negative	High	4toX	1	3	60	20	T1c	0	Lobular	ChemoEndo	ERpHER2nLNp	ERpHER2nLNp_ChemoEndo	ERpHER2nLNp_ChemoEndo_50	69	1	2139	1	69	1	70	1	3	Rest	LumA	LumA	29.6376	2.78396	34.5397	2.62005	High	High	ChemoEndo	ChemoEndo	LumA	LumA	c030	High	High	ChemoEndo	ChemoEndo	Positive	Negative	High	G2	Negative	HER2nERp	HER2nERn	Negative
S004864.l.r.m.c.lib.g.k2.a.t	StringTie	TRUE	FALSE	TRUE	S004864.l.r.m.c.lib.g	S004864.l.r.m.c.lib	S004864.l.r	S004864	C004328	Q004280	0.468166	37106179	39699116	49739144	51007138	54T1S6B1S53T1S	SN587	Pool0174	dUTP	AD011	28	9.43382	352.5	307		OP	2014	IncaDiagnosisDate	19	1	70		Invasive cancer	RIGHT	Positive	100	Positive	Negative	High	1to3	1	3	50	27	T2	1	Ductal	ChemoEndo	ERpHER2nLNp	ERpHER2nLNp_ChemoEndo		2629	0	2832	0	2629	0	1403	0	3	Rest	LumB	LumB	81.5021	1.37372	86.4042	1.30599	High	High	ChemoEndo	ChemoEndo	Her2	Her2	c090	High	High	ChemoEndo	ChemoEndo	Positive	Positive	High	G3	Negative	HER2nERp	HER2nERn	Negative
S004865.l.r.m.c.lib.g.k2.a.t	StringTie	TRUE	FALSE	TRUE	S004865.l.r.m.c.lib.g	S004865.l.r.m.c.lib	S004865.l.r	S004865	C004327	Q004318	0.283779	26796050	28218345	36900576	39774135	54T1S6B1S53T1S	SN587	Pool0170	dUTP	AD013	29	9.6	266.8	307		OP	2014	IncaDiagnosisDate	29	1	60		Invasive cancer	RIGHT	Positive		Positive	Negative	High	4toX	1	2	80	45	T2	1	Ductal	Endo	ERpHER2nLNp	ERpHER2nLNp_Endo	ERpHER2nLNp_Endo_50	1854	0	2842	0	1854	0	1413	0	NA	Rest	LumA	LumA	47.612	2.69895	52.514	2.57835	High	High	ChemoEndo	ChemoEndo	LumA	LumA	c055	High	High	ChemoEndo	ChemoEndo	Positive	Positive	High	G2	Negative	HER2nERp	HER2nERn	Negative
S004866.l.r.m.c.lib.g.k2.a.t	StringTie	FALSE	FALSE	TRUE	S004866.l.r.m.c.lib.g	S004866.l.r.m.c.lib	S004866.l.r	S004866	C004327	Q004318	0.463486	28187024	29977259	36693810	38082948	54T1S6B1S53T1S	SN587	Pool0174	dUTP	AD010	28	9.33791	372.8	307	LN	OP	2014	IncaDiagnosisDate	29	1	60		Invasive cancer	RIGHT	Positive		Positive	Negative	High	4toX	1	2	80	45	T2	1	Ductal	Endo	ERpHER2nLNp	ERpHER2nLNp_Endo	ERpHER2nLNp_Endo_50	1854	0	2842	0	1854	0	1413	0	12	Rest	LumB	LumB	59.2877	1.77246	64.1897	1.63848	High	High	ChemoEndo	ChemoEndo	LumB	LumB	c065	High	High	ChemoEndo	ChemoEndo	Positive	Negative	High	G3	Negative	HER2nERp	HER2nERn	Negative
S004867.l.r.m2.c.lib.g.k2.a.t	StringTie	TRUE	FALSE	TRUE	S004867.l.r.m2.c.lib.g	S004867.l.r.m2.c.lib	S004867.l.r	S004867	C004325	Q004270	0.322097	27216626	28438788	38455517	38796369	54T1S6B1S53T1S	SN587	Pool0285	dUTP	AD012	58	9.36535	132.3	307		OP	2014	IncaDiagnosisDate	26	1			Invasive cancer	LEFT	Positive	95	Positive	Positive	Low	N0	0	2	45	6	T1b	0	Ductal	ImmuChemoEndo	HER2pERp	HER2pERp_ImmuChemoEndo		2632	0	2839	0	2632	0	1410	0	2	Rest	LumA	LumA	36.1973	2.83741	41.0993	2.68971	Low	Low/Intermediate	None	NoCT	LumA	Her2	c055	Intermediate	Low/Intermediate	Endo	NoCT	Positive	Positive	High	G3	Positive	HER2pERp	HER2pERn	Positive
S004868.l.r.m.c.lib.g.k2.a.t	StringTie	TRUE	FALSE	TRUE	S004868.l.r.m.c.lib.g	S004868.l.r.m.c.lib	S004868.l.r	S004868	C004324	Q004288	0.534057	37807294	39901599	48018969	48615332	54T1S6B1S53T1S	SN587	Pool0174	dUTP	AD025	28	8.67938	57.19	307		OP	2014	IncaDiagnosisDate	21	1			Invasive cancer	LEFT	Positive	90	Positive	Negative	Low	1to3	1	1	60	15	T1c	0	Ductal	ChemoEndo	ERpHER2nLNp	ERpHER2nLNp_ChemoEndo	ERpHER2nLNp_ChemoEndo_50	2630	0	2834	0	2630	0	1405	0	1	Rest	LumA	LumA	10.8362	3.32778	15.7382	3.15592	Low	Low/Intermediate	None	NoCT	LumA	LumA	c005	Low	Low/Intermediate	None	NoCT	Positive	Positive	Low	G1	Negative	HER2nERp	HER2nERn	Negative
S004869.l.r.m.c.lib.g.k2.a.t	StringTie	TRUE	FALSE	TRUE	S004869.l.r.m.c.lib.g	S004869.l.r.m.c.lib	S004869.l.r	S004869	C004323	Q004297	0.449734	30872694	32762414	41099305	41356014	54T1S6B1S53T1S	SN587	Pool0174	dUTP	AD023	28	8.08209	155.6	307		OP	2014	IncaDiagnosisDate	20	1	46		Invasive cancer	LEFT	Positive	95	Positive	Negative	High	1to3	1	2	65	22	T2	1	Ductal	Endo	ERpHER2nLNp	ERpHER2nLNp_Endo	ERpHER2nLNp_Endo_50	2629	0	2833	0	2629	0	1404	0	13	Rest	LumA	LumA	46.7738	2.26228	51.6758	2.11944	High	High	ChemoEndo	ChemoEndo	LumA	LumA	c040	High	High	ChemoEndo	ChemoEndo	Positive	Positive	High	G1	Negative	HER2nERp	HER2nERn	Negative
S004870.l.r.m.c.lib.g.k2.a.t	StringTie	TRUE	FALSE	TRUE	S004870.l.r.m.c.lib.g	S004870.l.r.m.c.lib	S004870.l.r	S004870	C004331	Q004316	0.503599	26929190	28525534	36681831	37945886	54T1S6B1S53T1S	SN587	Pool0174	dUTP	AD022	28	7.25793	51.84	308		OP	2014	IncaDiagnosisDate	20	2	49		Invasive cancer	RIGHT	Positive	85	Positive	Negative	Low	N0	0	2	75	10	T1b	0	Ductal	None	ERpHER2nLNn	ERpHER2nLNn_None	ERpHER2nLNn_None_50	1846	0	2834	0	1846	0	1405	0	2	Rest	LumA	LumA	20.0761	3.07209	24.9781	2.90553	Low	Low/Intermediate	None	NoCT	LumA	LumA	c005	Low	Low/Intermediate	None	NoCT	Positive	Positive	Low	G1	Negative	HER2nERp	HER2nERn	Negative
S004871.l.r.m.c.lib.g.k2.a.t	StringTie	TRUE	FALSE	TRUE	S004871.l.r.m.c.lib.g	S004871.l.r.m.c.lib	S004871.l.r	S004871	C004322	Q004304	0.280174	25664038	29547066	31976266	32001369	75T1S6B75T1S	NS500281	Pool0326	TruSeq	AD015	68	6.84412	13.1	308		OP	2014	IncaDiagnosisDate	22	1	39		Invasive cancer	RIGHT	Positive	100	Positive	Negative	Low	N0	0	2	70	12	T1c	0	Ductal	Endo	ERpHER2nLNn	ERpHER2nLNn_Endo	ERpHER2nLNn_Endo_50	1835	0	2835	0	1835	0	1406	0	1	Norm15	LumA	LumA	5.07147	3.35847	9.87213	3.36186	Low	Low/Intermediate	Endo	NoCT	LumA	LumA	c005	Low	Low/Intermediate	Endo	NoCT	Positive	Positive	Low	G1	Negative	HER2nERp	HER2nERn	Negative
S004873.l.r.m2.c.lib.g.k2.a.t	StringTie	TRUE	FALSE	TRUE	S004873.l.r.m2.c.lib.g	S004873.l.r.m2.c.lib	S004873.l.r	S004873	C004320	Q004317	0.348345	39186353	41534887	51960729	52284312	54T1S6B1S53T1S	SN587	Pool0285	dUTP	AD011	58	8.60151	141.5	308		OP	2014	IncaDiagnosisDate	7	1	55		Invasive cancer	RIGHT	Positive	100	Positive	Negative	High	1to3	1	3	80	14	T1c	0	Ductal	Endo	ERpHER2nLNp	ERpHER2nLNp_Endo	ERpHER2nLNp_Endo_50	1901	0	2820	0	1901	0	1391	0	7	Rest	LumB	LumB	65.8313	2.18219	70.7333	2.0876	High	High	ChemoEndo	ChemoEndo	LumB	LumB	c085	High	High	ChemoEndo	ChemoEndo	Positive	Positive	High	G3	Negative	HER2nERp	HER2nERn	Negative
S004874.l.r.m.c.lib.g.k2.a.t	StringTie	TRUE	FALSE	TRUE	S004874.l.r.m.c.lib.g	S004874.l.r.m.c.lib	S004874.l.r	S004874	C004338	Q004309	0.221287	20131555	21387208	27002028	32448254	54T1S6B1S53T1S	SN587	Pool0174	dUTP	AD020	28	8.67902	93.05	308		OP	2014	IncaDiagnosisDate	33	3	60		Invasive cancer	RIGHT	Positive	100	Positive	Negative	Low	N0	0	1	70	4	T1a	0	Ductal	Endo	ERpHER2nLNn	ERpHER2nLNn_Endo	ERpHER2nLNn_Endo_50			414	1			414	0	1	Rest	LumA	LumA	19.5794	3.1097	24.4815	2.94174	Low	Low/Intermediate	None	NoCT	Normal	LumA	c005	Low	Low/Intermediate	None	NoCT	Positive	Positive	Low	G1	Negative	HER2nERp	HER2nERn	Negative
S004875.l.r.m.c.lib.g.k2.a.t	StringTie	FALSE	FALSE	TRUE	S004875.l.r.m.c.lib.g	S004875.l.r.m.c.lib	S004875.l.r	S004875	C004337	Q004319	0.589023	33886036	35874008	42834313	44316919	54T1S6B1S53T1S	SN587	Pool0174	dUTP	AD019	28	8.90469	360.5	308		OP	2014	IncaDiagnosisDate	26	3	60		Invasive cancer	RIGHT	Negative	0	Negative	Positive	Low	4toX	1	2	85	20	T1c	0	Ductal	None	HER2pERn			1889	0	2501	1	1889	0	1412	0	NA	Rest	LumA	LumA	39.9155	2.77826	44.8176	2.63882	High	High	ChemoEndo	ChemoEndo	Her2	Her2	c035	High	High	ChemoEndo	ChemoEndo	Negative	Negative	High	G1	Negative	HER2nERp	HER2nERn	Negative
S004876.l.r.m.c.lib.g.k2.a.t	StringTie	FALSE	FALSE	TRUE	S004876.l.r.m.c.lib.g	S004876.l.r.m.c.lib	S004876.l.r	S004876	C004337	Q004319	0.48604	32844732	34650752	39823612	40759750	54T1S6B1S53T1S	SN587	Pool0280	dUTP	AD014	57	9.3	454.6	308	LN	OP	2014	IncaDiagnosisDate	26	3	60		Invasive cancer	RIGHT	Negative	0	Negative	Positive	Low	4toX	1	2	85	20	T1c	0	Ductal	None	HER2pERn			1889	0	2501	1	1889	0	1412	0	11	Rest	Her2	Her2	61.8392	1.7296	66.7412	1.60337	High	High	ChemoEndo	ChemoEndo	Her2	Her2	c065	High	High	ChemoEndo	ChemoEndo	Negative	Negative	High	G3	Positive	HER2nERp	HER2nERn	Negative
S004877.l.r.m.c.lib.g.k2.a.t	StringTie	TRUE	FALSE	TRUE	S004877.l.r.m.c.lib.g	S004877.l.r.m.c.lib	S004877.l.r	S004877	C004319	Q004305	0.206678	30598377	34072431	36834451	36855580	75T1S6B75T1S	NS500281	Pool0326	TruSeq	AD016	68	8.3379	10.6	308		OP	2014	IncaDiagnosisDate	40	1	50		Invasive cancer	LEFT	Positive	99	Positive	Negative	Low	N0	0	1	70	14	T1c	0	Other	Endo	ERpHER2nLNn	ERpHER2nLNn_Endo	ERpHER2nLNn_Endo_50	1920	0	2853	0	1920	0	1424	0	4	Rest	LumA	LumA	36.0811	2.53123	40.9831	2.36786	Low	Low/Intermediate	None	NoCT	LumA	LumA	c015	Low	Low/Intermediate	None	NoCT	Positive	Positive	Low	G1	Negative	HER2nERp	HER2nERn	Negative
S004878.l.r.m.c.lib.g.k2.a.t	StringTie	TRUE	FALSE	TRUE	S004878.l.r.m.c.lib.g	S004878.l.r.m.c.lib	S004878.l.r	S004878	C004334	Q004282	0.291561	30675279	31996787	40139919	42581686	54T1S6B1S53T1S	SN587	Pool0168	dUTP	AD001	29	9.39435	185	308		CoreBiopsy	2014	IncaDiagnosisDate	18	3		Invasive cancer		RIGHT	Positive	95	Positive	Negative	High	1to3	1		50	40	T2	1	Lobular	ImmuChemoEndo	ERpHER2nLNp			2128	0	2833	0	2128	0	1404	0	NA	Rest	LumB	LumB	57.108	1.8068	62.0101	1.66584	High	High	ChemoEndo	ChemoEndo	LumB	LumB	c070	High	High	ChemoEndo	ChemoEndo	Positive	Positive	High	G3	Negative	HER2nERp	HER2nERn	Negative
S004879.l.r.m.c.lib.g.k2.a.t	StringTie	TRUE	FALSE	TRUE	S004879.l.r.m.c.lib.g	S004879.l.r.m.c.lib	S004879.l.r	S004879	C004330	Q004300	0.323151	34054358	35584256	44446541	46514498	54T1S6B1S53T1S	SN587	Pool0168	dUTP	AD002	29	8.78025	230.5	308		CoreBiopsy	2014	IncaDiagnosisDate	15	2		Invasive cancer		LEFT	Positive	90	Positive	Negative	High	1to3	1		70	16	T1c	0	Ductal	ChemoEndo	ERpHER2nLNp	ERpHER2nLNp_ChemoEndo	ERpHER2nLNp_ChemoEndo_50	2192	0	2751	1	2192	0	1400	0	NA	Rest	LumA	LumA	32.2436	2.74349	37.1456	2.58724	Intermediate	Low/Intermediate	Endo	NoCT	LumA	LumA	c055	High	High	ChemoEndo	ChemoEndo	Positive	Positive	Low	G2	Negative	HER2nERp	HER2nERn	Negative
S004880.l.r.m.c.lib.g.k2.a.t	StringTie	TRUE	FALSE	TRUE	S004880.l.r.m.c.lib.g	S004880.l.r.m.c.lib	S004880.l.r	S004880	C004333	Q004273	0.30889	17018773	17766722	21182022	27552038	54T1S6B1S53T1S	SN587	Pool0168	dUTP	AD003	29	8.10724	330.5	308		OP	2014	IncaDiagnosisDate	20	3	60		Invasive cancer	LEFT	Positive	95	Positive	Negative	High	1to3	1	2	45	23	T2	1	Ductal	ChemoEndo	ERpHER2nLNp	ERpHER2nLNp_ChemoEndo		2617	0	2835	0	2617	0	1406	0	2	Rest	LumA	LumA	21.1192	3.06136	26.0212	2.89759	Intermediate	Low/Intermediate	Endo	NoCT	LumA	LumA	c005	Low	Low/Intermediate	Endo	NoCT	Positive	Positive	Low	G2	Negative	HER2nERp	HER2nERn	Negative
S004881.l.r.m.c.lib.g.k2.a.t	StringTie	TRUE	FALSE	TRUE	S004881.l.r.m.c.lib.g	S004881.l.r.m.c.lib	S004881.l.r	S004881	C004318	Q004286	0.360908	11733399	12469427	15846495	23130363	54T1S6B1S53T1S	SN587	Pool0168	dUTP	AD004	29	6.107	55.68	308		OP	2014	IncaDiagnosisDate	16	1	70		Invasive cancer	LEFT	Positive	100	Positive	Negative	Low	N0	0	1	55	9	T1b	0	Ductal	None	ERpHER2nLNn	ERpHER2nLNn_None	ERpHER2nLNn_None_50	405	0	1137	1	405	0	955	0	2	Rest	LumA	LumA	11.4236	3.37785	16.3256	3.20839	Low	Low/Intermediate	None	NoCT	LumA	LumA	c015	Low	Low/Intermediate	None	NoCT	Positive	Positive	Low	G1	Negative	HER2nERp	HER2nERn	Negative
S004908.l.r.m.c.lib.g.k2.a.t	StringTie	TRUE	FALSE	TRUE	S004908.l.r.m.c.lib.g	S004908.l.r.m.c.lib	S004908.l.r	S004908	C004294	Q004255	0.544276	25865595	27118551	33754362	35074630	54T1S6B1S53T1S	SN587	Pool0168	dUTP	AD005	29	8.15197	53.5	309		OP	2014	IncaDiagnosisDate	12	1	120		Invasive cancer	RIGHT	Positive	95	Positive	Positive		1to3	1	3	70	12	T1c	0	Ductal	ImmuChemoEndo	HER2pERp	HER2pERp_ImmuChemoEndo		2613	0	2820	0	2613	0	1391	0	NA	Rest	LumA	LumA	50.9069	2.4675	55.809	2.34227	High	High	ChemoEndo	ChemoEndo	Her2	Her2	c065	High	High	ChemoEndo	ChemoEndo	Positive	Positive	High	G3	Positive	HER2pERp	HER2pERn	Positive
S004909.l.r.m.c.lib.g.k2.a.t	StringTie	FALSE	FALSE	FALSE	S004909.l.r.m.c.lib.g	S004909.l.r.m.c.lib	S004909.l.r	S004909	C004302	Q004245	0.249473	9076029	9446655	11389468	16647022	54T1S6B1S53T1S	SN587	Pool0168	dUTP	AD006	29	9.33701	204.5	309		OP	2014	IncaDiagnosisDate	14	5	52		Invasive cancer	RIGHT	Positive	100	Positive	Positive	High	N0	0	3	60	19	T1c	0	Ductal	ImmuChemoEndo	HER2pERp	HER2pERp_ImmuChemoEndo		2622	0	2826	0	2622	0	1397	0	NA	Rest	LumA	LumA	53.1116	1.99541	58.0136	1.85038	Intermediate	Low/Intermediate	Endo	NoCT	LumB	LumB	c070	High	High	ChemoEndo	ChemoEndo	Positive	Positive	High	G3	Positive	HER2pERp	HER2pERn	Positive
S004910.l.r.m.c.lib.g.k2.a.t	StringTie	TRUE	FALSE	TRUE	S004910.l.r.m.c.lib.g	S004910.l.r.m.c.lib	S004910.l.r	S004910	C004301	Q004249	0.359835	25785710	26793039	34450115	37779201	54T1S6B1S53T1S	SN587	Pool0168	dUTP	AD007	29	8.68238	56.46	309		CoreBiopsy	2014	IncaDiagnosisDate	3	5		Invasive cancer		LEFT	Positive	95	Positive	Negative	Low	1to3	1		65	16	T1c	0	Ductal	ChemoEndo	ERpHER2nLNp	ERpHER2nLNp_ChemoEndo	ERpHER2nLNp_ChemoEndo_50	2611	0	2815	0	2611	0	1386	0	NA	Rest	LumA	LumA	19.8517	3.09614	24.7538	2.92582	Intermediate	Low/Intermediate	Endo	NoCT	LumA	LumA	c020	Intermediate	Low/Intermediate	Endo	NoCT	Positive	Positive	Low	G1	Negative	HER2nERp	HER2nERn	Negative
S004911.l.r.m.c.lib.g.k2.a.t	StringTie	TRUE	FALSE	TRUE	S004911.l.r.m.c.lib.g	S004911.l.r.m.c.lib	S004911.l.r	S004911	C004293	Q004242	0.430998	30185040	31748368	41903595	42822904	54T1S6B1S53T1S	SN587	Pool0169	dUTP	AD002	29	8.16343	101	309		OP	2014	IncaDiagnosisDate	25	1	35		Invasive cancer	LEFT	Positive	90	Positive	Negative	High	N0	0	1	50	10	T1b	0	Ductal	None	ERpHER2nLNn	ERpHER2nLNn_None		1863	0	2833	0	1863	0	1404	0	12	Rest	LumA	LumA	12.2788	3.28394	17.1808	3.11127	Low	Low/Intermediate	None	NoCT	Normal	LumA	c005	Low	Low/Intermediate	None	NoCT	Positive	Positive	Low	G1	Negative	HER2nERp	HER2nERn	Negative
S004912.l.r.m.c.lib.g.k2.a.t	StringTie	TRUE	FALSE	TRUE	S004912.l.r.m.c.lib.g	S004912.l.r.m.c.lib	S004912.l.r	S004912	C004291	Q004251	0.233327	26783671	30477731	33886494	33909598	75T1S6B75T1S	NS500281	Pool0326	TruSeq	AD018	68	7.06192	13.52	309		OP	2014	IncaDiagnosisDate	20	1	12		Invasive cancer	RIGHT	Positive	90	Positive	Negative	Low	1to3	1	2	65	25	T2	1	Lobular	Endo	ERpHER2nLNp	ERpHER2nLNp_Endo	ERpHER2nLNp_Endo_50	1954	0	2828	0	1954	0	1399	0	9	Norm15	Normal	LumA	2.9563	3.01793	7.40385	3.45058	Low	Low/Intermediate	Endo	NoCT	Normal	LumA	c005	Low	Low/Intermediate	Endo	NoCT	Positive	Positive	Low	G2	Negative	HER2nERp	HER2nERn	Negative
S004913.l.r.m.c.lib.g.k2.a.t	StringTie	TRUE	FALSE	TRUE	S004913.l.r.m.c.lib.g	S004913.l.r.m.c.lib	S004913.l.r	S004913	C004290	Q004241	0.215738	30100704	31278127	39302141	42636097	54T1S6B1S53T1S	SN587	Pool0168	dUTP	AD010	29	9.28923	299.3	309		OP	2014	IncaDiagnosisDate	34	1	65		Invasive cancer	LEFT	Positive	100	Positive	Negative	High	N0	0	3	45	8	T1b	0	Other	Endo	ERpHER2nLNn	ERpHER2nLNn_Endo		2107	0	2842	0	2107	0	1413	0	5	Rest	LumB	LumB	67.2405	1.50501	72.1426	1.38093	High	High	Endo	NoCT	LumB	LumB	c090	High	High	Endo	NoCT	Positive	Positive	High	G3	Positive	HER2pERp	HER2nERn	Positive
S004914.l.r.m.c.lib.g.k2.a.t	StringTie	TRUE	FALSE	TRUE	S004914.l.r.m.c.lib.g	S004914.l.r.m.c.lib	S004914.l.r	S004914	C004289	Q004238	0.303421	29313113	30475835	35397025	38105434	54T1S6B1S53T1S	SN587	Pool0168	dUTP	AD011	29	8.78295	553.4	309		OP	2014	IncaDiagnosisDate	20	1	45		Invasive cancer	RIGHT	Negative	0	Negative	Negative	High	N0	0	3	40	16	T1c	0	Ductal	Chemo	TNBC	TNBC_Chemo		2045	0	2828	0	895	1	896	1	17	Rest	Basal	Basal	67.6948	1.51341	72.5969	1.39246	High	High	ChemoEndo	ChemoEndo	Basal	Basal	c090	High	High	ChemoEndo	ChemoEndo	Negative	Negative	High	G3	Negative	HER2nERp	HER2nERn	Negative
S004916.l.r.m.c.lib.g.k2.a.t	StringTie	TRUE	FALSE	TRUE	S004916.l.r.m.c.lib.g	S004916.l.r.m.c.lib	S004916.l.r	S004916	C004286	Q004236	0.245165	12697411	13259261	17588836	21793117	54T1S6B1S53T1S	SN587	Pool0168	dUTP	AD012	29	9.11233	75.44	309		OP	2014	IncaDiagnosisDate	13	1	55		Invasive cancer	RIGHT	Positive	95	Positive	Negative	High	N0	0	2	80	22	T2	1	Other	Endo	ERpHER2nLNn	ERpHER2nLNn_Endo	ERpHER2nLNn_Endo_50	784	0	1051	1	784	0	868	0	4	Rest	LumB	LumB	54.7486	1.94483	59.6507	1.7991	Intermediate	Low/Intermediate	ChemoEndo	ChemoEndo	LumB	LumB	c055	Intermediate	Low/Intermediate	ChemoEndo	ChemoEndo	Positive	Negative	High	G2	Negative	HER2nERp	HER2nERn	Negative
S004917.l.r.m2.c.lib.g.k2.a.t	StringTie	FALSE	FALSE	TRUE	S004917.l.r.m2.c.lib.g	S004917.l.r.m2.c.lib	S004917.l.r	S004917	C004299	Q004243	0.333292	22277837	23443818	29908813	33128308	54T1S6B1S53T1S	SN587	Pool0170	dUTP	AD010	29	9.39923	469	309		CoreBiopsy	2014	IncaDiagnosisDate	15	5	10	Invasive cancer		LEFT	Negative	0	Negative		High	1to3	1		50				Ductal	ImmuChemo				476	0	2827	0	476	0	1398	0	NA	Rest	Her2	Her2	85.122	1.14103	90.024	1.09167					Her2	Her2	c090					Negative	Negative	High	G3	Positive	HER2pERp	HER2pERn	Positive
S004917.l.r.m.c.lib.g.k2.a.t	StringTie	TRUE	FALSE	TRUE	S004917.l.r.m.c.lib.g	S004917.l.r.m.c.lib	S004917.l.r	S004917	C004299	Q004243	0.32836	16594112	17477611	21376265	26268421	54T1S6B1S53T1S	SN587	Pool0168	dUTP	AD013	29	9.39923	469	309		CoreBiopsy	2014	IncaDiagnosisDate	15	5	10	Invasive cancer		LEFT	Negative	0	Negative		High	1to3	1		50				Ductal	ImmuChemo				476	0	2827	0	476	0	1398	0	NA	Rest	Her2	Her2	82.8159	1.16538	87.718	1.10434					Her2	Her2	c090					Negative	Negative	High	G3	Positive	HER2pERp	HER2pERn	Positive
S004918.l.r.m.c.lib.g.k2.a.t	StringTie	TRUE	FALSE	TRUE	S004918.l.r.m.c.lib.g	S004918.l.r.m.c.lib	S004918.l.r	S004918	C004309	Q004258	0.346402	25623449	27049854	36786002	40547930	54T1S6B1S53T1S	SN587	Pool0168	dUTP	AD014	29	8.39917	31.57	309		OP	2014	IncaDiagnosisDate	39	7	47		Invasive cancer	RIGHT	Positive	15	Negative	Negative	High	4toX	1	3	80	21	T2	1	Ductal	ImmuChemoEndo	ERpHER2nLNp			290	0	601	1	290	0	602	1	11	Rest	Her2	Her2	71.93	1.45682	76.832	1.35269	High	High	ChemoEndo	ChemoEndo	Her2	Her2	c065	High	High	ChemoEndo	ChemoEndo	Negative	Negative	High	G3	Negative	HER2nERp	HER2nERn	Negative
S004919.l.r.m.c.lib.g.k2.a.t	StringTie	TRUE	FALSE	TRUE	S004919.l.r.m.c.lib.g	S004919.l.r.m.c.lib	S004919.l.r	S004919	C004296	Q004240	0.283711	16947291	17749224	21901402	25598054	54T1S6B1S53T1S	SN587	Pool0168	dUTP	AD015	29	8.67276	173.3	309		OP	2014	IncaDiagnosisDate	14	5	55		Invasive cancer	RIGHT	Positive	70	Positive	Negative	High	N0	0	2	45	23	T2	1	Ductal	ChemoEndo	ERpHER2nLNn	ERpHER2nLNn_ChemoEndo		1798	0	2826	0	1798	0	1397	0	6	Rest	LumA	LumA	8.15797	3.43805	13.06	3.26411	Low	Low/Intermediate	Endo	NoCT	LumA	LumA	c005	Low	Low/Intermediate	Endo	NoCT	Positive	Positive	Low	G1	Negative	HER2nERp	HER2nERn	Negative
S004920.l.r.m.c.lib.g.k2.a.t	StringTie	TRUE	FALSE	TRUE	S004920.l.r.m.c.lib.g	S004920.l.r.m.c.lib	S004920.l.r	S004920	C004279	Q004228	0.216837	13751581	14336990	18174257	25559431	54T1S6B1S53T1S	SN587	Pool0168	dUTP	AD027	29	8.30071	48.51	310		OP	2014	IncaDiagnosisDate	21	1	73		Invasive cancer	RIGHT	Positive		Positive	Negative		1to3	1	1	65	15	T1c	0	Ductal	Endo	ERpHER2nLNp	ERpHER2nLNp_Endo	ERpHER2nLNp_Endo_50	1854	0	2827	0	1854	0	1398	0	1	Rest	LumA	LumA	17.6576	3.14461	22.5597	2.97779	Intermediate	Low/Intermediate	Endo	NoCT	LumA	LumA	c020	Intermediate	Low/Intermediate	Endo	NoCT	Positive	Positive	Low	G1	Negative	HER2nERp	HER2nERn	Negative
S004921.l2.r.m.c.lib.g.k2.a.t	StringTie	TRUE	FALSE	TRUE	S004921.l2.r.m.c.lib.g	S004921.l2.r.m.c.lib	S004921.l2.r	S004921	C004284	Q004237	0.292449	37971786	42104362	51239787	53825493	75T1S6B75T1S	NS500281	Pool0301	dUTP	AD013	62	8.89926	64.96	425		OP	2014	IncaDiagnosisDate	34	2	32		Invasive cancer	RIGHT	Positive	100	Positive	Negative	High	4toX	1	3	90	35	T2	1	Lobular	Endo	ERpHER2nLNp	ERpHER2nLNp_Endo	ERpHER2nLNp_Endo_50	772	0	772	1	772	0	589	0	8	Rest	LumB	LumB	51.8508	2.39732	56.7529	2.27271	High	High	ChemoEndo	ChemoEndo	LumB	LumB	c060	High	High	ChemoEndo	ChemoEndo	Positive	Positive	High	G3	Negative	HER2nERp	HER2nERn	Negative
S004922.l.r.m.c.lib.g.k2.a.t	StringTie	TRUE	FALSE	TRUE	S004922.l.r.m.c.lib.g	S004922.l.r.m.c.lib	S004922.l.r	S004922	C004283	Q004226	0.310545	24117711	25033102	32953223	37825841	54T1S6B1S53T1S	SN587	Pool0168	dUTP	AD025	29	8.93863	125.4	310		OP	2014	IncaDiagnosisDate	22	2	40		Invasive cancer	RIGHT	Positive	100	Positive	Negative	High	1to3	1	2	65	22	T2	1	Ductal	ChemoEndo	ERpHER2nLNp	ERpHER2nLNp_ChemoEndo	ERpHER2nLNp_ChemoEndo_50	1994	0	2829	0	1994	0	1400	0	6	Rest	LumA	LumA	36.004	2.68537	40.906	2.5327	High	High	ChemoEndo	ChemoEndo	LumA	LumA	c030	Intermediate	Low/Intermediate	Endo	NoCT	Positive	Positive	High	G3	Negative	HER2nERp	HER2nERn	Negative
S004923.l.r.m.c.lib.g.k2.a.t	StringTie	FALSE	FALSE	FALSE	S004923.l.r.m.c.lib.g	S004923.l.r.m.c.lib	S004923.l.r	S004923	C004278	Q004233	0.258723	9864114	10310826	12370804	20675039	54T1S6B1S53T1S	SN587	Pool0168	dUTP	AD023	29	8.04066	200.8	310		OP	2014	IncaDiagnosisDate	30	1	57		Invasive cancer	RIGHT	Positive	100	Positive	Negative	Low	1to3	1	2	70	11	T1c	0	Other	None	ERpHER2nLNp			1890	0	2836	0	1890	0	1407	0	NA	Rest	LumA	LumA	21.9583	3.01821	26.8603	2.85056	Intermediate	Low/Intermediate	Endo	NoCT	LumA	LumA	c030	Intermediate	Low/Intermediate	Endo	NoCT	Positive	Positive	Low	G2	Positive	HER2nERp	HER2nERn	Negative
S004924.l.r.m.c.lib.g.k2.a.t	StringTie	TRUE	FALSE	TRUE	S004924.l.r.m.c.lib.g	S004924.l.r.m.c.lib	S004924.l.r	S004924	C004277	Q004225	0.386669	15866987	16541227	20907104	25827722	54T1S6B1S53T1S	SN587	Pool0168	dUTP	AD022	29	8.7436	162.2	310		OP	2014	IncaDiagnosisDate	22	1	50		Invasive cancer	RIGHT	Positive	100	Positive	Negative	Low	N0	0	1	60	9	T1b	0	Ductal	None	ERpHER2nLNn	ERpHER2nLNn_None	ERpHER2nLNn_None_50	1660	0	2828	0	1660	0	1399	0	2	Rest	LumA	LumA	1.58842	2.61937	5.50366	3.38721	Low	Low/Intermediate	None	NoCT	LumA	LumA	c005	Low	Low/Intermediate	None	NoCT	Positive	Positive	Low	G1	Negative	HER2nERp	HER2nERn	Negative
S004925.l.r.m.c.lib.g.k2.a.t	StringTie	TRUE	FALSE	TRUE	S004925.l.r.m.c.lib.g	S004925.l.r.m.c.lib	S004925.l.r	S004925	C004282	Q004220	0.293495	37134251	38835376	50379913	54632951	54T1S6B1S53T1S	SN587	Pool0168	dUTP	AD021	29	8.82688	121.1	310		OP	2014	IncaDiagnosisDate	35	2	40		Invasive cancer	LEFT	Positive	100	Positive	Negative	Low	N0	0	1	45	8	T1b	0	Ductal	None	ERpHER2nLNn	ERpHER2nLNn_None		2107	0	2842	0	2107	0	1413	0	1	Rest	LumA	LumA	20.2003	3.02256	25.1023	2.85303	Low	Low/Intermediate	None	NoCT	LumA	LumA	c005	Low	Low/Intermediate	None	NoCT	Positive	Positive	Low	G1	Negative	HER2nERp	HER2nERn	Negative
S004926.l.r.m.c.lib.g.k2.a.t	StringTie	FALSE	FALSE	TRUE	S004926.l.r.m.c.lib.g	S004926.l.r.m.c.lib	S004926.l.r	S004926	C004275	Q004230	0.233188	26219914	29815598	33135603	33175366	75T1S6B75T1S	NS500281	Pool0326	TruSeq	AD019	68	6.75068	10.72	310		OP	2014	SamplingDate	0	1	30			RIGHT																									0	NA	Rest	LumA	LumA	15.5939	3.16919	20.4959	2.99792					LumA	LumA	c010					Positive	Positive	Low	G1	Negative	HER2nERp	HER2nERn	Negative
S004927.l.r.m2.c.lib.g.k2.a.t	StringTie	TRUE	FALSE	TRUE	S004927.l.r.m2.c.lib.g	S004927.l.r.m2.c.lib	S004927.l.r	S004927	C004274	Q004221	0.348858	27400746	29477627	38362134	38545230	54T1S6B1S53T1S	SN587	Pool0294	dUTP	AD010	60	7.00691	198.8	310		OP	2014	IncaDiagnosisDate	36	1	45		Invasive cancer	LEFT	Positive	95	Positive	Negative	Low	N0	0	1	50	7	T1b	0	Ductal	None	ERpHER2nLNn	ERpHER2nLNn_None		2252	0	2842	0	2229	1	1413	0	2	Rest	LumA	LumA	25.379	3.05338	30.281	2.89795	Low	Low/Intermediate	None	NoCT	LumA	LumA	c025	Low	Low/Intermediate	None	NoCT	Positive	Positive	Low	G2	Negative	HER2nERp	HER2nERn	Negative
S004927.l.r.m.c.lib.g.k2.a.t	StringTie	FALSE	FALSE	FALSE	S004927.l.r.m.c.lib.g	S004927.l.r.m.c.lib	S004927.l.r	S004927	C004274	Q004221	0.334218	5535312	5878701	7396126	15001643	54T1S6B1S53T1S	SN587	Pool0168	dUTP	AD020	29	7.00691	198.8	310		OP	2014	IncaDiagnosisDate	36	1	45		Invasive cancer	LEFT	Positive	95	Positive	Negative	Low	N0	0	1	50	7	T1b	0	Ductal	None	ERpHER2nLNn	ERpHER2nLNn_None		2252	0	2842	0	2229	1	1413	0	NA	Rest	LumA	LumA	18.9165	3.0561	23.8185	2.88595	Low	Low/Intermediate	None	NoCT	LumA	LumA	c025	Low	Low/Intermediate	None	NoCT	Positive	Positive	Low	G2	Negative	HER2nERp	HER2nERn	Negative
S004928.l.r.m.c.lib.g.k2.a.t	StringTie	FALSE	FALSE	TRUE	S004928.l.r.m.c.lib.g	S004928.l.r.m.c.lib	S004928.l.r	S004928	C004273	Q004224	0.464525	34435245	35760114	46808802	50182390	54T1S6B1S53T1S	SN587	Pool0168	dUTP	AD019	29	9.15894	62.33	310		OP	2014	IncaDiagnosisDate	16	1	40		Invasive cancer	RIGHT	Positive	100	Positive	Negative	Low	N0	0	2	50	19	T1c	0	Ductal	Endo	ERpHER2nLNn	ERpHER2nLNn_Endo		2123	0	2822	0	2123	0	1393	0	6	Rest	LumA	LumA	19.684	3.07442	24.586	2.90594	Low	Low/Intermediate	Endo	NoCT	LumA	LumA	c015	Low	Low/Intermediate	Endo	NoCT	Positive	Positive	Low	G2	Positive	HER2pERp	HER2pERn	Positive
S004929.l.r.m.c.lib.g.k2.a.t	StringTie	TRUE	FALSE	TRUE	S004929.l.r.m.c.lib.g	S004929.l.r.m.c.lib	S004929.l.r	S004929	C004311	Q004265	0.529163	28141434	29209158	38352045	40885840	54T1S6B1S53T1S	SN587	Pool0170	dUTP	AD008	29	7.6423	70.3	310		OP	2014	IncaDiagnosisDate	42	8	40		Invasive cancer	RIGHT	Positive	99	Negative	Negative	High	1to3	1	3	75	35	T2	1	Ductal	Endo	ERpHER2nLNp	ERpHER2nLNp_Endo	ERpHER2nLNp_Endo_50	1813	1	1846	1	1813	1	1426	0	7	Rest	unclassified	unclassified	62.238	2.13672	67.14	2.03153	High	High	ChemoEndo	ChemoEndo	Her2	Her2	c090	High	High	ChemoEndo	ChemoEndo	Positive	Negative	High	G3	Negative	HER2nERp	HER2nERn	Negative
S004930.l.r.m.c.lib.g.k2.a.t	StringTie	TRUE	FALSE	TRUE	S004930.l.r.m.c.lib.g	S004930.l.r.m.c.lib	S004930.l.r	S004930	C004288	Q004234	0.284098	26684842	27767184	34733482	38884401	54T1S6B1S53T1S	SN587	Pool0170	dUTP	AD007	29	8.21454	179.1	310		OP	2014	IncaDiagnosisDate	28	3	64		Invasive cancer	RIGHT	Positive	100	Negative	Negative	High	N0	0	2	75	7	T1b	0	Ductal	None	ERpHER2nLNn	ERpHER2nLNn_None	ERpHER2nLNn_None_50	1859	0	2836	0	1859	0	1407	0	13	Rest	LumB	LumB	70.3163	1.50206	75.2183	1.39147	High	High	Endo	NoCT	LumB	LumB	c070	High	High	Endo	NoCT	Positive	Negative	High	G3	Negative	HER2nERp	HER2nERn	Negative
S004932.l.r.m.c.lib.g.k2.a.t	StringTie	TRUE	FALSE	TRUE	S004932.l.r.m.c.lib.g	S004932.l.r.m.c.lib	S004932.l.r	S004932	C004272	Q004219	0.322762	23458120	24477651	30501850	35114841	54T1S6B1S53T1S	SN587	Pool0170	dUTP	AD006	29	9.44407	527.3	311		OP	2014	IncaDiagnosisDate	27	1	57		Invasive cancer	RIGHT	Positive	100	Positive	Negative	High	1to3	1	2	40	28	T2	1	Lobular	ChemoEndo	ERpHER2nLNp	ERpHER2nLNp_ChemoEndo		2265	0	2833	0	2265	0	1404	0	10	Rest	LumA	LumA	36.8605	2.57069	41.7625	2.41169	High	High	ChemoEndo	ChemoEndo	LumA	LumA	c060	High	High	ChemoEndo	ChemoEndo	Positive	Positive	High	G2	Negative	HER2nERp	HER2nERn	Negative
S004933.l.r.m.c.lib.g.k2.a.t	StringTie	TRUE	FALSE	TRUE	S004933.l.r.m.c.lib.g	S004933.l.r.m.c.lib	S004933.l.r	S004933	C004280	Q004231	0.491318	20507425	21353994	27954737	31077419	54T1S6B1S53T1S	SN587	Pool0170	dUTP	AD005	29	7.61498	41.53	311		OP	2014	IncaDiagnosisDate	22	2	32		Invasive cancer	RIGHT	Positive	100	Positive	Negative	Low	1to3	1	2	65	11	T1c	0	Ductal_Lobular	Endo	ERpHER2nLNp	ERpHER2nLNp_Endo	ERpHER2nLNp_Endo_50	1973	0	1973	1	1973	0	1400	0	1	Rest	LumA	LumA	10.2707	3.35677	15.1727	3.18268	Low	Low/Intermediate	Endo	NoCT	LumA	LumA	c005	Low	Low/Intermediate	Endo	NoCT	Positive	Positive	Low	G1	Negative	HER2nERp	HER2nERn	Negative
S004934.l.r.m.c.lib.g.k2.a.t	StringTie	TRUE	FALSE	TRUE	S004934.l.r.m.c.lib.g	S004934.l.r.m.c.lib	S004934.l.r	S004934	C004248	Q004207	0.247108	24415751	28473497	31523074	31542844	75T1S6B75T1S	NS500281	Pool0326	TruSeq	AD020	68	7.96621	16.78	311		OP	2014	IncaDiagnosisDate	20	0	70		Invasive cancer	RIGHT	Positive	100	Negative	Negative	Low	N0	0	1	75	9	T1b	0	Ductal	None	ERpHER2nLNn	ERpHER2nLNn_None	ERpHER2nLNn_None_50	1862	0	2820	0	1862	0	1391	0	NA	Rest	LumA	LumA	28.0993	2.88837	33.0013	2.72952	Low	Low/Intermediate	None	NoCT	LumA	LumA	c020	Low	Low/Intermediate	None	NoCT	Positive	Negative	Low	G1	Negative	HER2nERp	HER2nERn	Negative
S004935.l.r.m.c.lib.g.k2.a.t	StringTie	TRUE	FALSE	TRUE	S004935.l.r.m.c.lib.g	S004935.l.r.m.c.lib	S004935.l.r	S004935	C004267	Q004218	0.369069	21056257	22096814	28327531	30498207	54T1S6B1S53T1S	SN587	Pool0170	dUTP	AD004	29	8.68825	376.5	311		OP	2014	IncaDiagnosisDate	27	6	60		Invasive cancer	RIGHT	Positive	85	Positive	Negative	High	4toX	1	3	90	43	T2	1	Ductal	Endo	ERpHER2nLNp	ERpHER2nLNp_Endo	ERpHER2nLNp_Endo_50	754	1	767	1	754	1	767	1	7	Rest	LumB	LumB	84.2411	1.50524	89.1431	1.45317	High	High	ChemoEndo	ChemoEndo	Her2	Her2	c090	High	High	ChemoEndo	ChemoEndo	Positive	Positive	High	G3	Negative	HER2nERp	HER2nERn	Negative
S004936.l.r.m.c.lib.g.k2.a.t	StringTie	TRUE	FALSE	TRUE	S004936.l.r.m.c.lib.g	S004936.l.r.m.c.lib	S004936.l.r	S004936	C004265	Q004181	0.468791	25840799	27174727	34566704	36304684	54T1S6B1S53T1S	SN587	Pool0282	dUTP	AD010	57	7.39985	19.78	311		OP	2014	IncaDiagnosisDate	16	6	36		Invasive cancer	RIGHT	Positive	95	Negative	Negative	Low	N0	0	2	60	19	T1c	0	Lobular	Endo	ERpHER2nLNn	ERpHER2nLNn_Endo	ERpHER2nLNn_Endo_50	1838	0	2822	0	1838	0	1393	0	9	Norm15	Normal	LumA	4.89729	3.34533	9.67325	3.39092	Low	Low/Intermediate	Endo	NoCT	Normal	LumA	c005	Low	Low/Intermediate	Endo	NoCT	Positive	Negative	Low	G1	Negative	HER2nERp	HER2nERn	Negative
S004937.l.r.m.c.lib.g.k2.a.t	StringTie	TRUE	FALSE	TRUE	S004937.l.r.m.c.lib.g	S004937.l.r.m.c.lib	S004937.l.r	S004937	C004259	Q004185	0.386453	30484814	32067474	42970965	48060781	54T1S6B1S53T1S	SN587	Pool0170	dUTP	AD003	29	9.14935	113.7	311		OP	2014	IncaDiagnosisDate	28	1	42		Invasive cancer	LEFT	Positive	100	Positive	Negative	Low	N0	0	2	65	17	T1c	0	Ductal	Endo	ERpHER2nLNn	ERpHER2nLNn_Endo	ERpHER2nLNn_Endo_50	1836	0	2829	0	1836	0	1400	0	15	Norm15	Normal	LumA	0.640823	1.80867	2.92856	3.03878	Low	Low/Intermediate	Endo	NoCT	LumA	LumA	c005	Low	Low/Intermediate	Endo	NoCT	Positive	Positive	Low	G1	Negative	HER2nERp	HER2nERn	Negative
S004938.l.r.m.c.lib.g.k2.a.t	StringTie	TRUE	FALSE	TRUE	S004938.l.r.m.c.lib.g	S004938.l.r.m.c.lib	S004938.l.r	S004938	C004258	Q004192	0.409129	29208077	30372162	40561414	41170832	54T1S6B1S53T1S	SN587	Pool0170	dUTP	AD002	29	8.364	43.94	311		OP	2014	IncaDiagnosisDate	21	1			Invasive cancer	LEFT	Positive	100	Positive	Negative	Low	N0	0	1	70	9	T1b	0	Ductal	None	ERpHER2nLNn	ERpHER2nLNn_None	ERpHER2nLNn_None_50	2123	0	2822	0	2123	0	1393	0	1	Rest	LumA	LumA	10.0493	3.35795	14.9513	3.18485	Low	Low/Intermediate	None	NoCT	LumA	LumA	c005	Low	Low/Intermediate	None	NoCT	Positive	Positive	Low	G1	Negative	HER2nERp	HER2nERn	Negative
S004939.l.r.m.c.lib.g.k2.a.t	StringTie	TRUE	FALSE	TRUE	S004939.l.r.m.c.lib.g	S004939.l.r.m.c.lib	S004939.l.r	S004939	C004257	Q004169	0.28611	17702478	18869743	24692302	26968142	54T1S6B1S53T1S	SN587	Pool0170	dUTP	AD016	29	8.37841	124	311		OP	2014	IncaDiagnosisDate	21	1	70		Invasive cancer	LEFT	Positive	90	Positive	Negative	High	4toX	1	2	45	16	T1c	0	Ductal	ChemoEndo	ERpHER2nLNp	ERpHER2nLNp_ChemoEndo		1822	0	2822	0	1822	0	1460	0	1	Rest	Normal	LumA	41.9533	2.58974	46.8553	2.45113	High	High	ChemoEndo	ChemoEndo	Normal	LumA	c040	High	High	ChemoEndo	ChemoEndo	Positive	Positive	High	G3	Negative	HER2nERp	HER2nERn	Negative
S004940.l.r.m.c.lib.g.k2.a.t	StringTie	FALSE	FALSE	TRUE	S004940.l.r.m.c.lib.g	S004940.l.r.m.c.lib	S004940.l.r	S004940	C004683	Q004638	0.383118	22412277	23740762	30260452	32975753	54T1S6B1S53T1S	SN587	Pool0170	dUTP	AD015	29	8.96929	566.9	311		OP	2014	SamplingDate	0	1				RIGHT																									0	NA	Rest	Her2	Her2	72.0257	1.47236	76.9278	1.37124					LumB	Her2	c090					Positive	Negative	High	G3	Negative	HER2pERp	HER2nERn	Positive
S004941.l.r.m.c.lib.g.k2.a.t	StringTie	FALSE	FALSE	FALSE	S004941.l.r.m.c.lib.g	S004941.l.r.m.c.lib	S004941.l.r	S004941	C004948	Q004878	0.209367	27148988	30554997	33530022	33542547	75T1S6B75T1S	NS500281	Pool0326	TruSeq	AD021	68	7.62152	12.89	311		OP	2013	IncaDiagnosisDate	144	1	42	Invasive cancer		LEFT	Positive	95	Positive	Negative		N0	0		50	30	T2	1	Ductal	ChemoEndo	ERpHER2nLNn	ERpHER2nLNn_ChemoEndo		2041	0	2945	0	2041	0	1516	0	NA	Norm15	LumA	LumA	7.27773	3.4398	12.1782	3.26881	Low	Low/Intermediate	Endo	NoCT	LumA	LumA	c005	Low	Low/Intermediate	Endo	NoCT	Positive	Negative	Low	G1	Negative	HER2nERp	HER2nERn	Negative
S004942.l.r.m.c.lib.g.k2.a.t	StringTie	FALSE	FALSE	TRUE	S004942.l.r.m.c.lib.g	S004942.l.r.m.c.lib	S004942.l.r	S004942	C004775	Q004730	0.31535	31085401	32862656	43623720	45723526	54T1S6B1S53T1S	SN587	Pool0170	dUTP	AD014	29	9.37905	331.6	311		OP	2013	IncaDiagnosisDate	190	5	26	Invasive cancer		LEFT	Negative	0	Negative	Negative					85	58	T3	1	Ductal	None	TNBC	TNBC_None		499	0	633	1	499	0	499	0	NA	Rest	Basal	Basal	59.2697	1.70649	64.1717	1.56517					Basal	Basal	c090					Negative	Negative	High	G3	Positive	HER2nERp	HER2nERn	Negative
S004943.l.r.m.c.lib.g.k2.a.t	StringTie	FALSE	FALSE	TRUE	S004943.l.r.m.c.lib.g	S004943.l.r.m.c.lib	S004943.l.r	S004943	C004269	Q004193	0.552463	22458810	23555223	30410248	32225227	54T1S6B1S53T1S	SN587	Pool0170	dUTP	AD012	29	6.21832	23.31	311		CoreBiopsy	2014	IncaDiagnosisDate	0	7	10	Invasive cancer		LEFT	Positive	95	Positive	Negative	Low				70				Ductal_Lobular					112	0	888	1	112	0	889	1	NA	Rest	LumA	LumA	24.1253	3.12165	29.0273	2.96433					LumA	LumA	c005					Positive	Negative	Low	G1	Negative	HER2nERp	HER2nERn	Negative
S004945.l.r.m.c.lib.g.k2.a.t	StringTie	FALSE	FALSE	TRUE	S004945.l.r.m.c.lib.g	S004945.l.r.m.c.lib	S004945.l.r	S004945	C004263	Q004205	0.385973	25148907	26619537	32636917	36110536	54T1S6B1S53T1S	SN587	Pool0170	dUTP	AD027	29	8.06528	141.7	312		CoreBiopsy	2014	IncaDiagnosisDate	2	6	10	Invasive cancer		RIGHT	Positive	95	Positive	Negative	High				75	100	T4	1	Ductal	ChemoEndo				2095	0	2808	0	2095	0	1379	0	NA	Rest	Normal	Basal	32.0646	2.83632	36.9667	2.67893					Normal	Basal	c040					Negative	Positive	High	G3	Negative	HER2nERp	HER2nERn	Negative
S004946.l.r.m.c.lib.g.k2.a.t	StringTie	TRUE	FALSE	TRUE	S004946.l.r.m.c.lib.g	S004946.l.r.m.c.lib	S004946.l.r	S004946	C004268	Q004216	0.422736	27523951	29207744	35348649	36098872	54T1S6B1S53T1S	SN587	Pool0170	dUTP	AD025	29	6.99998	59.65	312		OP	2013	IncaDiagnosisDate	78	7	180		Invasive cancer	LEFT	Positive	95	Negative	Negative	High	N0	0	2	85	27	T2	1	Ductal	Endo	ERpHER2nLNn	ERpHER2nLNn_Endo	ERpHER2nLNn_Endo_50			777	1			777	0	1	Rest	LumA	LumA	11.2386	3.3704	16.1406	3.19635	Low	Low/Intermediate	Endo	NoCT	LumA	LumA	c005	Low	Low/Intermediate	Endo	NoCT	Positive	Positive	Low	G1	Negative	HER2nERp	HER2nERn	Negative
S004947.l.r.m.c.lib.g.k2.a.t	StringTie	TRUE	FALSE	TRUE	S004947.l.r.m.c.lib.g	S004947.l.r.m.c.lib	S004947.l.r	S004947	C004260	Q004173	0.256703	26643416	28102449	33219451	35562586	54T1S6B1S53T1S	SN587	Pool0170	dUTP	AD023	29	8.64656	131.9	312		OP	2014	IncaDiagnosisDate	17	5	198		Invasive cancer	RIGHT	Positive	80	Positive	Negative	High	N0	0	2	50	17	T1c	0	Ductal	Endo	ERpHER2nLNn	ERpHER2nLNn_Endo		1884	0	2822	0	1884	0	1393	0	9	Rest	LumA	LumA	20.5811	3.03748	25.4831	2.86982	Low	Low/Intermediate	Endo	NoCT	LumA	LumA	c015	Low	Low/Intermediate	Endo	NoCT	Positive	Positive	Low	G1	Negative	HER2nERp	HER2nERn	Negative
S004948.l.r.m.c.lib.g.k2.a.t	StringTie	TRUE	FALSE	TRUE	S004948.l.r.m.c.lib.g	S004948.l.r.m.c.lib	S004948.l.r	S004948	C004250	Q004172	0.391257	28879461	30449262	35781629	37188757	54T1S6B1S53T1S	SN587	Pool0170	dUTP	AD022	29	8.77619	176.7	312		CoreBiopsy	2014	IncaDiagnosisDate	22	2		Invasive cancer		RIGHT	Positive	100	Positive	Positive	High	4toX	1		50	24	T2	1	Lobular	ImmuChemoEndo	HER2pERp	HER2pERp_ImmuChemoEndo		2615	0	2822	0	2615	0	1393	0	NA	Rest	LumA	LumA	51.8654	2.39915	56.7675	2.27092	High	High	ChemoEndo	ChemoEndo	Her2	Her2	c065	High	High	ChemoEndo	ChemoEndo	Positive	Positive	High	G3	Positive	HER2pERp	HER2nERn	Positive
S004949.l.r.m.c.lib.g.k2.a.t	StringTie	TRUE	FALSE	TRUE	S004949.l.r.m.c.lib.g	S004949.l.r.m.c.lib	S004949.l.r	S004949	C004249	Q004184	0.455635	27286570	28874263	34663977	35870957	54T1S6B1S53T1S	SN587	Pool0170	dUTP	AD021	29	7.60762	64.92	312		OP	2014	IncaDiagnosisDate	20	2	85		Invasive cancer	RIGHT	Positive	100	Positive	Negative	Low	N0	0	2	65	9	T1b	0	Ductal	None	ERpHER2nLNn	ERpHER2nLNn_None	ERpHER2nLNn_None_50	2431	0	2815	0	2411	1	1391	0	14	Rest	LumA	LumA	16.6466	3.15176	21.5487	2.9818	Low	Low/Intermediate	None	NoCT	LumA	LumA	c005	Low	Low/Intermediate	None	NoCT	Positive	Positive	Low	G1	Negative	HER2nERp	HER2nERn	Negative
S004950.l.r.m.c.lib.g.k2.a.t	StringTie	FALSE	FALSE	TRUE	S004950.l.r.m.c.lib.g	S004950.l.r.m.c.lib	S004950.l.r	S004950	C004242	Q004183	0.336146	25790083	27173591	31514254	34738641	54T1S6B1S53T1S	SN587	Pool0170	dUTP	AD020	29	8.93414	317.9	312		OP	2014	IncaDiagnosisDate	23	1			Invasive cancer	LEFT	Positive	100	Negative	Negative	Low	1to3	1	2	65	22	T2	1	Ductal	ChemoEndo	ERpHER2nLNp	ERpHER2nLNp_ChemoEndo	ERpHER2nLNp_ChemoEndo_50	2222	0	2822	0	2222	0	1576	0	4	Rest	LumB	LumB	50.267	2.06803	55.169	1.92001	High	High	ChemoEndo	ChemoEndo	LumA	LumA	c045	High	High	ChemoEndo	ChemoEndo	Positive	Negative	Low	G1	Negative	HER2nERp	HER2nERn	Negative
S004951.l.r.m.c.lib.g.k2.a.t	StringTie	FALSE	FALSE	TRUE	S004951.l.r.m.c.lib.g	S004951.l.r.m.c.lib	S004951.l.r	S004951	C004242	Q004183	0.537945	22999924	24142071	27817527	29718894	54T1S6B1S53T1S	SN587	Pool0169	dUTP	AD021	29	9.11076	281.3	312	LN	OP	2014	IncaDiagnosisDate	23	1			Invasive cancer	LEFT	Positive	100	Negative	Negative	Low	1to3	1	2	65	22	T2	1	Ductal	ChemoEndo	ERpHER2nLNp	ERpHER2nLNp_ChemoEndo	ERpHER2nLNp_ChemoEndo_50	2222	0	2822	0	2222	0	1576	0	NA	Rest	LumB	LumB	54.9713	1.90666	59.8733	1.76246	High	High	ChemoEndo	ChemoEndo	LumB	LumB	c050	High	High	ChemoEndo	ChemoEndo	Positive	Negative	Low	G1	Negative	HER2nERp	HER2nERn	Negative
S004953.l.r.m.c.lib.g.k2.a.t	StringTie	FALSE	FALSE	TRUE	S004953.l.r.m.c.lib.g	S004953.l.r.m.c.lib	S004953.l.r	S004953	C004241	Q004183	0.4055	56629734	66784294	78644697	79729391	75T1S6B75T1S	NS500281	Pool0188	dUTP	AD001	34	8.10198	75.95	312		OP	2014	IncaDiagnosisDate	23	1			Invasive cancer	RIGHT	Positive	100	Positive	Negative	Low	N0	0	2	65				Ductal	None	ERpHER2nLNn	ERpHER2nLNn_None	ERpHER2nLNn_None_50	2222	0	2822	0	2222	0	1576	0	1	Rest	LumA	LumA	8.33385	3.42935	13.2359	3.25548					LumA	LumA	c005					Positive	Positive	Low	G1	Negative	HER2nERp	HER2nERn	Negative
S004954.l.r.m.c.lib.g.k2.a.t	StringTie	TRUE	FALSE	TRUE	S004954.l.r.m.c.lib.g	S004954.l.r.m.c.lib	S004954.l.r	S004954	C004240	Q004208	0.344135	41895455	49151839	57604899	58266662	75T1S6B75T1S	NS500281	Pool0188	dUTP	AD002	34	8.52654	77.7	312		OP	2014	IncaDiagnosisDate	28	1	80		Invasive cancer	LEFT	Positive	100	Positive	Negative		N0	0	1	75	15	T1c	0	Ductal	Endo	ERpHER2nLNn	ERpHER2nLNn_Endo	ERpHER2nLNn_Endo_50	784	0	992	1	784	0	809	0	NA	Rest	LumA	LumA	6.25803	3.4217	11.1311	3.30361	Low	Low/Intermediate	None	NoCT	LumA	LumA	c005	Low	Low/Intermediate	None	NoCT	Positive	Positive	Low	G1	Negative	HER2nERp	HER2pERn	Negative
S004955.l.r.m.c.lib.g.k2.a.t	StringTie	FALSE	FALSE	TRUE	S004955.l.r.m.c.lib.g	S004955.l.r.m.c.lib	S004955.l.r	S004955	C004238	Q004212	0.225047	25702480	29354014	31942770	31963079	75T1S6B75T1S	NS500281	Pool0326	TruSeq	AD022	68	7.25531	11.42	312		OP	2014	IncaDiagnosisDate	51	1	38		Invasive cancer	LEFT	Positive	70	Positive	Negative	Low	N0	0	3	80	30	T2	1	Lobular	Endo	ERpHER2nLNn	ERpHER2nLNn_Endo	ERpHER2nLNn_Endo_50	1410	0	2850	0	1410	0	1421	0	9	Rest	LumA	LumA	2.68938	2.96001	7.06781	3.44386	Low	Low/Intermediate	Endo	NoCT	LumA	LumA	c005	Low	Low/Intermediate	Endo	NoCT	Positive	Positive	Low	G1	Negative	HER2nERp	HER2nERn	Negative
S004956.l.r.m.c.lib.g.k2.a.t	StringTie	FALSE	FALSE	TRUE	S004956.l.r.m.c.lib.g	S004956.l.r.m.c.lib	S004956.l.r	S004956	C004237	Q004212	0.359931	33276125	40144203	47354978	47967551	75T1S6B75T1S	NS500281	Pool0188	dUTP	AD003	34	7.98693	50.68	312		OP	2014	IncaDiagnosisDate	51	1	43		Invasive cancer	RIGHT	Positive	80	Positive	Negative	Low	N0	0	2	80	10	T1b	0	Ductal	Endo	ERpHER2nLNn	ERpHER2nLNn_Endo	ERpHER2nLNn_Endo_50	1410	0	2850	0	1410	0	1604	0	NA	Rest	LumA	LumA	6.17949	3.43802	11.0446	3.3346	Low	Low/Intermediate	None	NoCT	LumA	LumA	c005	Low	Low/Intermediate	None	NoCT	Positive	Positive	Low	G1	Negative	HER2nERp	HER2nERn	Negative
S004957.l.r.m.c.lib.g.k2.a.t	StringTie	FALSE	FALSE	FALSE	S004957.l.r.m.c.lib.g	S004957.l.r.m.c.lib	S004957.l.r	S004957	C004236	Q004203	0.161465	5971426	7291148	8453211	9967670	75T1S6B75T1S	NS500281	Pool0188	dUTP	AD004	34	9.05028	268.4	313		OP	2014	IncaDiagnosisDate	36	1	20		Invasive cancer	RIGHT	Positive	100	Positive	Negative	High	4toX	1	3	75	18	T1c	0	Ductal	ChemoEndo	ERpHER2nLNp	ERpHER2nLNp_ChemoEndo	ERpHER2nLNp_ChemoEndo_50	1871	0	2835	0	1871	0	1406	0	NA	Rest	LumA	LumA	45.5384	2.52565	50.4404	2.39135	High	High	ChemoEndo	ChemoEndo	Her2	Her2	c070	High	High	ChemoEndo	ChemoEndo	Positive	Positive	High	G3	Negative	HER2nERp	HER2nERn	Negative
S004958.l.r.m.c.lib.g.k2.a.t	StringTie	TRUE	FALSE	TRUE	S004958.l.r.m.c.lib.g	S004958.l.r.m.c.lib	S004958.l.r	S004958	C004235	Q004176	0.260724	24422191	28392236	32167118	33758527	75T1S6B75T1S	NS500281	Pool0188	dUTP	AD005	34	9.07121	308.2	313		OP	2014	IncaDiagnosisDate	36	1	55		Invasive cancer	LEFT	Positive	100	Positive	Negative	High	N0	0	2	55	15	T1c	0	Ductal	Endo	ERpHER2nLNn	ERpHER2nLNn_Endo	ERpHER2nLNn_Endo_50	1881	0	2051	1	1881	0	1406	0	13	Rest	LumA	LumA	31.3411	2.77829	36.2432	2.61948	Low	Low/Intermediate	Endo	NoCT	LumA	LumA	c040	Low	Low/Intermediate	Endo	NoCT	Positive	Positive	Low	G1	Negative	HER2nERp	HER2nERn	Negative
S004959.l.r.m.c.lib.g.k2.a.t	StringTie	TRUE	FALSE	TRUE	S004959.l.r.m.c.lib.g	S004959.l.r.m.c.lib	S004959.l.r	S004959	C004234	Q004187	0.274614	28121401	33860284	38633130	41822135	75T1S6B75T1S	NS500281	Pool0188	dUTP	AD006	34	9.22932	408.5	313		OP	2014	IncaDiagnosisDate	34	1	35		Invasive cancer	RIGHT	Positive	100	Positive	Negative	High	N0	0	3	65	25	T2	1	Ductal	ChemoEndo	ERpHER2nLNn	ERpHER2nLNn_ChemoEndo	ERpHER2nLNn_ChemoEndo_50	1909	0	2833	0	1909	0	1404	0	3	Rest	LumB	LumB	72.875	1.75388	77.7771	1.66412	High	High	ChemoEndo	ChemoEndo	LumB	LumB	c090	High	High	ChemoEndo	ChemoEndo	Positive	Positive	High	G3	Negative	HER2pERp	HER2nERn	Positive
S004960.l.r.m.c.lib.g.k2.a.t	StringTie	TRUE	FALSE	TRUE	S004960.l.r.m.c.lib.g	S004960.l.r.m.c.lib	S004960.l.r	S004960	C004245	Q004214	0.238741	23319072	27608191	33277915	36254211	75T1S6B75T1S	NS500281	Pool0188	dUTP	AD007	34	8.71534	125	313		OP	2014	IncaDiagnosisDate	19	2	70		Invasive cancer	RIGHT	Positive	100	Positive	Negative	Low	N0	0	1	85	15	T1c	0	Ductal	Endo	ERpHER2nLNn	ERpHER2nLNn_Endo	ERpHER2nLNn_Endo_50	1847	0	2441	1	1847	0	1390	0	6	Rest	LumA	LumA	10.5681	3.33284	15.4701	3.15969	Low	Low/Intermediate	None	NoCT	LumA	LumA	c005	Low	Low/Intermediate	None	NoCT	Positive	Positive	Low	G1	Negative	HER2nERp	HER2nERn	Negative
S004961.l.r.m.c.lib.g.k2.a.t	StringTie	TRUE	FALSE	TRUE	S004961.l.r.m.c.lib.g	S004961.l.r.m.c.lib	S004961.l.r	S004961	C004233	Q004213	0.374362	42852481	50524499	60051450	61207109	75T1S6B75T1S	NS500281	Pool0188	dUTP	AD009	34	9.35593	174.7	313		OP	2014	IncaDiagnosisDate	15	1	35		Invasive cancer	LEFT	Positive	100	Positive	Negative	Low	N0	0	1	85	10	T1b	0	Ductal	Endo	ERpHER2nLNn	ERpHER2nLNn_Endo	ERpHER2nLNn_Endo_50	1892	0	2814	0	1892	0	1385	0	4	Rest	LumA	LumA	41.2015	2.65406	46.1035	2.51502	Intermediate	Low/Intermediate	Endo	NoCT	LumA	LumA	c060	Intermediate	Low/Intermediate	Endo	NoCT	Positive	Positive	Low	G2	Negative	HER2nERp	HER2nERn	Negative
S004962.l.r.m.c.lib.g.k2.a.t	StringTie	TRUE	FALSE	TRUE	S004962.l.r.m.c.lib.g	S004962.l.r.m.c.lib	S004962.l.r	S004962	C004244	Q004175	0.390775	48180523	55799408	62909644	65282730	75T1S6B75T1S	NS500281	Pool0188	dUTP	AD010	34	8.93414	341.2	313		OP	2014	IncaDiagnosisDate	25	2	45		Invasive cancer	LEFT	Negative	0	Negative	Negative	High	N0	0	3	55	22	T2	1	Other	Chemo	TNBC	TNBC_Chemo		2618	0	2825	0	2618	0	1396	0	17	Rest	Basal	Basal	70.9609	1.50028	75.8629	1.39252	High	High	ChemoEndo	ChemoEndo	Basal	Basal	c055	Intermediate	Low/Intermediate	ChemoEndo	ChemoEndo	Negative	Positive	High	G3	Negative	HER2nERp	HER2nERn	Negative
S004963.l.r.m.c.lib.g.k2.a.t	StringTie	TRUE	FALSE	TRUE	S004963.l.r.m.c.lib.g	S004963.l.r.m.c.lib	S004963.l.r	S004963	C004256	Q004177	0.203449	10189272	12371577	14514587	16213720	75T1S6B75T1S	NS500281	Pool0188	dUTP	AD011	34	8.51368	137.2	313		OP	2014	IncaDiagnosisDate	20	3	65		Invasive cancer	LEFT	Positive	95	Negative	Positive	High	4toX	1	3	55	25	T2	1	Ductal	ImmuChemoEndo	HER2pERp	HER2pERp_ImmuChemoEndo		385	0	1916	1	385	0	1392	0	7	Rest	Her2	Her2	78.0584	1.33175	82.9605	1.25575	High	High	ChemoEndo	ChemoEndo	Her2	Her2	c090	High	High	ChemoEndo	ChemoEndo	Positive	Negative	High	G3	Positive	HER2pERp	HER2pERn	Positive
S004964.l.r.m.c.lib.g.k2.a.t	StringTie	FALSE	FALSE	TRUE	S004964.l.r.m.c.lib.g	S004964.l.r.m.c.lib	S004964.l.r	S004964	C004256	Q004177	0.239506	21468800	25504409	30698038	34831122	75T1S6B75T1S	NS500281	Pool0190	dUTP	AD005	34	8.47524	87.26	313	LN	OP	2014	IncaDiagnosisDate	20	3	110		Invasive cancer	LEFT	Positive	95	Negative	Positive	High	4toX	1	3	55	25	T2	1	Ductal	ImmuChemoEndo	HER2pERp	HER2pERp_ImmuChemoEndo		385	0	1916	1	385	0	1392	0	NA	Rest	Her2	Her2	60.0121	1.7817	64.9141	1.65228	High	High	ChemoEndo	ChemoEndo	Her2	Her2	c030	High	High	ChemoEndo	ChemoEndo	Positive	Negative	High	G3	Positive	HER2pERp	HER2pERn	Positive
S004965.l.r.m.c.lib.g.k2.a.t	StringTie	TRUE	FALSE	TRUE	S004965.l.r.m.c.lib.g	S004965.l.r.m.c.lib	S004965.l.r	S004965	C004255	Q004215	0.282093	13341174	16082210	18112213	19800004	75T1S6B75T1S	NS500281	Pool0188	dUTP	AD013	34	8.54105	544.8	313		OP	2014	IncaDiagnosisDate	31	3	40		Invasive cancer	RIGHT	Positive	99	Positive	Negative	High	4toX	1	3	85	100	T3	1	Ductal	Endo	ERpHER2nLNp	ERpHER2nLNp_Endo	ERpHER2nLNp_Endo_50	2120	0	2832	0	2120	0	1403	0	NA	Rest	LumB	LumB	46.5304	2.21156	51.4325	2.059	High	High			LumB	LumB	c055	High	High			Positive	Positive	High	G2	Negative	HER2nERp	HER2nERn	Negative
S004966.l.r.m.c.lib.g.k2.a.t	StringTie	FALSE	FALSE	TRUE	S004966.l.r.m.c.lib.g	S004966.l.r.m.c.lib	S004966.l.r	S004966	C004255	Q004215	0.271205	10082490	12465927	14052195	22140152	75T1S6B75T1S	NS500281	Pool0190	dUTP	AD020	34	8.8284	890.1	313	LN	OP	2014	IncaDiagnosisDate	31	3	40		Invasive cancer	RIGHT	Positive	99	Positive	Negative	High	4toX	1	3	85	100	T3	1	Ductal	Endo	ERpHER2nLNp	ERpHER2nLNp_Endo	ERpHER2nLNp_Endo_50	2120	0	2832	0	2120	0	1403	0	4	Rest	LumB	LumB	46.5393	2.14025	51.4413	1.98567	High	High			LumB	LumB	c055	High	High			Positive	Positive	High	G2	Negative	HER2nERp	HER2nERn	Negative
S004967.l.r.m.c.lib.g.k2.a.t	StringTie	TRUE	FALSE	TRUE	S004967.l.r.m.c.lib.g	S004967.l.r.m.c.lib	S004967.l.r	S004967	C004232	Q004217	0.229873	21072595	25221285	28846707	30680108	75T1S6B75T1S	NS500281	Pool0188	dUTP	AD015	34	8.94717	353.1	313		OP	2014	IncaDiagnosisDate	27	1	32		Invasive cancer	RIGHT	Positive	100	Positive	Negative	High	SubMicroMet	0	2	85	30	T2	1	Ductal	Endo	ERpHER2nLNn	ERpHER2nLNn_Endo	ERpHER2nLNn_Endo_50	383	0	561	1	383	0	383	0	5	Rest	LumB	LumB	61.9515	1.72402	66.8536	1.5938	High	High	ChemoEndo	ChemoEndo	LumB	LumB	c075	High	High	ChemoEndo	ChemoEndo	Positive	Positive	High	G3	Positive	HER2nERp	HER2pERn	Negative
S005001.l.r.m.c.lib.g.k2.a.t	StringTie	TRUE	FALSE	TRUE	S005001.l.r.m.c.lib.g	S005001.l.r.m.c.lib	S005001.l.r	S005001	C004210	Q004143	0.291301	29251463	35085187	40690896	43143689	75T1S6B75T1S	NS500281	Pool0188	dUTP	AD027	34	8.31097	298.4	313		CoreBiopsy	2014	IncaDiagnosisDate	34	1		Invasive cancer		LEFT	Negative		Negative	Negative	High	N0	0		55	19	T1c	0	Ductal	Chemo	TNBC	TNBC_Chemo		2028	0	2828	0	2028	0	1399	0	NA	Rest	Basal	Basal	77.3899	1.49095	82.292	1.41955	High	High	ChemoEndo	ChemoEndo	Basal	Basal	c085	High	High	ChemoEndo	ChemoEndo	Negative	Negative	High	G3	Negative	HER2nERp	HER2nERn	Negative
S005002.l.r.m.c.lib.g.k2.a.t	StringTie	TRUE	FALSE	TRUE	S005002.l.r.m.c.lib.g	S005002.l.r.m.c.lib	S005002.l.r	S005002	C004209	Q004138	0.239369	24375047	28722394	33438964	36485904	75T1S6B75T1S	NS500281	Pool0188	dUTP	AD025	34	9.32893	296.9	314		OP	2014	IncaDiagnosisDate	21	1	30		Invasive cancer	LEFT	Positive	98	Positive	Negative	Low	N0	0	2	45	18	T1c	0	Ductal	Endo	ERpHER2nLNn	ERpHER2nLNn_Endo		387	0	2815	0	387	0	1386	0	2	Rest	LumA	LumA	17.9576	3.18804	22.8596	3.01885	Low	Low/Intermediate	Endo	NoCT	LumA	LumA	c005	Low	Low/Intermediate	Endo	NoCT	Positive	Positive	Low	G1	Positive	HER2nERp	HER2nERn	Negative
S005003.l.r.m.c.lib.g.k2.a.t	StringTie	FALSE	FALSE	TRUE	S005003.l.r.m.c.lib.g	S005003.l.r.m.c.lib	S005003.l.r	S005003	C004208	Q004155	0.497467	42924039	50167338	56119547	57426367	75T1S6B75T1S	NS500281	Pool0188	dUTP	AD023	34	7.68663	23.25	314		OP	2014	IncaDiagnosisDate	28	1	65		In situ only	RIGHT								2	65		Tis			None				1849	0	2822	0	1849	0	1393	0	NA	Norm15	Normal	LumA	2.48161	2.92252	6.7892	3.46777					Normal	Basal	c005					Negative	Positive	Low	G1	Negative	HER2nERp	HER2nERn	Negative
S005004.l.r.m.c.lib.g.k2.a.t	StringTie	FALSE	FALSE	FALSE	S005004.l.r.m.c.lib.g	S005004.l.r.m.c.lib	S005004.l.r	S005004	C004207	Q004135	0.156041	7776960	9325903	11093902	12459079	75T1S6B75T1S	NS500281	Pool0188	dUTP	AD022	34	8.44559	72.23	314		OP	2014	IncaDiagnosisDate	27	1	40		Invasive cancer	LEFT	Positive	100	Positive	Negative	High	N0	0	2	35	19	T1c	0	Ductal	ChemoEndo	ERpHER2nLNn	ERpHER2nLNn_ChemoEndo		1858	0	2821	0	1858	0	554	1	NA	Rest	LumB	LumB	56.4377	2.14602	61.3397	2.02304	Intermediate	Low/Intermediate	Endo	NoCT	Her2	Her2	c085	High	High	ChemoEndo	ChemoEndo	Positive	Positive	High	G3	Positive	HER2pERp	HER2pERn	Positive
S005005.l.r.m.c.lib.g.k2.a.t	StringTie	TRUE	FALSE	TRUE	S005005.l.r.m.c.lib.g	S005005.l.r.m.c.lib	S005005.l.r	S005005	C004205	Q004160	0.205657	19110811	22713478	27859143	29728544	75T1S6B75T1S	NS500281	Pool0188	dUTP	AD021	34	9.29664	196.7	314		OP	2014	IncaDiagnosisDate	11	1	30		Invasive cancer	LEFT	Positive	100	Positive	Negative	Low	1to3	1	2	70	12	T1c	0	Ductal	Endo	ERpHER2nLNp	ERpHER2nLNp_Endo	ERpHER2nLNp_Endo_50	1873	0	2805	0	1873	0	1376	0	10	Rest	LumA	LumA	20.0433	3.11474	24.9454	2.9477	Intermediate	Low/Intermediate	Endo	NoCT	LumA	LumA	c005	Low	Low/Intermediate	Endo	NoCT	Positive	Positive	Low	G1	Negative	HER2nERp	HER2nERn	Negative
S005006.l.r.m.c.lib.g.k2.a.t	StringTie	FALSE	FALSE	TRUE	S005006.l.r.m.c.lib.g	S005006.l.r.m.c.lib	S005006.l.r	S005006	C004205	Q004160	0.276136	34869495	41520049	49536607	52296461	75T1S6B75T1S	NS500281	Pool0188	dUTP	AD020	34	9.04409	164.2	314		OP	2014	IncaDiagnosisDate	11	1	30		Invasive cancer	LEFT	Positive	100	Positive	Negative	Low	1to3	1	2	70	12	T1c	0	Ductal	Endo	ERpHER2nLNp	ERpHER2nLNp_Endo	ERpHER2nLNp_Endo_50	1873	0	2805	0	1873	0	1376	0	NA	Rest	LumA	LumA	19.4068	3.09532	24.3088	2.92636	Intermediate	Low/Intermediate	Endo	NoCT	LumA	LumA	c015	Low	Low/Intermediate	Endo	NoCT	Positive	Positive	Low	G1	Negative	HER2nERp	HER2nERn	Negative
S005007.l.r.m.c.lib.g.k2.a.t	StringTie	TRUE	FALSE	TRUE	S005007.l.r.m.c.lib.g	S005007.l.r.m.c.lib	S005007.l.r	S005007	C004212	Q004148	0.358732	50412127	59659085	68905096	69531526	75T1S6B75T1S	NS500281	Pool0188	dUTP	AD019	34	9.34788	383.3	314		OP	2014	IncaDiagnosisDate	29	5	78		Invasive cancer	RIGHT	Positive	50	Negative	Negative	Low	1to3	1	2	60	2	T1a	0	Lobular	Endo	ERpHER2nLNp	ERpHER2nLNp_Endo	ERpHER2nLNp_Endo_50	2056	0	2827	0	2056	0	1398	0	10	Rest	LumA	LumA	47.4774	2.33803	52.3794	2.19218	High	High	Endo	NoCT	LumA	LumB	c065	High	High	Endo	NoCT	Positive	Positive	High	G3	Negative	HER2nERp	HER2pERn	Negative
S005008.l.r.m.c.lib.g.k2.a.t	StringTie	TRUE	FALSE	TRUE	S005008.l.r.m.c.lib.g	S005008.l.r.m.c.lib	S005008.l.r	S005008	C004211	Q004134	0.367276	24338281	28708412	34043265	35252421	75T1S6B75T1S	NS500281	Pool0190	dUTP	AD008	34	7.08985	297.8	314		OP	2014	IncaDiagnosisDate	17	5			Invasive cancer	LEFT	Negative	0	Negative	Positive	High	4toX	1	3	35	20	T1c	0	Ductal	ImmuChemo	HER2pERn	HER2pERn_ImmuChemo		1864	0	2815	0	1864	0	1386	0	7	Rest	Her2	Her2	69.6098	1.72664	74.5119	1.62814	High	High	ChemoEndo	ChemoEndo	Her2	Her2	c080	High	High	ChemoEndo	ChemoEndo	Negative	Negative	High	G3	Positive	HER2pERp	HER2pERn	Positive
S005009.l.r.m.c.lib.g.k2.a.t	StringTie	TRUE	FALSE	TRUE	S005009.l.r.m.c.lib.g	S005009.l.r.m.c.lib	S005009.l.r	S005009	C004227	Q004195	0.292681	22648803	26778574	32933225	34955468	75T1S6B75T1S	NS500281	Pool0190	dUTP	AD007	34	8.34325	59.72	314		OP	2014	IncaDiagnosisDate	32	7	57		Invasive cancer	RIGHT	Positive	90	Positive	Negative	Low	N0	0	2	70	14	T1c	0	Ductal	None	ERpHER2nLNn	ERpHER2nLNn_None	ERpHER2nLNn_None_50	2061	0	2832	0	2061	0	1403	0	9	Norm15	LumA	LumA	10.7711	3.32247	15.6731	3.14817	Low	Low/Intermediate	Endo	NoCT	LumA	LumA	c005	Low	Low/Intermediate	Endo	NoCT	Positive	Positive	Low	G1	Negative	HER2nERp	HER2nERn	Negative
S005010.l.r.m.c.lib.g.k2.a.t	StringTie	FALSE	FALSE	FALSE	S005010.l.r.m.c.lib.g	S005010.l.r.m.c.lib	S005010.l.r	S005010	C004225	Q004197	0.181713	7978398	10101775	12256188	20411692	75T1S6B75T1S	NS500281	Pool0190	dUTP	AD006	34	7.77391	24.56	314		OP	2014	IncaDiagnosisDate	29	6	167		Invasive cancer	RIGHT	Positive	95	Positive	Negative	High	SubMicroMet	0	3	70	27	T2	1	Ductal	ChemoEndo	ERpHER2nLNn	ERpHER2nLNn_ChemoEndo	ERpHER2nLNn_ChemoEndo_50	273	0	2828	0	273	0	1399	0	NA	Rest	LumA	LumA	16.1389	3.17731	21.0409	3.0055	Low	Low/Intermediate	Endo	NoCT	LumA	LumA	c015	Low	Low/Intermediate	Endo	NoCT	Positive	Positive	Low	G2	Negative	HER2nERp	HER2nERn	Negative
S005011.l.r.m.c.lib.g.k2.a.t	StringTie	TRUE	FALSE	TRUE	S005011.l.r.m.c.lib.g	S005011.l.r.m.c.lib	S005011.l.r	S005011	C004221	Q004180	0.228134	12711071	15114855	17327818	19194525	75T1S6B75T1S	NS500281	Pool0188	dUTP	AD012	34	8.34319	22.39	314		OP	2014	IncaDiagnosisDate	39	7	74		Invasive cancer	LEFT	Positive	85	Positive	Negative	Low	1to3	1	2	60	11	T1c	0	Lobular	Endo	ERpHER2nLNp	ERpHER2nLNp_Endo	ERpHER2nLNp_Endo_50	2078	0	2839	0	2078	0	1410	0	9	Rest	LumA	LumA	1.21349	2.37582	4.67724	3.3343	Low	Low/Intermediate	Endo	NoCT	Normal	LumA	c005	Low	Low/Intermediate	Endo	NoCT	Positive	Positive	Low	G1	Negative	HER2nERp	HER2nERn	Negative
S005012.l.r.m.c.lib.g.k2.a.t	StringTie	TRUE	FALSE	TRUE	S005012.l.r.m.c.lib.g	S005012.l.r.m.c.lib	S005012.l.r	S005012	C004218	Q004206	0.175755	12022406	15016920	19170146	26737917	75T1S6B75T1S	NS500281	Pool0190	dUTP	AD004	34	8.50822	95.43	314		OP	2014	IncaDiagnosisDate	28	5	126		Invasive cancer	LEFT	Positive	99	Positive	Negative	Low	1to3	1	2	75	11	T1c	0	Ductal	Endo	ERpHER2nLNp	ERpHER2nLNp_Endo	ERpHER2nLNp_Endo_50	227	0	2826	0	227	0	1397	0	3	Rest	LumA	LumA	45.4847	2.48088	50.3867	2.33984	High	High	ChemoEndo	ChemoEndo	LumA	LumA	c060	High	High	ChemoEndo	ChemoEndo	Positive	Negative	High	G3	Positive	HER2pERp	HER2nERn	Positive
S005013.l.r.m.c.lib.g.k2.a.t	StringTie	TRUE	FALSE	TRUE	S005013.l.r.m.c.lib.g	S005013.l.r.m.c.lib	S005013.l.r	S005013	C004201	Q004140	0.192494	16328802	20554488	25097199	37407912	75T1S6B75T1S	NS500281	Pool0190	dUTP	AD003	34	9.28077	346.5	314		OP	2014	IncaDiagnosisDate	26	1	60		Invasive cancer	RIGHT	Positive	100	Positive	Negative	High	4toX	1	3	50	28	T2	1	Ductal	ChemoEndo	ERpHER2nLNp	ERpHER2nLNp_ChemoEndo		1165	1	2819	0	1165	1	1390	0	7	Rest	LumB	LumB	61.5136	1.97761	66.4157	1.86138	High	High	ChemoEndo	ChemoEndo	LumB	LumB	c090	High	High	ChemoEndo	ChemoEndo	Positive	Positive	High	G3	Negative	HER2nERp	HER2nERn	Negative
S005014.l.r.m.c.lib.g.k2.a.t	StringTie	TRUE	FALSE	TRUE	S005014.l.r.m.c.lib.g	S005014.l.r.m.c.lib	S005014.l.r	S005014	C004200	Q004166	0.321418	22345693	26217519	34530149	34982287	75T1S6B75T1S	NS500281	Pool0190	dUTP	AD002	34	9.10783	50.28	315		OP	2014	IncaDiagnosisDate	29	2	55		Invasive cancer	RIGHT	Negative	0	Negative	Negative	High	N0	0	3	85	35	T2	1	Ductal	None	TNBC	TNBC_None		972	1	1168	1	958	1	986	0	17	Rest	Basal	Basal	47.6672	2.12025	52.5692	1.96759	Intermediate	Low/Intermediate	ChemoEndo	ChemoEndo	Basal	Basal	c065	High	High	ChemoEndo	ChemoEndo	Negative	Negative	High	G3	Negative	HER2nERp	HER2nERn	Negative
S005015.l.r.m.c.lib.g.k2.a.t	StringTie	TRUE	FALSE	TRUE	S005015.l.r.m.c.lib.g	S005015.l.r.m.c.lib	S005015.l.r	S005015	C004195	Q004150	0.25748	25220440	29922048	38387567	40032883	75T1S6B75T1S	NS500281	Pool0190	dUTP	AD016	34	9.35041	343.3	315		OP	2014	IncaDiagnosisDate	21	1	85		Invasive cancer	RIGHT	Positive	100	Positive	Negative	Low	1to3	1	2	65	60	T3	1	Ductal	ChemoEndo	ERpHER2nLNp	ERpHER2nLNp_ChemoEndo	ERpHER2nLNp_ChemoEndo_50	1846	0	2813	0	1846	0	1384	0	4	Rest	LumB	LumB	60.0257	1.73286	64.9278	1.5992	High	High			LumB	LumB	c070	High	High			Positive	Positive	High	G3	Negative	HER2nERp	HER2nERn	Negative
S005016.l.r.m.c.lib.g.k2.a.t	StringTie	TRUE	FALSE	TRUE	S005016.l.r.m.c.lib.g	S005016.l.r.m.c.lib	S005016.l.r	S005016	C004193	Q004163	0.260968	19151946	22818205	30337685	31667567	75T1S6B75T1S	NS500281	Pool0190	dUTP	AD015	34	8.42602	61.89	315		OP	2014	IncaDiagnosisDate	21	1	39		Invasive cancer	LEFT	Positive	95	Positive	Negative	High	N0	0	2	75	13	T1c	0	Ductal	Endo	ERpHER2nLNn	ERpHER2nLNn_Endo	ERpHER2nLNn_Endo_50	1798	0	2813	0	1798	0	1384	0	2	Rest	LumA	LumA	22.1521	3.06375	27.0542	2.8981	Low	Low/Intermediate	Endo	NoCT	LumA	LumA	c020	Low	Low/Intermediate	Endo	NoCT	Positive	Positive	Low	G1	Negative	HER2nERp	HER2nERn	Negative
S005017.l.r.m.c.lib.g.k2.a.t	StringTie	TRUE	FALSE	TRUE	S005017.l.r.m.c.lib.g	S005017.l.r.m.c.lib	S005017.l.r	S005017	C004192	Q004157	0.340891	27108814	32571344	43258174	45161351	75T1S6B75T1S	NS500281	Pool0190	dUTP	AD014	34	9.10531	72.01	315		OP	2014	IncaDiagnosisDate	21	1	40		Invasive cancer	RIGHT	Positive	90	Positive	Negative	Low	N0	0	2	70	16	T1c	0	Ductal	Endo	ERpHER2nLNn	ERpHER2nLNn_Endo	ERpHER2nLNn_Endo_50	1801	0	2813	0	1801	0	1384	0	1	Rest	LumA	LumA	13.256	3.25725	18.158	3.08479	Low	Low/Intermediate	Endo	NoCT	LumA	LumA	c005	Low	Low/Intermediate	Endo	NoCT	Positive	Positive	Low	G1	Negative	HER2nERp	HER2nERn	Negative
S005018.l.r.m.c.lib.g.k2.a.t	StringTie	TRUE	FALSE	TRUE	S005018.l.r.m.c.lib.g	S005018.l.r.m.c.lib	S005018.l.r	S005018	C004191	Q004142	0.258115	19855375	24335853	31688708	36657031	75T1S6B75T1S	NS500281	Pool0190	dUTP	AD013	34	8.03934	170.5	315		OP	2014	IncaDiagnosisDate	21	1	36		Invasive cancer	RIGHT	Positive	100	Positive	Negative	Low	N0	0	2	55	20	T1c	0	Ductal	Endo	ERpHER2nLNn	ERpHER2nLNn_Endo	ERpHER2nLNn_Endo_50	1687	1	2021	1	1687	1	1384	0	13	Rest	LumA	LumA	49.2781	2.54986	54.1802	2.42297	Intermediate	Low/Intermediate	Endo	NoCT	LumA	LumA	c030	Low	Low/Intermediate	Endo	NoCT	Positive	Positive	Low	G2	Negative	HER2nERp	HER2nERn	Negative
S005019.l.r.m.c.lib.g.k2.a.t	StringTie	TRUE	FALSE	TRUE	S005019.l.r.m.c.lib.g	S005019.l.r.m.c.lib	S005019.l.r	S005019	C004199	Q004141	0.289674	21069902	25373019	33187318	36516049	75T1S6B75T1S	NS500281	Pool0190	dUTP	AD012	34	8.82054	87.04	315		OP	2014	IncaDiagnosisDate	48	2	49		Invasive cancer	LEFT	Negative	0	Negative	Negative	Low	N0	0	2	55	15	T1c	0	Ductal	Chemo	TNBC	TNBC_Chemo		2634	0	2841	0	2634	0	1412	0	15	Norm15	Normal	LumA	2.84825	3.00978	7.26127	3.47478	Low	Low/Intermediate	Endo	NoCT	Normal	Her2	c005	Low	Low/Intermediate			Negative	Positive	Low	G1	Negative	HER2nERp	HER2pERn	Positive
S005020.l.r.m.c.lib.g.k2.a.t	StringTie	TRUE	FALSE	TRUE	S005020.l.r.m.c.lib.g	S005020.l.r.m.c.lib	S005020.l.r	S005020	C004197	Q004161	0.292766	23737961	29056218	37767313	41970359	75T1S6B75T1S	NS500281	Pool0190	dUTP	AD011	34	8.2698	154.4	315		OP	2014	IncaDiagnosisDate	43	2	30		Invasive cancer	RIGHT	Positive	70	Positive	Negative	Low	1to3	1	2	70	7	T1b	0	Ductal	Endo	ERpHER2nLNp	ERpHER2nLNp_Endo	ERpHER2nLNp_Endo_50	1882	0	2836	0	1882	0	1407	0	6	Rest	LumA	LumA	35.0923	3.02712	39.9944	2.88683	Intermediate	Low/Intermediate	Endo	NoCT	LumA	LumA	c025	Intermediate	Low/Intermediate	Endo	NoCT	Positive	Positive	High	G2	Negative	HER2nERp	HER2nERn	Negative
S005021.l.r.m2.c.lib.g.k2.a.t	StringTie	FALSE	FALSE	FALSE	S005021.l.r.m2.c.lib.g	S005021.l.r.m2.c.lib	S005021.l.r	S005021	C004190	Q004159	0.26184	26906503	29024889	31965476	31971000	75T1S6B75T1S	NS500281	Pool0603	TruSeq	AD007	311	8.96551	49.55	315		OP	2014	IncaDiagnosisDate	28	1	30		Invasive cancer	LEFT	Positive	100	Positive	Negative	Low	N0	0	2	70	10	T1b	0	Ductal	Endo	ERpHER2nLNn	ERpHER2nLNn_Endo	ERpHER2nLNn_Endo_50	2631	0	2820	0	2631	0	1391	0	NA	Rest	LumA	LumA	14.3273	3.21143	19.2293	3.03947	Low	Low/Intermediate	None	NoCT	LumA	LumA	c005	Low	Low/Intermediate	None	NoCT	Positive	Positive	Low	G1	Negative	HER2nERp	HER2nERn	Negative
S005021.l.r.m.c.lib.g.k2.a.t	StringTie	TRUE	TRUE	FALSE	S005021.l.r.m.c.lib.g	S005021.l.r.m.c.lib	S005021.l.r	S005021	C004190	Q004159	0.204199	17510975	20366990	28141873	29914076	75T1S6B75T1S	NS500281	Pool0190	dUTP	AD010	34	8.96551	49.55	315		OP	2014	IncaDiagnosisDate	28	1	30		Invasive cancer	LEFT	Positive	100	Positive	Negative	Low	N0	0	2	70	10	T1b	0	Ductal	Endo	ERpHER2nLNn	ERpHER2nLNn_Endo	ERpHER2nLNn_Endo_50	2631	0	2820	0	2631	0	1391	0	NA	Rest	LumA	LumA	10.4797	3.33484	15.3817	3.16123	Low	Low/Intermediate	None	NoCT	LumA	LumA	c005	Low	Low/Intermediate	None	NoCT	Positive	Positive	Low	G1	Negative	HER2nERp	HER2nERn	Negative
S005022.l.r.m2.c.lib.g.k2.a.t	StringTie	TRUE	FALSE	TRUE	S005022.l.r.m2.c.lib.g	S005022.l.r.m2.c.lib	S005022.l.r	S005022	C004189	Q004145	0.321271	32546851	34134058	46517260	46748097	54T1S6B1S53T1S	SN587	Pool0285	dUTP	AD010	58	8.31819	136.2	315		OP	2014	IncaDiagnosisDate	37	1	40		Invasive cancer	LEFT	Positive	100	Positive	Negative	High	N0	0	1	60	12	T1c	0	Ductal	Endo	ERpHER2nLNn	ERpHER2nLNn_Endo	ERpHER2nLNn_Endo_50	2029	0	2829	0	2029	0	1400	0	2	Rest	LumA	LumA	23.1826	3.0541	28.0847	2.89044	Low	Low/Intermediate	None	NoCT	LumA	LumA	c020	Low	Low/Intermediate	None	NoCT	Positive	Positive	Low	G1	Negative	HER2nERp	HER2nERn	Negative
S005023.l.r.m.c.lib.g.k2.a.t	StringTie	TRUE	FALSE	TRUE	S005023.l.r.m.c.lib.g	S005023.l.r.m.c.lib	S005023.l.r	S005023	C004216	Q004152	0.377186	18514060	21528662	27031529	27950573	75T1S6B75T1S	NS500281	Pool0190	dUTP	AD023	34	7.32481	27.12	315		OP	2014	IncaDiagnosisDate	21	8	38		Invasive cancer	RIGHT	Positive	100	Positive	Negative	Low	N0	0	2	65	11	T1c	0	Ductal	Endo	ERpHER2nLNn	ERpHER2nLNn_Endo	ERpHER2nLNn_Endo_50	1866	0	2820	0	1866	0	1391	0	1	Rest	LumA	LumA	16.1268	3.20234	21.0288	3.0327	Low	Low/Intermediate	Endo	NoCT	LumA	LumA	c015	Low	Low/Intermediate	Endo	NoCT	Positive	Positive	Low	G1	Negative	HER2nERp	HER2nERn	Negative
S005024.l.r.m.c.lib.g.k2.a.t	StringTie	TRUE	FALSE	TRUE	S005024.l.r.m.c.lib.g	S005024.l.r.m.c.lib	S005024.l.r	S005024	C004206	Q004136	0.277565	23158173	27160825	35755139	37671603	75T1S6B75T1S	NS500281	Pool0190	dUTP	AD022	34	8.91746	234.8	315		OP	2014	IncaDiagnosisDate	32	3	45		Invasive cancer	LEFT	Positive	90	Positive	Positive	Low	N0	0	2	40	9	T1b	0	Ductal	ImmuChemoEndo	HER2pERp	HER2pERp_ImmuChemoEndo		2741	0	2826	0	2741	0	1397	0	8	Rest	Her2	Her2	59.1443	2.29811	64.0463	2.1882	Intermediate	Low/Intermediate	Endo	NoCT	Her2	Her2	c065	High	High	Endo	NoCT	Positive	Positive	High	G2	Positive	HER2pERp	HER2pERn	Positive
S005025.l.r.m2.c.lib.g.k2.a.t	StringTie	TRUE	FALSE	TRUE	S005025.l.r.m2.c.lib.g	S005025.l.r.m2.c.lib	S005025.l.r	S005025	C004196	Q004137	0.421358	32046838	33215637	43040449	43669784	54T1S6B1S53T1S	SN587	Pool0286	dUTP	AD008	58	9.0015	93.05	315		CoreBiopsy	2014	IncaDiagnosisDate	8	2	10	Invasive cancer		RIGHT						1to3	1		45	27	T2	1	Lobular	ChemoEndo				525	0	2801	0	525	0	1372	0	NA	Norm15	LumA	LumA	11.0024	3.3164	15.9044	3.1423	Intermediate	Low/Intermediate	Endo	NoCT	Normal	LumA	c005	Low	Low/Intermediate	Endo	NoCT	Positive	Positive	Low	G1	Negative	HER2nERp	HER2nERn	Negative
S005026.l.r.m.c.lib.g.k2.a.t	StringTie	TRUE	FALSE	TRUE	S005026.l.r.m.c.lib.g	S005026.l.r.m.c.lib	S005026.l.r	S005026	C004203	Q004156	0.215903	14141616	16813337	19421764	20988212	75T1S6B75T1S	NS500281	Pool0188	dUTP	AD014	34	8.55008	664.5	316		OP	2014	IncaDiagnosisDate	35	3	75		Invasive cancer	LEFT	Positive	100	Positive	Negative	High	1to3	1	3	70	20	T1c	0	Ductal	ChemoEndo	ERpHER2nLNp	ERpHER2nLNp_ChemoEndo	ERpHER2nLNp_ChemoEndo_50	1877	0	2829	0	1877	0	1400	0	3	Rest	LumB	LumB	73.9413	1.40479	78.8433	1.30989	High	High	ChemoEndo	ChemoEndo	LumB	LumB	c090	High	High	ChemoEndo	ChemoEndo	Positive	Positive	High	G3	Negative	HER2pERp	HER2nERn	Positive
S005027.l.r.m.c.lib.g.k2.a.t	StringTie	TRUE	FALSE	TRUE	S005027.l.r.m.c.lib.g	S005027.l.r.m.c.lib	S005027.l.r	S005027	C004202	Q004168	0.311897	16666569	19589075	24742935	25681034	75T1S6B75T1S	NS500281	Pool0190	dUTP	AD019	34	8.6288	262.6	316		OP	2013	IncaDiagnosisDate	182	3	55		Invasive cancer	RIGHT	Positive	90	Positive	Negative	High	4toX	1	2	90	37	T4	1	Ductal	Endo	ERpHER2nLNp	ERpHER2nLNp_Endo	ERpHER2nLNp_Endo_50			523	1			523	0	13	Rest	LumB	LumB	70.8103	1.59618	75.7123	1.49541	High	High			LumB	LumB	c070	High	High			Positive	Negative	High	G3	Negative	HER2nERp	HER2nERn	Negative
S005039.l.r.m.c.lib.g.k2.a.t	StringTie	TRUE	FALSE	TRUE	S005039.l.r.m.c.lib.g	S005039.l.r.m.c.lib	S005039.l.r	S005039	C004175	Q004125	0.297853	26363787	30603652	37059101	37258844	75T1S6B75T1S	NS500281	Pool0205	dUTP	AD001	37	7.40318	566.8	316		OP	2014	IncaDiagnosisDate	35	5	62		Invasive cancer	LEFT	Positive	100	Positive	Negative		1to3	1	3	80	17	T1c	0	Ductal	Endo	ERpHER2nLNp	ERpHER2nLNp_Endo	ERpHER2nLNp_Endo_50	1879	0	2826	0	1879	0	1397	0	5	Rest	LumB	LumB	78.9673	1.27541	83.8694	1.1984	High	High	ChemoEndo	ChemoEndo	LumB	LumB	c090	High	High	ChemoEndo	ChemoEndo	Positive	Negative	High	G3	Positive	HER2pERp	HER2nERn	Positive
S005040.l.r.m.c.lib.g.k2.a.t	StringTie	TRUE	FALSE	TRUE	S005040.l.r.m.c.lib.g	S005040.l.r.m.c.lib	S005040.l.r	S005040	C004170	Q004115	0.344912	29013717	33695372	39998591	40396044	75T1S6B75T1S	NS500281	Pool0205	dUTP	AD002	37	7.25693	545	316		OP	2014	IncaDiagnosisDate	24	4	55		Invasive cancer	LEFT	Negative	1	Negative	Negative	High	N0	0	3	65	15	T1c	0	Ductal	Chemo	TNBC	TNBC_Chemo		2610	0	2814	0	2610	0	1385	0	11	Rest	Basal	Basal	68.3639	1.62447	73.2659	1.51122	High	High	ChemoEndo	ChemoEndo	Her2	Her2	c085	High	High	ChemoEndo	ChemoEndo	Negative	Negative	High	G3	Negative	HER2nERp	HER2nERn	Negative
S005041.l.r.m.c.lib.g.k2.a.t	StringTie	TRUE	FALSE	TRUE	S005041.l.r.m.c.lib.g	S005041.l.r.m.c.lib	S005041.l.r	S005041	C004169	Q004108	0.337893	24086566	29102809	36433594	36787493	75T1S6B75T1S	NS500281	Pool0205	dUTP	AD003	37	9.07443	233.5	316		OP	2014	IncaDiagnosisDate	12	1	40		Invasive cancer	LEFT	Positive	80	Negative	Negative	High	N0	0	3	55	20	T1c	0	Ductal	ChemoEndo	ERpHER2nLNn	ERpHER2nLNn_ChemoEndo	ERpHER2nLNn_ChemoEndo_50	2607	0	2799	0	2607	0	1370	0	12	Rest	Basal	Basal	54.7887	2.21197	59.6907	2.08233	Intermediate	Low/Intermediate	Endo	NoCT	Basal	Basal	c090	High	High	ChemoEndo	ChemoEndo	Negative	Negative	High	G3	Negative	HER2nERp	HER2nERn	Negative
S005042.l.r.m.c.lib.g.k2.a.t	StringTie	TRUE	FALSE	TRUE	S005042.l.r.m.c.lib.g	S005042.l.r.m.c.lib	S005042.l.r	S005042	C004168	Q004114	0.381094	23957030	27737676	33987845	34217525	75T1S6B75T1S	NS500281	Pool0205	dUTP	AD004	37	8.0611	112.1	316		OP	2014	IncaDiagnosisDate	19	1	48		Invasive cancer	LEFT	Positive	90	Positive	Negative	High	N0	0	2	65	26	T2	1	Ductal	ChemoEndo	ERpHER2nLNn	ERpHER2nLNn_ChemoEndo	ERpHER2nLNn_ChemoEndo_50	2614	0	2806	0	2614	0	1377	0	9	Norm15	Normal	LumA	16.6092	3.24472	21.5112	3.07427	Low	Low/Intermediate	Endo	NoCT	Normal	LumA	c005	Low	Low/Intermediate	Endo	NoCT	Positive	Negative	Low	G1	Negative	HER2nERp	HER2nERn	Negative
S005043.l.r.m.c.lib.g.k2.a.t	StringTie	FALSE	FALSE	TRUE	S005043.l.r.m.c.lib.g	S005043.l.r.m.c.lib	S005043.l.r	S005043	C004184	Q004116	0.346357	25454045	29710758	37793663	38027113	75T1S6B75T1S	NS500281	Pool0205	dUTP	AD005	37	8.50207	129.3	316		CoreBiopsy	2014	IncaDiagnosisDate	15	12	2	Invasive cancer		LEFT	Positive	15	Negative	Positive	High				65				Ductal		HER2pERp			433	0	2813	0	433	0	1384	0	NA	Rest	Her2	Her2	74.8668	2.00702	79.7688	1.94018					Her2	Her2	c085					Negative	Negative	High	G3	Positive	HER2pERp	HER2pERn	Positive
S005044.l.r.m.c.lib.g.k2.a.t	StringTie	TRUE	FALSE	TRUE	S005044.l.r.m.c.lib.g	S005044.l.r.m.c.lib	S005044.l.r	S005044	C004183	Q004103	0.293384	26594797	28114966	30854745	30865571	75T1S6B75T1S	NS500281	Pool0599	TruSeq	AD004	308	7.77359	4.394	316		CoreBiopsy	2014	IncaDiagnosisDate	0	12	2	Invasive cancer		RIGHT	Negative	10	Negative	Negative	High				50	35	T2	1	Ductal	ImmuChemo	TNBC			2001	0	2798	0	2001	0	1369	0	NA	Norm15	Normal	LumA	0.432773	1.5058	2.03093	2.79446					LumA	LumA	c005					Positive	Positive	Low	G1	Negative	HER2nERp	HER2nERn	Negative
S005045.l.r.m.c.lib.g.k2.a.t	StringTie	FALSE	FALSE	TRUE	S005045.l.r.m.c.lib.g	S005045.l.r.m.c.lib	S005045.l.r	S005045	C004183	Q004103	0.34696	24648499	28798773	35803604	36661647	75T1S6B75T1S	NS500281	Pool0205	dUTP	AD006	37	9.09938	163.3	316		CoreBiopsy	2014	IncaDiagnosisDate	4	8	5	Invasive cancer		RIGHT	Negative	10	Negative	Negative	High				50	35	T2	1	Ductal	ImmuChemo	TNBC			2001	0	2798	0	2001	0	1369	0	NA	Rest	Her2	Her2	82.0079	1.2933	86.91	1.22723					Her2	Her2	c090					Negative	Negative	High	G3	Positive	HER2pERp	HER2pERn	Positive
S005046.l.r.m.c.lib.g.k2.a.t	StringTie	TRUE	FALSE	TRUE	S005046.l.r.m.c.lib.g	S005046.l.r.m.c.lib	S005046.l.r	S005046	C004174	Q004119	0.28987	25981435	29775213	37053828	37425918	75T1S6B75T1S	NS500281	Pool0205	dUTP	AD007	37	9.09058	44.1	316		CoreBiopsy	2014	IncaDiagnosisDate	-5	5		Invasive cancer		RIGHT	Positive	90	Positive	Negative	Low	1to3	1		70	60	T3	1	Ductal	ChemoEndo	ERpHER2nLNp	ERpHER2nLNp_ChemoEndo	ERpHER2nLNp_ChemoEndo_50	1997	0	2786	0	1997	0	1357	0	NA	Rest	LumA	LumA	45.662	2.56753	50.564	2.43975	High	High			LumA	LumA	c060	High	High			Positive	Positive	Low	G1	Negative	HER2nERp	HER2nERn	Negative
S005047.l.r.m.c.lib.g.k2.a.t	StringTie	FALSE	FALSE	TRUE	S005047.l.r.m.c.lib.g	S005047.l.r.m.c.lib	S005047.l.r	S005047	C004180	Q004107	0.322829	22609146	26278837	33054869	33860683	75T1S6B75T1S	NS500281	Pool0205	dUTP	AD009	37	8.83056	73.98	316		OP	2014	IncaDiagnosisDate	37	6	36		Invasive cancer	RIGHT	Positive	70	Positive	Negative	Low	N0	0	2	55	14	T1c	0	Lobular	Endo	ERpHER2nLNn	ERpHER2nLNn_Endo	ERpHER2nLNn_Endo_50	2481	0	2829	0	2481	0	1583	0	1	Norm15	LumA	LumA	6.321	3.42112	11.1895	3.31244	Low	Low/Intermediate	Endo	NoCT	LumA	LumA	c005	Low	Low/Intermediate	Endo	NoCT	Positive	Positive	Low	G1	Negative	HER2nERp	HER2nERn	Negative
S005048.l.r.m.c.lib.g.k2.a.t	StringTie	FALSE	FALSE	TRUE	S005048.l.r.m.c.lib.g	S005048.l.r.m.c.lib	S005048.l.r	S005048	C004179	Q004107	0.330282	29476526	33594110	41276867	41520971	75T1S6B75T1S	NS500281	Pool0205	dUTP	AD010	37	8.99394	45.53	316		OP	2014	IncaDiagnosisDate	37	6	20		Invasive cancer	LEFT	Positive	90	Positive	Negative	Low	1to3	1	2	55	30	T2	1	Lobular	Endo	ERpHER2nLNp	ERpHER2nLNp_Endo	ERpHER2nLNp_Endo_50	2481	0	2829	0	2481	0	1583	0	1	Rest	LumA	LumA	4.47212	3.30814	9.21855	3.38875	Low	Low/Intermediate	Endo	NoCT	LumA	LumA	c005	Low	Low/Intermediate	Endo	NoCT	Positive	Positive	Low	G1	Negative	HER2nERp	HER2nERn	Negative
S005049.l.r.m.c.lib.g.k2.a.t	StringTie	TRUE	FALSE	TRUE	S005049.l.r.m.c.lib.g	S005049.l.r.m.c.lib	S005049.l.r	S005049	C004166	Q004129	0.329025	21786891	25652690	33138189	33322185	75T1S6B75T1S	NS500281	Pool0205	dUTP	AD011	37	8.6189	100.5	317		OP	2014	IncaDiagnosisDate	33	1	25		Invasive cancer	RIGHT	Positive	100	Positive	Negative	High	1to3	1	3	85	26	T2	1	Lobular	Endo	ERpHER2nLNp	ERpHER2nLNp_Endo	ERpHER2nLNp_Endo_50	1987	0	2820	0	1987	0	1391	0	19	Rest	LumB	LumB	67.0526	1.70453	71.9547	1.59538	High	High	ChemoEndo	ChemoEndo	LumB	LumB	c090	High	High	ChemoEndo	ChemoEndo	Positive	Positive	High	G3	Negative	HER2nERp	HER2nERn	Negative
S005050.l.r.m2.c.lib.g.k2.a.t	StringTie	TRUE	FALSE	TRUE	S005050.l.r.m2.c.lib.g	S005050.l.r.m2.c.lib	S005050.l.r	S005050	C004165	Q004128	0.400898	36746164	38139953	49240123	49759871	54T1S6B1S53T1S	SN587	Pool0286	dUTP	AD007	58	8.9	241.6	317		OP	2014	IncaDiagnosisDate	21	1	30		Invasive cancer	RIGHT	Positive	100	Positive	Negative	High	N0	0	2	85	11	T1c	0	Lobular	Endo	ERpHER2nLNn	ERpHER2nLNn_Endo	ERpHER2nLNn_Endo_50	1540	0	1715	1	1532	1	1533	1	10	Rest	LumB	LumB	62.0331	1.84393	66.9351	1.71415	High	High	ChemoEndo	ChemoEndo	LumB	LumB	c065	High	High	ChemoEndo	ChemoEndo	Positive	Positive	High	G3	Negative	HER2nERp	HER2nERn	Negative
S005051.l.r.m.c.lib.g.k2.a.t	StringTie	TRUE	FALSE	TRUE	S005051.l.r.m.c.lib.g	S005051.l.r.m.c.lib	S005051.l.r	S005051	C004164	Q004109	0.312904	25140137	28919803	35672427	36066933	75T1S6B75T1S	NS500281	Pool0205	dUTP	AD012	37	9.29854	298.5	317		OP	2014	IncaDiagnosisDate	12	1	43		Invasive cancer	RIGHT	Positive	95	Positive	Negative	Low	4toX	1	2	60	8	T1b	0	Ductal	ChemoEndo	ERpHER2nLNp	ERpHER2nLNp_ChemoEndo	ERpHER2nLNp_ChemoEndo_50	1860	0	2799	0	1860	0	1370	0	8	Rest	LumB	LumB	61.1425	1.69342	66.0446	1.55744	High	High	Endo	NoCT	LumB	LumB	c070	High	High	Endo	NoCT	Positive	Positive	High	G3	Negative	HER2nERp	HER2nERn	Negative
S005052.l.r.m.c.lib.g.k2.a.t	StringTie	TRUE	FALSE	TRUE	S005052.l.r.m.c.lib.g	S005052.l.r.m.c.lib	S005052.l.r	S005052	C004173	Q004106	0.444921	24877732	29115117	36404328	36531701	75T1S6B75T1S	NS500281	Pool0205	dUTP	AD013	37	8.57154	51.58	317		OP	2014	IncaDiagnosisDate	36	5			Invasive cancer	RIGHT	Positive	80	Positive	Negative	High	1to3	1	1	55	9	T1b	0	Ductal	Endo	ERpHER2nLNp	ERpHER2nLNp_Endo	ERpHER2nLNp_Endo_50	2043	0	2827	0	2043	0	1398	0	1	Rest	LumA	LumA	2.7724	2.99184	7.18196	3.44009	Low	Low/Intermediate	None	NoCT	LumA	LumA	c005	Low	Low/Intermediate	None	NoCT	Positive	Positive	Low	G1	Positive	HER2nERp	HER2pERn	Negative
S005053.l.r.m.c.lib.g.k2.a.t	StringTie	FALSE	FALSE	TRUE	S005053.l.r.m.c.lib.g	S005053.l.r.m.c.lib	S005053.l.r	S005053	C004181	Q004130	0.300658	27050430	31344110	38737262	39038126	75T1S6B75T1S	NS500281	Pool0205	dUTP	AD014	37	8.74551	98.7	317		CoreBiopsy	2014	IncaDiagnosisDate	-1	7	5	Invasive cancer		RIGHT	Positive	95	Negative	Negative	Low				85		T4		Lobular					152	0	2367	1	152	0	1363	0	NA	Rest	LumA	LumA	48.3299	2.0824	53.2319	1.9295					LumB	LumB	c060					Positive	Positive	High	G2	Negative	HER2nERp	HER2nERn	Negative
S005054.l.r.m.c.lib.g.k2.a.t	StringTie	FALSE	FALSE	TRUE	S005054.l.r.m.c.lib.g	S005054.l.r.m.c.lib	S005054.l.r	S005054	C004181	Q004130	0.297112	19505794	22760243	29861020	29990178	75T1S6B75T1S	NS500281	Pool0206	dUTP	AD010	37	8.97179	91.2	317		CoreBiopsy	2014	IncaDiagnosisDate	-1	7	5	Invasive cancer		RIGHT	Positive	95	Negative	Negative	Low				85		T4		Lobular					152	0	2367	1	152	0	1363	0	NA	Rest	LumA	LumA	46.9797	2.12222	51.8817	1.96611					LumB	LumB	c060					Positive	Positive	Low	G2	Negative	HER2nERp	HER2nERn	Negative
S005055.l.r.m.c.lib.g.k2.a.t	StringTie	TRUE	FALSE	TRUE	S005055.l.r.m.c.lib.g	S005055.l.r.m.c.lib	S005055.l.r	S005055	C004223	Q004209	0.215707	25887700	29927292	32939939	33018023	75T1S6B75T1S	NS500281	Pool0326	TruSeq	AD023	68	8.70469	14.06	317		OP	2014	IncaDiagnosisDate	35	7	135		Invasive cancer	RIGHT	Positive	99	Positive	Negative	High	N0	0	2	75	24	T2	1	Ductal	Endo	ERpHER2nLNn	ERpHER2nLNn_Endo	ERpHER2nLNn_Endo_50	1932	0	2828	0	1932	0	1399	0	6	Rest	LumA	LumA	33.7536	2.63732	38.6557	2.47728	Low	Low/Intermediate	Endo	NoCT	LumA	LumA	c050	Intermediate	Low/Intermediate	Endo	NoCT	Positive	Positive	High	G2	Positive	HER2nERp	HER2nERn	Negative
S005056.l.r.m.c.lib.g.k2.a.t	StringTie	TRUE	FALSE	TRUE	S005056.l.r.m.c.lib.g	S005056.l.r.m.c.lib	S005056.l.r	S005056	C004172	Q004102	0.34844	25266288	29441312	38585005	38775300	75T1S6B75T1S	NS500281	Pool0205	dUTP	AD027	37	8.99278	159.9	317		OP	2014	IncaDiagnosisDate	16	5	46		Invasive cancer	LEFT	Positive	95	Positive	Negative	High	N0	0	2	45	29	T2	1	Ductal	ChemoEndo	ERpHER2nLNn	ERpHER2nLNn_ChemoEndo		2129	0	2807	0	2129	0	1378	0	2	Rest	LumA	LumA	34.9478	2.98134	39.8499	2.84573	Low	Low/Intermediate	Endo	NoCT	LumA	LumA	c025	Low	Low/Intermediate	Endo	NoCT	Positive	Positive	Low	G1	Negative	HER2nERp	HER2nERn	Negative
S005057.l.r.m.c.lib.g.k2.a.t	StringTie	FALSE	FALSE	TRUE	S005057.l.r.m.c.lib.g	S005057.l.r.m.c.lib	S005057.l.r	S005057	C004157	Q004127	0.34905	28826345	33382154	42246217	42384682	75T1S6B75T1S	NS500281	Pool0205	dUTP	AD025	37	8.9731	174.7	317		OP	2014	SamplingDate	0	1	95			RIGHT																									0	NA	Rest	LumB	LumB	72.4932	1.41261	77.3952	1.30995					LumB	LumB	c090					Positive	Negative	High	G3	Positive	HER2pERp	HER2nERn	Positive
S005058.l.r.m.c.lib.g.k2.a.t	StringTie	TRUE	FALSE	TRUE	S005058.l.r.m.c.lib.g	S005058.l.r.m.c.lib	S005058.l.r	S005058	C004156	Q004127	0.325064	27709000	31906785	40940697	41108202	75T1S6B75T1S	NS500281	Pool0205	dUTP	AD023	37	8.96326	218.4	317		OP	2014	IncaDiagnosisDate	51	1	50		Invasive cancer	LEFT	Positive		Positive	Negative	High	1to3	1	3	85	14	T1c	0	Ductal	Endo	ERpHER2nLNp	ERpHER2nLNp_Endo	ERpHER2nLNp_Endo_50	1929	0	2772	1	1929	0	1407	0	10	Rest	LumA	LumA	37.5574	2.62064	42.4594	2.47071	Intermediate	Low/Intermediate	Endo	NoCT	LumA	LumA	c030	Intermediate	Low/Intermediate	Endo	NoCT	Positive	Positive	Low	G2	Negative	HER2nERp	HER2nERn	Negative
S005059.l.r.m2.c.lib.g.k2.a.t	StringTie	FALSE	FALSE	FALSE	S005059.l.r.m2.c.lib.g	S005059.l.r.m2.c.lib	S005059.l.r	S005059	C004155	Q004132	0.239039	32643381	34933100	38087550	38097792	75T1S6B75T1S	NS500281	Pool0379	TruSeq	AD016	107	9.47143	236.6	317		OP	2014	IncaDiagnosisDate	29	1	26		Invasive cancer	RIGHT	Positive		Positive	Negative	High	N0	0	2	90	25	T2	1	Ductal	Endo	ERpHER2nLNn	ERpHER2nLNn_Endo	ERpHER2nLNn_Endo_50	2621	0	2254	1	2621	0	1385	0	NA	Rest	LumB	LumB	58.1123	1.78092	63.0144	1.64002	High	High	ChemoEndo	ChemoEndo	LumB	LumB	c075	High	High	ChemoEndo	ChemoEndo	Positive	Positive	Low	G2	Negative	HER2nERp	HER2nERn	Negative
S005059.l.r.m.c.lib.g.k2.a.t	StringTie	TRUE	TRUE	FALSE	S005059.l.r.m.c.lib.g	S005059.l.r.m.c.lib	S005059.l.r	S005059	C004155	Q004132	0.297944	26697979	30847838	38701306	38829526	75T1S6B75T1S	NS500281	Pool0205	dUTP	AD022	37	9.47143	236.6	317		OP	2014	IncaDiagnosisDate	29	1	26		Invasive cancer	RIGHT	Positive		Positive	Negative	High	N0	0	2	90	25	T2	1	Ductal	Endo	ERpHER2nLNn	ERpHER2nLNn_Endo	ERpHER2nLNn_Endo_50	2621	0	2254	1	2621	0	1385	0	NA	Rest	LumB	LumB	58.4353	1.74738	63.3374	1.60838	High	High	ChemoEndo	ChemoEndo	LumB	LumB	c065	High	High	ChemoEndo	ChemoEndo	Positive	Positive	High	G2	Negative	HER2nERp	HER2nERn	Negative
S005060.l.r.m.c.lib.g.k2.a.t	StringTie	TRUE	FALSE	TRUE	S005060.l.r.m.c.lib.g	S005060.l.r.m.c.lib	S005060.l.r	S005060	C004161	Q004122	0.266521	29227649	33797373	43869732	44061930	75T1S6B75T1S	NS500281	Pool0205	dUTP	AD021	37	9.11343	199.8	317		OP	2014	IncaDiagnosisDate	33	2	80		Invasive cancer	LEFT	Positive	100	Positive	Negative		SubMicroMet	0	3	75	11	T1c	0	Ductal	Endo	ERpHER2nLNn	ERpHER2nLNn_Endo	ERpHER2nLNn_Endo_50	2612	0	2819	0	2612	0	1390	0	2	Rest	LumA	LumA	32.4416	2.8286	37.3437	2.6742	Low	Low/Intermediate	Endo	NoCT	LumA	LumA	c030	Low	Low/Intermediate	Endo	NoCT	Positive	Positive	Low	G2	Positive	HER2nERp	HER2nERn	Negative
S005061.l.r.m.c.lib.g.k2.a.t	StringTie	TRUE	FALSE	TRUE	S005061.l.r.m.c.lib.g	S005061.l.r.m.c.lib	S005061.l.r	S005061	C004160	Q004133	0.325667	29417700	33861389	41651093	41908321	75T1S6B75T1S	NS500281	Pool0205	dUTP	AD020	37	8.98914	105.7	318		OP	2014	IncaDiagnosisDate	28	2	35		Invasive cancer	RIGHT	Positive	100	Positive	Positive	Low	1to3	1	2	90	23	T2	1	Ductal	Endo	HER2pERp			1759	0	2814	0	1759	0	1385	0	2	Rest	LumA	LumA	33.5711	2.64458	38.4732	2.48478	Intermediate	Low/Intermediate	Endo	NoCT	LumA	LumA	c025	Intermediate	Low/Intermediate	Endo	NoCT	Positive	Positive	Low	G1	Negative	HER2nERp	HER2nERn	Negative
S005062.l.r.m.c.lib.g.k2.a.t	StringTie	TRUE	FALSE	TRUE	S005062.l.r.m.c.lib.g	S005062.l.r.m.c.lib	S005062.l.r	S005062	C004159	Q004112	0.286196	28087818	32739510	37701222	37938342	75T1S6B75T1S	NS500281	Pool0205	dUTP	AD019	37	9.19933	675.8	318		OP	2014	IncaDiagnosisDate	29	2	77		Invasive cancer	LEFT	Positive	70	Positive	Negative	High	N0	0	3	60	30	T2	1	Ductal	ChemoEndo	ERpHER2nLNn	ERpHER2nLNn_ChemoEndo	ERpHER2nLNn_ChemoEndo_50	2037	0	2815	0	2037	0	1435	0	16	Rest	Basal	Basal	69.2507	1.5451	74.1528	1.43532	High	High	ChemoEndo	ChemoEndo	Basal	Basal	c090	High	High	ChemoEndo	ChemoEndo	Negative	Negative	High	G3	Negative	HER2nERp	HER2nERn	Negative
S005063.l.r.m.c.lib.g.k2.a.t	StringTie	TRUE	FALSE	TRUE	S005063.l.r.m.c.lib.g	S005063.l.r.m.c.lib	S005063.l.r	S005063	C004167	Q004101	0.357465	33884776	39783874	47316415	47491838	75T1S6B75T1S	NS500281	Pool0207	dUTP	AD008	37	9.01884	97.08	318		OP	2014	IncaDiagnosisDate	24	3	15		Invasive cancer	LEFT	Positive	90	Positive	Negative	Low	N0	0	1	40	6	T1b	0	Ductal	None	ERpHER2nLNn	ERpHER2nLNn_None		1908	0	2811	0	1895	1	1382	0	15	Norm15	Normal	LumA	4.02036	3.2398	8.70266	3.40457	Low	Low/Intermediate	None	NoCT	Normal	LumA	c005	Low	Low/Intermediate	None	NoCT	Positive	Positive	Low	G1	Negative	HER2nERp	HER2nERn	Negative
S005065.l.r.m.c.lib.g.k2.a.t	StringTie	TRUE	FALSE	TRUE	S005065.l.r.m.c.lib.g	S005065.l.r.m.c.lib	S005065.l.r	S005065	C004151	Q004110	0.389751	32009278	37955769	47497690	47712651	75T1S6B75T1S	NS500281	Pool0207	dUTP	AD007	37	9.25967	583.1	318		OP	2014	IncaDiagnosisDate	27	1	35		Invasive cancer	RIGHT	Negative	0	Negative	Positive	High	N0	0	3	60	45	T2	1	Ductal	ImmuChemo	HER2pERn	HER2pERn_ImmuChemo		2084	0	2812	0	2084	0	1383	0	11	Rest	Her2	Her2	92.6949	1.05361	97.5969	1.05144	High	High	ChemoEndo	ChemoEndo	Her2	Her2	c090	High	High	ChemoEndo	ChemoEndo	Negative	Negative	High	G3	Positive	HER2pERp	HER2pERn	Positive
S005066.l.r.m.c.lib.g.k2.a.t	StringTie	TRUE	FALSE	TRUE	S005066.l.r.m.c.lib.g	S005066.l.r.m.c.lib	S005066.l.r	S005066	C004150	Q004104	0.36272	29209892	34023728	42678866	42839133	75T1S6B75T1S	NS500281	Pool0207	dUTP	AD006	37	8.94034	131.7	318		OP	2014	IncaDiagnosisDate	50	1	38		Invasive cancer	LEFT	Positive	100	Positive	Negative	Low	N0	0	1	50	12	T1c	0	Ductal	Endo	ERpHER2nLNn	ERpHER2nLNn_Endo		2101	0	2835	0	2101	0	1406	0	2	Rest	LumA	LumA	48.7566	3.34462	53.6587	3.24587	Intermediate	Low/Intermediate	Endo	NoCT	LumA	LumA	c065	High	High	ChemoEndo	ChemoEndo	Positive	Positive	High	G3	Positive	HER2pERp	HER2pERn	Positive
S005067.l.r.m.c.lib.g.k2.a.t	StringTie	FALSE	FALSE	TRUE	S005067.l.r.m.c.lib.g	S005067.l.r.m.c.lib	S005067.l.r	S005067	C004152	Q004131	0.39242	29196118	33512872	40404581	40527906	75T1S6B75T1S	NS500281	Pool0207	dUTP	AD005	37	8.84833	245.8	318		OP	2014	IncaDiagnosisDate	29	1	33		Invasive cancer	LEFT	Negative	0	Negative	Negative	High	N0	0	2	85	20	T1c	0	Other	None	TNBC	TNBC_None		412	0	686	1	412	0	503	0	17	Rest	Basal	Basal	57.5934	1.88789	62.4954	1.75083	Intermediate	Low/Intermediate	ChemoEndo	ChemoEndo	Basal	Basal	c075	High	High	ChemoEndo	ChemoEndo	Negative	Negative	High	G3	Negative	HER2nERp	HER2nERn	Negative
S005068.l.r.m.c.lib.g.k2.a.t	StringTie	FALSE	FALSE	FALSE	S005068.l.r.m.c.lib.g	S005068.l.r.m.c.lib	S005068.l.r	S005068	C004974	Q004924	0.353311	20726212	23988780	28052532	28258468	75T1S6B75T1S	NS500281	Pool0207	dUTP	AD004	37	9.004	124.5	318		OP	2013	IncaDiagnosisDate	181	2	129	Invasive cancer		RIGHT	Negative	1	Negative	Positive					65				Ductal	ImmuChemo	HER2pERn	HER2pERn_ImmuChemo		2860	0	2967	0	2860	0	1538	0	NA	Norm15	Normal	LumA	4.15879	3.24579	8.83933	3.42601					Normal	Basal	c005					Negative	Positive	Low	G1	Negative	HER2nERp	HER2nERn	Negative
S005069.l.r.m.c.lib.g.k2.a.t	StringTie	FALSE	FALSE	TRUE	S005069.l.r.m.c.lib.g	S005069.l.r.m.c.lib	S005069.l.r	S005069	C004163	Q004113	0.341682	28217927	33426502	40978098	41105281	75T1S6B75T1S	NS500281	Pool0207	dUTP	AD003	37	9.17026	349.6	318		OP	2014	SamplingDate	0	3	28			LEFT																									0	NA	Rest	LumA	LumA	50.5856	2.05142	55.4877	1.90147					LumB	LumB	c045					Positive	Positive	Low	G2	Positive	HER2pERp	HER2pERn	Positive
S005070.l.r.m.c.lib.g.k2.a.t	StringTie	TRUE	FALSE	TRUE	S005070.l.r.m.c.lib.g	S005070.l.r.m.c.lib	S005070.l.r	S005070	C004149	Q004117	0.408524	31575590	36640899	44037941	44451918	75T1S6B75T1S	NS500281	Pool0207	dUTP	AD002	37	8.02685	24.81	318		OP	2014	IncaDiagnosisDate	27	1	66		Invasive cancer	RIGHT	Positive	90	Positive	Negative	Low	1to3	1	2	70	30	T2	1	Ductal	Endo	ERpHER2nLNp	ERpHER2nLNp_Endo	ERpHER2nLNp_Endo_50	1938	0	2812	0	1938	0	1383	0	9	Rest	Normal	LumA	7.98621	3.4612	12.8882	3.28792	Low	Low/Intermediate	Endo	NoCT	Normal	LumA	c005	Low	Low/Intermediate	Endo	NoCT	Positive	Positive	Low	G1	Negative	HER2nERp	HER2nERn	Negative
S005088.l.r.m.c.lib.g.k2.a.t	StringTie	TRUE	FALSE	TRUE	S005088.l.r.m.c.lib.g	S005088.l.r.m.c.lib	S005088.l.r	S005088	C004147	Q004094	0.360943	27502461	32218452	38720873	38850960	75T1S6B75T1S	NS500281	Pool0207	dUTP	AD016	37	8.89653	225.9	318		OP	2014	IncaDiagnosisDate	40	6	60		Invasive cancer	LEFT	Positive	95	Positive	Negative	High	N0	0	2	70	23	T2	1	Lobular	Endo	ERpHER2nLNn	ERpHER2nLNn_Endo	ERpHER2nLNn_Endo_50	209	0	1207	1	209	0	1025	0	5	Rest	LumA	LumA	45.0734	2.79278	49.9755	2.66728	Intermediate	Low/Intermediate	Endo	NoCT	LumA	LumA	c055	Intermediate	Low/Intermediate	Endo	NoCT	Positive	Positive	High	G2	Negative	HER2nERp	HER2nERn	Negative
S005089.l.r.m.c.lib.g.k2.a.t	StringTie	TRUE	FALSE	TRUE	S005089.l.r.m.c.lib.g	S005089.l.r.m.c.lib	S005089.l.r	S005089	C004145	Q004098	0.311254	23672725	28114595	34627340	34863342	75T1S6B75T1S	NS500281	Pool0207	dUTP	AD015	37	8.65868	80.7	318		OP	2014	IncaDiagnosisDate	34	7	75		Invasive cancer	LEFT	Positive	95	Positive	Negative	High	N0	0	3	85	21	T2	1	Ductal	Endo	ERpHER2nLNn	ERpHER2nLNn_Endo	ERpHER2nLNn_Endo_50	2042	0	2820	0	2042	0	1391	0	12	Rest	unclassified	unclassified	51.5737	2.6994	56.4757	2.59038	Intermediate	Low/Intermediate			Her2	Her2	c055	Intermediate	Low/Intermediate	ChemoEndo	ChemoEndo	Positive	Negative	High	G3	Negative	HER2nERp	HER2nERn	Negative
S005090.l.r.m2.c.lib.g.k2.a.t	StringTie	FALSE	FALSE	TRUE	S005090.l.r.m2.c.lib.g	S005090.l.r.m2.c.lib	S005090.l.r	S005090	C004143	Q004099	0.364422	32690308	38482405	45477139	45657209	75T1S6B75T1S	NS500281	Pool0207	dUTP	AD014	37	9.18327	632.2	319		OP	2014	IncaDiagnosisDate	36	5	153		Invasive cancer	LEFT	Positive	95	Positive		High	1to3	1	3	90	35	T2	1	Ductal	Endo				76	0	2235	1	76	0	1391	0	NA	Rest	LumB	LumB	65.5311	1.68413	70.4331	1.57139	High	High	ChemoEndo	ChemoEndo	LumB	LumB	c075	High	High	ChemoEndo	ChemoEndo	Positive	Positive	High	G3	Negative	HER2nERp	HER2nERn	Negative
S005090.l.r.m.c.lib.g.k2.a.t	StringTie	TRUE	FALSE	TRUE	S005090.l.r.m.c.lib.g	S005090.l.r.m.c.lib	S005090.l.r	S005090	C004143	Q004099	0.402593	29722850	35513953	42648650	43055000	75T1S6B75T1S	NS500281	Pool0204	dUTP	AD020	37	9.18327	632.2	319		OP	2014	IncaDiagnosisDate	36	5	153		Invasive cancer	LEFT	Positive	95	Positive		High	1to3	1	3	90	35	T2	1	Ductal	Endo				76	0	2235	1	76	0	1391	0	NA	Rest	LumB	LumB	67.4569	1.47221	72.3589	1.34542	High	High	ChemoEndo	ChemoEndo	LumB	LumB	c085	High	High	ChemoEndo	ChemoEndo	Positive	Positive	High	G3	Negative	HER2nERp	HER2nERn	Negative
S005091.l.r.m.c.lib.g.k2.a.t	StringTie	TRUE	FALSE	TRUE	S005091.l.r.m.c.lib.g	S005091.l.r.m.c.lib	S005091.l.r	S005091	C004142	Q004083	0.317892	21664948	25545686	31129135	31221615	75T1S6B75T1S	NS500281	Pool0207	dUTP	AD013	37	9.30035	154.8	319		OP	2014	IncaDiagnosisDate	38	5	172		Invasive cancer	LEFT	Positive	80	Positive	Negative	Low	N0	0	1	50	16	T1c	0	Ductal	Endo	ERpHER2nLNn	ERpHER2nLNn_Endo		2081	0	2822	0	2081	0	1393	0	15	Norm15	Normal	LumA	14.6471	3.23788	19.5491	3.06631	Low	Low/Intermediate	None	NoCT	Normal	LumA	c005	Low	Low/Intermediate	None	NoCT	Positive	Positive	Low	G1	Negative	HER2nERp	HER2pERn	Negative
S005092.l.r.m.c.lib.g.k2.a.t	StringTie	TRUE	FALSE	TRUE	S005092.l.r.m.c.lib.g	S005092.l.r.m.c.lib	S005092.l.r	S005092	C004141	Q004096	0.387384	29743619	34775104	43018872	43372847	75T1S6B75T1S	NS500281	Pool0207	dUTP	AD012	37	8.36177	272.5	319		OP	2014	IncaDiagnosisDate	31	5	173		Invasive cancer	RIGHT	Positive	80	Positive	Negative	High	1to3	1	3	75	40	T2	1	Ductal	Endo	ERpHER2nLNp	ERpHER2nLNp_Endo	ERpHER2nLNp_Endo_50	312	0	1967	1	312	0	1386	0	8	Rest	LumB	LumB	58.0204	1.9643	62.9225	1.83648	High	High	ChemoEndo	ChemoEndo	LumB	LumB	c065	High	High	ChemoEndo	ChemoEndo	Positive	Positive	High	G3	Negative	HER2nERp	HER2nERn	Negative
S005093.l.r.m.c.lib.g.k2.a.t	StringTie	FALSE	FALSE	TRUE	S005093.l.r.m.c.lib.g	S005093.l.r.m.c.lib	S005093.l.r	S005093	C004133	Q004097	0.55821	26998091	28311425	36941909	37437148	54T1S6B1S53T1S	SN587	Pool0286	dUTP	AD006	58	6.45633	19.17	319		OP	2014	IncaDiagnosisDate	-12	6	58		Invasive cancer	LEFT	Positive	70	Positive	Negative	High	1to3	1	2	75	35	T2	1	Lobular	ChemoEndo	ERpHER2nLNp	ERpHER2nLNp_ChemoEndo	ERpHER2nLNp_ChemoEndo_50	253	0	1097	1	253	0	914	0	9	Rest	LumA	LumA	32.0345	2.83975	36.9365	2.68326	Intermediate	Low/Intermediate	Endo	NoCT	Normal	LumA	c005	Low	Low/Intermediate	Endo	NoCT	Positive	Negative	Low	G1	Negative	HER2nERp	HER2nERn	Negative
S005094.l.r.m.c.lib.g.k2.a.t	StringTie	FALSE	FALSE	TRUE	S005094.l.r.m.c.lib.g	S005094.l.r.m.c.lib	S005094.l.r	S005094	C004117	Q004051	0.394525	17958100	21502023	26450932	26559642	75T1S6B75T1S	NS500281	Pool0207	dUTP	AD011	37	8.46385	271.7	319		OP	2014	IncaDiagnosisDate	9	4	120	Invasive cancer		RIGHT	Negative	0	Negative	Positive		1to3	1		55	22	T2	1	Ductal	ImmuChemo	HER2pERn	HER2pERn_ImmuChemo		40	0	1678	1	40	0	1363	0	NA	Rest	Her2	Her2	82.8733	1.22958	87.7754	1.16798	High	High	ChemoEndo	ChemoEndo	Her2	Her2	c090	High	High	ChemoEndo	ChemoEndo	Negative	Negative	High	G3	Positive	HER2pERp	HER2pERn	Positive
S005095.l.r.m2.c.lib.g.k2.a.t	StringTie	FALSE	FALSE	FALSE	S005095.l.r.m2.c.lib.g	S005095.l.r.m2.c.lib	S005095.l.r	S005095	C004120	Q004070	0.23209	23698203	25348654	27573566	27585803	75T1S6B75T1S	NS500281	Pool0588	TruSeq	AD027	300	9.22889	263	319		OP	2014	IncaDiagnosisDate	17	5	143		Invasive cancer	LEFT	Positive	95	Positive	Negative	Low	N0	0	1	75	18	T1c	0	Ductal	Endo	ERpHER2nLNn	ERpHER2nLNn_Endo	ERpHER2nLNn_Endo_50	2011	0	2801	0	2011	0	1372	0	NA	Rest	LumA	LumA	19.6423	3.09061	24.5443	2.92274	Low	Low/Intermediate	None	NoCT	LumA	LumA	c010	Low	Low/Intermediate	None	NoCT	Positive	Positive	Low	G1	Negative	HER2nERp	HER2nERn	Negative
S005095.l.r.m.c.lib.g.k2.a.t	StringTie	TRUE	TRUE	FALSE	S005095.l.r.m.c.lib.g	S005095.l.r.m.c.lib	S005095.l.r	S005095	C004120	Q004070	0.303196	22726399	26039474	32532944	32644683	75T1S6B75T1S	NS500281	Pool0207	dUTP	AD010	37	9.22889	263	319		OP	2014	IncaDiagnosisDate	17	5	143		Invasive cancer	LEFT	Positive	95	Positive	Negative	Low	N0	0	1	75	18	T1c	0	Ductal	Endo	ERpHER2nLNn	ERpHER2nLNn_Endo	ERpHER2nLNn_Endo_50	2011	0	2801	0	2011	0	1372	0	NA	Rest	LumA	LumA	12.4636	3.29786	17.3656	3.12564	Low	Low/Intermediate	None	NoCT	LumA	LumA	c005	Low	Low/Intermediate	None	NoCT	Positive	Positive	Low	G1	Negative	HER2nERp	HER2nERn	Negative
S005096.l.r.m.c.lib.g.k2.a.t	StringTie	TRUE	FALSE	TRUE	S005096.l.r.m.c.lib.g	S005096.l.r.m.c.lib	S005096.l.r	S005096	C004116	Q004071	0.414017	25155021	29647043	36567830	36708333	75T1S6B75T1S	NS500281	Pool0207	dUTP	AD027	37	8.76543	75.23	319		OP	2014	IncaDiagnosisDate	25	1	37		Invasive cancer	LEFT	Positive	100	Negative			N0	0	1	75	10	T1b	0	Ductal	None				2613	0	2805	0	2613	0	1376	0	NA	Rest	LumA	LumA	32.7639	2.71375	37.666	2.5533	Low	Low/Intermediate	None	NoCT	LumA	LumA	c020	Low	Low/Intermediate	None	NoCT	Positive	Negative	Low	G1	Negative	HER2nERp	HER2nERn	Negative
S005097.l.r.m.c.lib.g.k2.a.t	StringTie	TRUE	FALSE	TRUE	S005097.l.r.m.c.lib.g	S005097.l.r.m.c.lib	S005097.l.r	S005097	C004115	Q004078	0.316421	26295500	30930426	38926624	39003912	75T1S6B75T1S	NS500281	Pool0207	dUTP	AD025	37	9.49074	300.9	319		OP	2014	IncaDiagnosisDate	32	1	113		Invasive cancer	RIGHT	Negative	0	Negative		High	1to3	1	3	80	11	T1c	0	Ductal	None				1841	0	2812	0	1841	0	1383	0	NA	Rest	Basal	Basal	69.291	1.59557	74.1931	1.49126	High	High	ChemoEndo	ChemoEndo	Basal	Basal	c090	High	High	ChemoEndo	ChemoEndo	Negative	Negative	High	G3	Negative	HER2nERp	HER2nERn	Negative
S005098.l.r.m.c.lib.g.k2.a.t	StringTie	TRUE	FALSE	TRUE	S005098.l.r.m.c.lib.g	S005098.l.r.m.c.lib	S005098.l.r	S005098	C004114	Q004056	0.389441	18172107	21348041	28236814	28309812	75T1S6B75T1S	NS500281	Pool0207	dUTP	AD023	37	8.85289	71.82	319		OP	2014	IncaDiagnosisDate	21	1	55		Invasive cancer	LEFT	Negative	0	Negative	Negative	High	N0	0	3	65	11	T1c	0	Ductal	Chemo	TNBC	TNBC_Chemo		1882	0	2801	0	1882	0	1372	0	17	Rest	Basal	Basal	30.4392	2.6538	35.3413	2.48607	Low	Low/Intermediate			Normal	Basal	c005	Low	Low/Intermediate			Negative	Negative	High	G3	Negative	HER2nERp	HER2nERn	Negative
S005099.l.r.m.c.lib.g.k2.a.t	StringTie	TRUE	FALSE	TRUE	S005099.l.r.m.c.lib.g	S005099.l.r.m.c.lib	S005099.l.r	S005099	C004113	Q004081	0.371059	29017160	34099327	45451849	45532533	75T1S6B75T1S	NS500281	Pool0207	dUTP	AD022	37	8.92321	96.06	319		OP	2014	IncaDiagnosisDate	14	1	35		Invasive cancer	LEFT	Positive	100	Positive	Negative	Low	N0	0	2	90	12	T1c	0	Ductal	Endo	ERpHER2nLNn	ERpHER2nLNn_Endo	ERpHER2nLNn_Endo_50	1781	0	2794	0	1781	0	1365	0	4	Rest	LumA	LumA	38.7405	2.46486	43.6425	2.3043	Low	Low/Intermediate	Endo	NoCT	LumA	LumA	c020	Low	Low/Intermediate	Endo	NoCT	Positive	Negative	Low	G1	Negative	HER2nERp	HER2nERn	Negative
S005100.l.r.m.c.lib.g.k2.a.t	StringTie	TRUE	FALSE	TRUE	S005100.l.r.m.c.lib.g	S005100.l.r.m.c.lib	S005100.l.r	S005100	C004127	Q004058	0.251687	16875698	19663644	25392075	25455467	75T1S6B75T1S	NS500281	Pool0207	dUTP	AD021	37	9.15721	93.55	319		OP	2014	IncaDiagnosisDate	21	6	37		Invasive cancer	LEFT	Positive	98	Positive	Negative	High	N0	0	2	65	13	T1c	0	Ductal	Endo	ERpHER2nLNn	ERpHER2nLNn_Endo	ERpHER2nLNn_Endo_50	1822	0	2806	0	1822	0	1377	0	10	Rest	LumA	LumA	39.3351	2.62647	44.2372	2.47957	Low	Low/Intermediate	Endo	NoCT	LumA	LumA	c025	Low	Low/Intermediate	Endo	NoCT	Positive	Positive	Low	G1	Negative	HER2nERp	HER2nERn	Negative
S005101.l.r.m.c.lib.g.k2.a.t	StringTie	TRUE	FALSE	TRUE	S005101.l.r.m.c.lib.g	S005101.l.r.m.c.lib	S005101.l.r	S005101	C004126	Q004059	0.254259	24421489	28947007	31661846	31714234	75T1S6B75T1S	NS500281	Pool0326	TruSeq	AD025	68	7.01612	11.96	319		OP	2014	IncaDiagnosisDate	30	6	47		Invasive cancer	RIGHT	Positive	98	Negative	Negative	Low	N0	0	2	65	18	T1c	0	Lobular	Endo	ERpHER2nLNn	ERpHER2nLNn_Endo	ERpHER2nLNn_Endo_50	2611	0	2815	0	2611	0	1386	0	9	Rest	LumA	LumA	9.3777	3.3532	14.2797	3.17952	Low	Low/Intermediate	Endo	NoCT	LumA	LumA	c005	Low	Low/Intermediate	Endo	NoCT	Positive	Positive	Low	G1	Negative	HER2nERp	HER2nERn	Negative
S005102.l.r.m.c.lib.g.k2.a.t	StringTie	TRUE	FALSE	TRUE	S005102.l.r.m.c.lib.g	S005102.l.r.m.c.lib	S005102.l.r	S005102	C004111	Q004074	0.445067	25694033	29885896	39052659	39339072	75T1S6B75T1S	NS500281	Pool0207	dUTP	AD020	37	9.49177	171.3	320		OP	2014	IncaDiagnosisDate	26	1	55		Invasive cancer	LEFT	Positive	100	Negative	Negative	Low	1to3	1	2	75	13	T1c	0	Ductal_Lobular	Endo	ERpHER2nLNp	ERpHER2nLNp_Endo	ERpHER2nLNp_Endo_50	1880	0	2806	0	1880	0	1377	0	2	Rest	LumA	LumA	34.1346	2.78565	39.0366	2.63236	Intermediate	Low/Intermediate	Endo	NoCT	LumA	LumA	c025	Intermediate	Low/Intermediate	Endo	NoCT	Positive	Negative	Low	G1	Negative	HER2nERp	HER2nERn	Negative
S005103.l.r.m.c.lib.g.k2.a.t	StringTie	TRUE	FALSE	TRUE	S005103.l.r.m.c.lib.g	S005103.l.r.m.c.lib	S005103.l.r	S005103	C004110	Q004067	0.385968	18176248	21395434	26579866	26714666	75T1S6B75T1S	NS500281	Pool0207	dUTP	AD019	37	8.76093	28.86	320		OP	2014	IncaDiagnosisDate	48	1	45		Invasive cancer	LEFT	Positive	90	Negative	Negative	Low	N0	0	2	70	12	T1c	0	Ductal	Endo	ERpHER2nLNn	ERpHER2nLNn_Endo	ERpHER2nLNn_Endo_50	1874	0	2828	0	1874	0	1399	0	9	Norm15	Normal	LumA	5.59806	3.39738	10.4271	3.35974	Low	Low/Intermediate	Endo	NoCT	Normal	LumA	c005	Low	Low/Intermediate	Endo	NoCT	Positive	Positive	Low	G1	Negative	HER2nERp	HER2nERn	Negative
S005104.l.r.m.c.lib.g.k2.a.t	StringTie	FALSE	FALSE	TRUE	S005104.l.r.m.c.lib.g	S005104.l.r.m.c.lib	S005104.l.r	S005104	C004119	Q004064	0.240258	25478841	30338848	32726629	32775345	75T1S6B75T1S	NS500281	Pool0326	TruSeq	AD027	68	8.29189	13.11	320		CoreBiopsy	2014	IncaDiagnosisDate	29	4	5	Invasive cancer		RIGHT	Negative	0	Negative	Negative	High				70				Ductal		TNBC			432	0	448	1	432	0	449	1	NA	Rest	Basal	Basal	56.3005	2.01059	61.2025	1.87719					Basal	Basal	c075					Negative	Negative	High	G3	Negative	HER2nERp	HER2nERn	Negative
S005105.l.r.lib.g.k2.a.t	StringTie	FALSE	FALSE	FALSE	S005105.l.r.lib.g	S005105.l.r.lib	S005105.l.r	S005105	C004121	Q004062	0.325221	28697461	32052390	33662403	34143527	75T1S6B75T1S	NS500281	Pool0453	NeoPrep	AD023	174	8.95799	70.14	320		OP	2014	IncaDiagnosisDate	44	5	33		Invasive cancer	LEFT	Positive	99	Positive	Negative	High	1to3	1	2	70	26	T2	1	Ductal	ChemoEndo	ERpHER2nLNp	ERpHER2nLNp_ChemoEndo	ERpHER2nLNp_ChemoEndo_50	1139	0	1139	1	1139	0	957	0	NA	Rest	LumA	LumA	41.5994	2.98944	46.5015	2.86755	High	High	ChemoEndo	ChemoEndo	LumB	LumA	c065	High	High	ChemoEndo	ChemoEndo	Positive	Positive	High	G2	Negative	HER2nERp	HER2nERn	Negative
S005105.l.r.m2.c.lib.g.k2.a.t	StringTie	FALSE	FALSE	FALSE	S005105.l.r.m2.c.lib.g	S005105.l.r.m2.c.lib	S005105.l.r	S005105	C004121	Q004062	0.257773	30430328	32589087	37057067	37059679	75T1S6B75T1S	NS500281	Pool0380	TruSeq	AD027	108	8.95799	70.14	320		OP	2014	IncaDiagnosisDate	44	5	33		Invasive cancer	LEFT	Positive	99	Positive	Negative	High	1to3	1	2	70	26	T2	1	Ductal	ChemoEndo	ERpHER2nLNp	ERpHER2nLNp_ChemoEndo	ERpHER2nLNp_ChemoEndo_50	1139	0	1139	1	1139	0	957	0	NA	Rest	LumA	LumA	43.9669	2.71239	48.8689	2.58358	High	High	ChemoEndo	ChemoEndo	LumB	LumB	c065	High	High	ChemoEndo	ChemoEndo	Positive	Positive	Low	G2	Negative	HER2nERp	HER2nERn	Negative
S005105.l.r.m.c.lib.g.k2.a.t	StringTie	TRUE	TRUE	FALSE	S005105.l.r.m.c.lib.g	S005105.l.r.m.c.lib	S005105.l.r	S005105	C004121	Q004062	0.413927	25859483	27411486	35264423	35449985	54T1S6B1S53T1S	SN587	Pool0221	dUTP	AD001	40	8.95799	70.14	320		OP	2014	IncaDiagnosisDate	44	5	33		Invasive cancer	LEFT	Positive	99	Positive	Negative	High	1to3	1	2	70	26	T2	1	Ductal	ChemoEndo	ERpHER2nLNp	ERpHER2nLNp_ChemoEndo	ERpHER2nLNp_ChemoEndo_50	1139	0	1139	1	1139	0	957	0	NA	Rest	LumA	LumA	41.2449	2.76018	46.1469	2.62917	High	High	ChemoEndo	ChemoEndo	LumA	LumA	c065	High	High	ChemoEndo	ChemoEndo	Positive	Positive	Low	G2	Negative	HER2nERp	HER2nERn	Negative
S005106.l.r.m.c.lib.g.k2.a.t	StringTie	TRUE	FALSE	TRUE	S005106.l.r.m.c.lib.g	S005106.l.r.m.c.lib	S005106.l.r	S005106	C004118	Q004049	0.434471	29098184	30538143	36949601	37151323	54T1S6B1S53T1S	SN587	Pool0221	dUTP	AD002	40	8.83924	553.8	320		CoreBiopsy	2014	IncaDiagnosisDate	3	4	5	Invasive cancer		RIGHT	Negative	0	Negative	Negative	High				40				Ductal	Chemo	TNBC	TNBC_Chemo		374	0	2786	0	374	0	1357	0	NA	Rest	Basal	Basal	79.9214	1.24919	84.8234	1.17903					Basal	Basal	c090					Negative	Negative	High	G3	Negative	HER2nERp	HER2nERn	Negative
S005107.l.r.m.c.lib.g.k2.a.t	StringTie	TRUE	FALSE	TRUE	S005107.l.r.m.c.lib.g	S005107.l.r.m.c.lib	S005107.l.r	S005107	C004188	Q004162	0.426216	22238011	23386775	31029446	31192706	54T1S6B1S53T1S	SN587	Pool0221	dUTP	AD003	40	9.01005	56.64	320		OP	2014	IncaDiagnosisDate	78	0	63		Invasive cancer	LEFT	Positive	100	Negative	Positive	High	SubMicroMet	0	3	75	12	T1c	0	Ductal	Endo	HER2pERp			2251	0	2251	1	2251	0	1428	0	14	Rest	unclassified	unclassified	49.3949	2.13981	54.2969	1.99545	Intermediate	Low/Intermediate			Basal	Basal	c045	Intermediate	Low/Intermediate	Endo	NoCT	Negative	Negative	High	G3	Negative	HER2nERp	HER2nERn	Negative
S005109.l.r.m.c.lib.g.k2.a.t	StringTie	FALSE	FALSE	TRUE	S005109.l.r.m.c.lib.g	S005109.l.r.m.c.lib	S005109.l.r	S005109	C004106	Q004069	0.561978	36555007	38331557	46298528	46524620	54T1S6B1S53T1S	SN587	Pool0221	dUTP	AD005	40	7.88986	79.51	320		OP	2014	IncaDiagnosisDate	26	2	75		Invasive cancer	RIGHT	Positive	95	Positive	Negative	High	4toX	1	3	70	33	T2	1	Other	ChemoEndo	ERpHER2nLNp	ERpHER2nLNp_ChemoEndo	ERpHER2nLNp_ChemoEndo_50	2336	0	2805	0	2336	0	1376	0	7	Rest	LumB	LumB	73.9638	1.65069	78.8659	1.5667	High	High	ChemoEndo	ChemoEndo	LumB	LumB	c090	High	High	ChemoEndo	ChemoEndo	Positive	Positive	High	G3	Negative	HER2nERp	HER2nERn	Negative
S005110.l.r.m.c.lib.g.k2.a.t	StringTie	TRUE	FALSE	TRUE	S005110.l.r.m.c.lib.g	S005110.l.r.m.c.lib	S005110.l.r	S005110	C004104	Q004065	0.414141	23246726	24560703	29995718	30207244	54T1S6B1S53T1S	SN587	Pool0221	dUTP	AD006	40	8.64918	38.93	320		OP	2014	IncaDiagnosisDate	32	2	76		Invasive cancer	LEFT	Positive	100	Positive	Negative	High	N0	0	2	70	19	T1c	0	Lobular	Endo	ERpHER2nLNn	ERpHER2nLNn_Endo	ERpHER2nLNn_Endo_50	397	0	2811	0	397	0	1382	0	15	Norm15	LumA	LumA	3.47179	3.14419	8.05	3.43943	Low	Low/Intermediate	Endo	NoCT	LumA	LumA	c005	Low	Low/Intermediate	Endo	NoCT	Positive	Positive	Low	G1	Negative	HER2nERp	HER2pERn	Negative
S005111.l.r.m.c.lib.g.k2.a.t	StringTie	TRUE	FALSE	TRUE	S005111.l.r.m.c.lib.g	S005111.l.r.m.c.lib	S005111.l.r	S005111	C004099	Q004057	0.396913	29801349	31223950	38512964	38697624	54T1S6B1S53T1S	SN587	Pool0221	dUTP	AD007	40	9.18052	66.96	320		OP	2014	IncaDiagnosisDate	15	1	47		Invasive cancer	RIGHT	Negative	0	Negative	Positive		N0	0	3	65	1	T1mi	0	Ductal	None	HER2pERn			1812	0	2793	0	1812	0	1364	0	11	Rest	Her2	Her2	72.7268	1.611	77.6289	1.51929	High	High			Her2	Her2	c090	High	High			Negative	Negative	High	G3	Positive	HER2pERp	HER2pERn	Positive
S005112.l.r.m.c.lib.g.k2.a.t	StringTie	FALSE	FALSE	TRUE	S005112.l.r.m.c.lib.g	S005112.l.r.m.c.lib	S005112.l.r	S005112	C004098	Q004079	0.337289	28799646	30169290	38901165	39191953	54T1S6B1S53T1S	SN587	Pool0221	dUTP	AD009	40	8.33475	53.45	320		OP	2014	SamplingDate	0	1	47			RIGHT																									0	NA	Rest	LumA	LumA	12.9094	3.26006	17.8114	3.08771					LumA	LumA	c005					Positive	Positive	Low	G1	Negative	HER2nERp	HER2nERn	Negative
S005113.l.r.m.c.lib.g.k2.a.t	StringTie	FALSE	FALSE	FALSE	S005113.l.r.m.c.lib.g	S005113.l.r.m.c.lib	S005113.l.r	S005113	C004876	Q004816	0.375335	28792529	30174721	38233958	38486562	54T1S6B1S53T1S	SN587	Pool0221	dUTP	AD010	40	9.24082	88.09	320		OP	2013	IncaDiagnosisDate	151	3	65	Invasive cancer		RIGHT	Positive	100	Positive	Negative		N0	0		50	19	T1c	0	Ductal	ChemoEndo	ERpHER2nLNn	ERpHER2nLNn_ChemoEndo		522	0	2931	0	522	0	1502	0	NA	Rest	LumA	LumA	13.8073	3.30359	18.7093	3.13235	Low	Low/Intermediate			LumA	LumA	c005	Low	Low/Intermediate			Positive	Positive	Low	G1	Negative	HER2nERp	HER2nERn	Negative
S005115.l.r.m.c.lib.g.k2.a.t	StringTie	TRUE	FALSE	TRUE	S005115.l.r.m.c.lib.g	S005115.l.r.m.c.lib	S005115.l.r	S005115	C004112	Q004061	0.383132	26603764	27997344	33480124	33677850	54T1S6B1S53T1S	SN587	Pool0221	dUTP	AD011	40	9.39653	226.7	321		OP	2014	IncaDiagnosisDate	47	3	26		Invasive cancer	RIGHT	Positive	100	Positive	Negative	High	N0	0	2	70	14	T1c	0	Other	Endo	ERpHER2nLNn	ERpHER2nLNn_Endo	ERpHER2nLNn_Endo_50	2122	0	2827	0	2122	0	1398	0	4	Rest	LumB	LumB	57.6507	1.8435	62.5527	1.70626	Intermediate	Low/Intermediate	Endo	NoCT	LumB	LumB	c060	Intermediate	Low/Intermediate	Endo	NoCT	Positive	Positive	High	G1	Negative	HER2nERp	HER2nERn	Negative
S005116.l.r.m.c.lib.g.k2.a.t	StringTie	FALSE	FALSE	TRUE	S005116.l.r.m.c.lib.g	S005116.l.r.m.c.lib	S005116.l.r	S005116	C004763	Q004693	0.442652	26439161	27980183	34940138	35224341	54T1S6B1S53T1S	SN587	Pool0221	dUTP	AD012	40	8.74948	124.6	321		OP	2013	IncaDiagnosisDate	155	1	135	Invasive cancer		LEFT	Positive	90	Positive	Negative					60				Other	ChemoEndo				2542	0	2933	0	2542	0	1504	0	NA	Rest	LumA	LumA	34.8581	2.73788	39.7601	2.58637					LumA	LumA	c005					Positive	Positive	Low	G2	Negative	HER2nERp	HER2nERn	Negative
S005117.l.r.m.c.lib.g.k2.a.t	StringTie	TRUE	FALSE	TRUE	S005117.l.r.m.c.lib.g	S005117.l.r.m.c.lib	S005117.l.r	S005117	C004097	Q004063	0.469987	25290752	28189996	34009944	34128147	54T1S6B1S53T1S	SN587	Pool0221	dUTP	AD013	40	8.96578	363.2	321		OP	2014	IncaDiagnosisDate	65	1	25		Invasive cancer	RIGHT	Negative	0	Negative	Negative	High	N0	0	2	70	10	T1b	0	Ductal	None	TNBC	TNBC_None		2108	0	2843	0	2108	0	1414	0	12	Rest	Her2	Her2	73.585	1.72718	78.487	1.64623	High	High	ChemoEndo	ChemoEndo	Her2	Her2	c090	High	High	ChemoEndo	ChemoEndo	Negative	Negative	High	G3	Negative	HER2nERp	HER2nERn	Negative
S005118.l.r.m.c.lib.g.k2.a.t	StringTie	TRUE	FALSE	TRUE	S005118.l.r.m.c.lib.g	S005118.l.r.m.c.lib	S005118.l.r	S005118	C004103	Q004076	0.440464	20868194	22002116	26696791	26955626	54T1S6B1S53T1S	SN587	Pool0221	dUTP	AD014	40	9.52825	304.2	321		OP	2014	IncaDiagnosisDate	48	2	50		Invasive cancer	RIGHT	Positive	90	Negative	Negative	Low	N0	0	2	75	14	T1c	0	Lobular	Endo	ERpHER2nLNn	ERpHER2nLNn_Endo	ERpHER2nLNn_Endo_50	1875	0	2827	0	1875	0	1398	0	2	Rest	LumA	LumA	49.3842	2.05853	54.2862	1.90441	Intermediate	Low/Intermediate	Endo	NoCT	LumA	LumA	c040	Low	Low/Intermediate	Endo	NoCT	Positive	Negative	Low	G1	Negative	HER2nERp	HER2nERn	Negative
S005119.l.r.m.c.lib.g.k2.a.t	StringTie	FALSE	FALSE	TRUE	S005119.l.r.m.c.lib.g	S005119.l.r.m.c.lib	S005119.l.r	S005119	C004102	Q004050	0.3583	34366848	36089634	45089510	45354283	54T1S6B1S53T1S	SN587	Pool0221	dUTP	AD015	40	9.66911	223.8	321		OP	2014	SamplingDate	0	2	60			RIGHT																									0	NA	Rest	LumA	LumA	32.6687	2.74387	37.5708	2.58239					LumA	LumA	c040					Positive	Positive	High	G2	Negative	HER2nERp	HER2nERn	Negative
S005120.l.r.m.c.lib.g.k2.a.t	StringTie	TRUE	FALSE	TRUE	S005120.l.r.m.c.lib.g	S005120.l.r.m.c.lib	S005120.l.r	S005120	C004100	Q004055	0.406467	37338730	39483990	49890980	50277426	54T1S6B1S53T1S	SN587	Pool0221	dUTP	AD027	40	8.44388	175	321		OP	2014	IncaDiagnosisDate	14	2	35		Invasive cancer	LEFT	Negative	0	Negative	Positive	Low	1to3	1	2	60	25	T2	1	Ductal	ImmuChemo	HER2pERn	HER2pERn_ImmuChemo		857	1	906	1	857	1	907	1	11	Rest	Her2	Her2	70.169	1.46815	75.071	1.35774	High	High	ChemoEndo	ChemoEndo	Her2	Her2	c075	High	High	ChemoEndo	ChemoEndo	Negative	Negative	High	G3	Positive	HER2pERp	HER2pERn	Positive
S005121.l.r.m.c.lib.g.k2.a.t	StringTie	TRUE	FALSE	TRUE	S005121.l.r.m.c.lib.g	S005121.l.r.m.c.lib	S005121.l.r	S005121	C004101	Q004050	0.23146	30693895	35016980	37930334	38427567	75T1S6B75T1S	NS500281	Pool0318	TruSeq	AD009	69	8.10677	12.16	321		OP	2014	IncaDiagnosisDate	28	2	100		Invasive cancer	LEFT	Positive	90	Positive	Negative	Low	N0	0	1	45	6	T1b	0	Ductal	Endo	ERpHER2nLNn	ERpHER2nLNn_Endo		490	1	2807	0	490	1	1378	0	1	Rest	LumA	LumA	13.025	3.26815	17.927	3.09655	Low	Low/Intermediate	None	NoCT	LumA	LumA	c005	Low	Low/Intermediate	None	NoCT	Positive	Positive	Low	G1	Negative	HER2nERp	HER2nERn	Negative
S005122.l.r.m.c.lib.g.k2.a.t	StringTie	TRUE	FALSE	TRUE	S005122.l.r.m.c.lib.g	S005122.l.r.m.c.lib	S005122.l.r	S005122	C004125	Q004080	0.414627	31795872	33477761	41448711	41607629	54T1S6B1S53T1S	SN587	Pool0221	dUTP	AD025	40	8.91661	232.6	321		OP	2014	IncaDiagnosisDate	50	8	22		Invasive cancer	RIGHT	Positive	100	Negative	Positive	High	N0	0	3	85	16	T1c	0	Ductal	Endo	HER2pERp			1466	1	1486	1	1466	1	1303	0	8	Rest	LumB	LumB	74.7772	1.47074	79.6793	1.38068	High	High	ChemoEndo	ChemoEndo	LumB	LumB	c085	High	High	ChemoEndo	ChemoEndo	Positive	Negative	High	G3	Positive	HER2pERp	HER2pERn	Positive
S005123.l.r.m.c.lib.g.k2.a.t	StringTie	TRUE	FALSE	TRUE	S005123.l.r.m.c.lib.g	S005123.l.r.m.c.lib	S005123.l.r	S005123	C004124	Q004077	0.301698	35079877	36936799	46485844	46763085	54T1S6B1S53T1S	SN587	Pool0221	dUTP	AD023	40	9.09632	93.98	321		OP	2014	IncaDiagnosisDate	28	8	45		Invasive cancer	LEFT	Positive	100	Positive	Negative	Low	N0	0	2	75	17	T1c	0	Ductal	Endo	ERpHER2nLNn	ERpHER2nLNn_Endo	ERpHER2nLNn_Endo_50	1868	0	2813	0	1868	0	1384	0	10	Rest	LumA	LumA	30.5177	2.86295	35.4198	2.70411	Low	Low/Intermediate	Endo	NoCT	LumA	LumA	c040	Low	Low/Intermediate	Endo	NoCT	Positive	Positive	Low	G1	Negative	HER2nERp	HER2nERn	Negative
S005124.l.r.m.c.lib.g.k2.a.t	StringTie	TRUE	FALSE	TRUE	S005124.l.r.m.c.lib.g	S005124.l.r.m.c.lib	S005124.l.r	S005124	C004109	Q004075	0.333854	24313700	25652286	31527621	31731660	54T1S6B1S53T1S	SN587	Pool0221	dUTP	AD022	40	8.98729	170.5	321		OP	2014	IncaDiagnosisDate	34	3	50		Invasive cancer	RIGHT	Positive	80	Positive	Negative	High	N0	0	3	65	11	T1c	0	Ductal	ChemoEndo	ERpHER2nLNn	ERpHER2nLNn_ChemoEndo	ERpHER2nLNn_ChemoEndo_50	419	0	2814	0	419	0	1385	0	7	Rest	LumB	LumB	78.9793	1.2949	83.8814	1.21533	High	High	ChemoEndo	ChemoEndo	LumB	LumB	c090	High	High	ChemoEndo	ChemoEndo	Positive	Positive	High	G3	Negative	HER2nERp	HER2nERn	Negative
S005125.l.r.m.c.lib.g.k2.a.t	StringTie	TRUE	FALSE	TRUE	S005125.l.r.m.c.lib.g	S005125.l.r.m.c.lib	S005125.l.r	S005125	C004108	Q004068	0.336678	21802071	22917161	29910333	30107659	54T1S6B1S53T1S	SN587	Pool0221	dUTP	AD021	40	8.73068	59.32	321		OP	2014	IncaDiagnosisDate	20	3	45		Invasive cancer	LEFT	Positive	99	Positive	Negative	Low	N0	0	1	70	14	T1c	0	Ductal	Endo	ERpHER2nLNn	ERpHER2nLNn_Endo	ERpHER2nLNn_Endo_50	1890	0	2800	0	1890	0	1371	0	6	Rest	LumA	LumA	18.831	3.13793	23.733	2.97062	Low	Low/Intermediate	None	NoCT	LumA	LumA	c020	Low	Low/Intermediate	None	NoCT	Positive	Positive	Low	G1	Negative	HER2nERp	HER2nERn	Negative
S005126.l.r.m.c.lib.g.k2.a.t	StringTie	TRUE	FALSE	TRUE	S005126.l.r.m.c.lib.g	S005126.l.r.m.c.lib	S005126.l.r	S005126	C004107	Q004060	0.461121	24443152	25669451	29997073	30421198	54T1S6B1S53T1S	SN587	Pool0221	dUTP	AD020	40	6.69212	404.4	322		OP	2014	IncaDiagnosisDate	48	3	95		Invasive cancer	LEFT	Positive	100	Positive	Negative	High	4toX	1	3	65	40	T2	1	Ductal	ChemoEndo	ERpHER2nLNp	ERpHER2nLNp_ChemoEndo	ERpHER2nLNp_ChemoEndo_50	2198	0	2828	0	2198	0	1399	0	5	Rest	LumB	LumB	84.167	1.3056	89.069	1.26178	High	High	ChemoEndo	ChemoEndo	LumB	LumB	c090	High	High	ChemoEndo	ChemoEndo	Positive	Negative	High	G3	Negative	HER2nERp	HER2nERn	Negative
S005136.l.r.m.c.lib.g.k2.a.t	StringTie	TRUE	FALSE	TRUE	S005136.l.r.m.c.lib.g	S005136.l.r.m.c.lib	S005136.l.r	S005136	C004079	Q004020	0.309025	23896109	25243803	31170716	31417743	54T1S6B1S53T1S	SN587	Pool0221	dUTP	AD019	40	8.52348	217.8	322		OP	2014	IncaDiagnosisDate	19	1	90		Invasive cancer	LEFT	Positive	95	Negative	Negative	High	N0	0	2	55	30	T2	1	Ductal	Endo	ERpHER2nLNn	ERpHER2nLNn_Endo	ERpHER2nLNn_Endo_50	2059	1	2119	1	2059	1	1363	0	10	Rest	Her2	Her2	60.4768	2.37259	65.3789	2.26789	High	High	ChemoEndo	ChemoEndo	Her2	Her2	c065	High	High	ChemoEndo	ChemoEndo	Positive	Negative	High	G3	Positive	HER2nERp	HER2pERn	Negative
S005137.l.r.m.c.lib.g.k2.a.t	StringTie	TRUE	FALSE	TRUE	S005137.l.r.m.c.lib.g	S005137.l.r.m.c.lib	S005137.l.r	S005137	C004085	Q004017	0.400967	37652722	39894704	47688030	47848371	54T1S6B1S53T1S	SN587	Pool0223	dUTP	AD008	40	8.99726	238.9	322		CoreBiopsy	2014	IncaDiagnosisDate	35	5		Invasive cancer		RIGHT	Positive	95	Positive	Negative	High	1to3	1		45	9	T1b	0	Ductal	ChemoEndo	ERpHER2nLNp	ERpHER2nLNp_ChemoEndo		2135	0	2812	0	2135	0	1383	0	NA	Rest	LumB	LumB	72.7663	1.81544	77.6684	1.73368	High	High	Endo	NoCT	Her2	LumB	c090	High	High	Endo	NoCT	Positive	Positive	High	G3	Positive	HER2nERp	HER2pERn	Negative
S005138.l.r.m.c.lib.g.k2.a.t	StringTie	TRUE	FALSE	TRUE	S005138.l.r.m.c.lib.g	S005138.l.r.m.c.lib	S005138.l.r	S005138	C004078	Q004038	0.51809	25739531	27149450	35278638	35587168	54T1S6B1S53T1S	SN587	Pool0223	dUTP	AD007	40	7.71732	54.2	322		CoreBiopsy	2014	IncaDiagnosisDate	40	1		Invasive cancer		RIGHT	Positive	100	Positive	Positive	High	1to3	1		75	5	T1a	0	Ductal	ImmuChemoEndo	HER2pERp	HER2pERp_ImmuChemoEndo		2054	0	2813	0	2054	0	1384	0	NA	Rest	LumA	LumA	33.0159	2.62529	37.9179	2.46201	Intermediate	Low/Intermediate	Endo	NoCT	Normal	LumA	c055	High	High	Endo	NoCT	Positive	Positive	High	G3	Positive	HER2pERp	HER2pERn	Positive
S005139.l.r.m2.c.lib.g.k2.a.t	StringTie	TRUE	TRUE	FALSE	S005139.l.r.m2.c.lib.g	S005139.l.r.m2.c.lib	S005139.l.r	S005139	C004077	Q004026	0.256805	25684362	27541165	29680222	29700064	75T1S6B75T1S	NS500281	Pool0590	TruSeq	AD016	302	8.88637	167.6	322		OP	2014	IncaDiagnosisDate	26	1	52		Invasive cancer	LEFT	Positive	100	Positive	Negative	High	1to3	1	2	65	12	T1c	0	Ductal	ChemoEndo	ERpHER2nLNp	ERpHER2nLNp_ChemoEndo	ERpHER2nLNp_ChemoEndo_50	2691	0	2799	0	2691	0	1370	0	NA	Rest	LumB	LumB	63.9252	1.87558	68.8272	1.76234	High	High	ChemoEndo	ChemoEndo	LumB	LumB	c090	High	High	ChemoEndo	ChemoEndo	Positive	Positive	High	G2	Negative	HER2nERp	HER2nERn	Negative
S005139.l.r.m.c.lib.g.k2.a.t	StringTie	FALSE	FALSE	FALSE	S005139.l.r.m.c.lib.g	S005139.l.r.m.c.lib	S005139.l.r	S005139	C004077	Q004026	0.281059	30343853	32079095	38274096	38442219	54T1S6B1S53T1S	SN587	Pool0223	dUTP	AD006	40	8.88637	167.6	322		OP	2014	IncaDiagnosisDate	26	1	52		Invasive cancer	LEFT	Positive	100	Positive	Negative	High	1to3	1	2	65	12	T1c	0	Ductal	ChemoEndo	ERpHER2nLNp	ERpHER2nLNp_ChemoEndo	ERpHER2nLNp_ChemoEndo_50	2691	0	2799	0	2691	0	1370	0	NA	Rest	LumA	LumA	57.6196	2.50437	62.5216	2.39342	High	High	ChemoEndo	ChemoEndo	LumB	LumA	c075	High	High	ChemoEndo	ChemoEndo	Positive	Positive	High	G3	Positive	HER2pERp	HER2nERn	Positive
S005140.l.r.m.c.lib.g.k2.a.t	StringTie	TRUE	FALSE	TRUE	S005140.l.r.m.c.lib.g	S005140.l.r.m.c.lib	S005140.l.r	S005140	C004084	Q004030	0.365216	37506530	39265225	48251852	48444313	54T1S6B1S53T1S	SN587	Pool0223	dUTP	AD005	40	9.08217	56.84	322		OP	2014	IncaDiagnosisDate	29	5			Invasive cancer	LEFT	Positive	100	Positive	Negative	Low	N0	0	1	70	15	T1c	0	Other	Endo	ERpHER2nLNn	ERpHER2nLNn_Endo	ERpHER2nLNn_Endo_50	2044	0	2806	0	2044	0	1377	0	4	Rest	LumA	LumA	36.6663	2.59132	41.5683	2.4349	Low	Low/Intermediate	None	NoCT	LumA	LumA	c050	Intermediate	Low/Intermediate	Endo	NoCT	Positive	Positive	High	G1	Negative	HER2nERp	HER2nERn	Negative
S005141.l.r.m.c.lib.g.k2.a.t	StringTie	FALSE	FALSE	TRUE	S005141.l.r.m.c.lib.g	S005141.l.r.m.c.lib	S005141.l.r	S005141	C004076	Q004032	0.392817	39130641	40869700	50819740	51056111	54T1S6B1S53T1S	SN587	Pool0223	dUTP	AD004	40	7.85462	42.53	322		OP	2014	SamplingDate	0	1	40			RIGHT																									0	NA	Rest	LumA	LumA	28.5988	2.73642	33.5009	2.57056					LumA	LumA	c050					Positive	Positive	High	G2	Negative	HER2nERp	HER2nERn	Negative
S005142.l.r.m.c.lib.g.k2.a.t	StringTie	TRUE	FALSE	TRUE	S005142.l.r.m.c.lib.g	S005142.l.r.m.c.lib	S005142.l.r	S005142	C004075	Q004048	0.35555	20799307	21946191	27109243	27329795	54T1S6B1S53T1S	SN587	Pool0223	dUTP	AD003	40	8.52454	195.7	322		OP	2014	IncaDiagnosisDate	25	1	47		Invasive cancer	LEFT	Positive	100	Positive	Negative	High	4toX	1	3	90	45	T4	1	Ductal	Endo	ERpHER2nLNp	ERpHER2nLNp_Endo	ERpHER2nLNp_Endo_50			277	1				0	19	Rest	LumB	LumB	62.2996	1.87076	67.2016	1.75024	High	High			LumB	LumB	c075	High	High			Positive	Positive	High	G3	Negative	HER2nERp	HER2nERn	Negative
S005143.l.r.m.c.lib.g.k2.a.t	StringTie	TRUE	FALSE	TRUE	S005143.l.r.m.c.lib.g	S005143.l.r.m.c.lib	S005143.l.r	S005143	C004074	Q004045	0.418478	37357310	39220686	49748437	49927840	54T1S6B1S53T1S	SN587	Pool0223	dUTP	AD002	40	10	90.3	322		OP	2014	IncaDiagnosisDate	10	1	35		Invasive cancer	RIGHT	Positive	100	Positive	Negative	High	N0	0	2	75	17	T1c	0	Lobular	Endo	ERpHER2nLNn	ERpHER2nLNn_Endo	ERpHER2nLNn_Endo_50	1818	0	2783	0	1818	0	1354	0	2	Rest	LumA	LumA	34.3046	2.72522	39.2067	2.57227	Low	Low/Intermediate	Endo	NoCT	LumA	LumA	c030	Low	Low/Intermediate	Endo	NoCT	Positive	Positive	High	G2	Negative	HER2nERp	HER2nERn	Negative
S005144.l.r.m.c.lib.g.k2.a.t	StringTie	TRUE	FALSE	TRUE	S005144.l.r.m.c.lib.g	S005144.l.r.m.c.lib	S005144.l.r	S005144	C004073	Q004043	0.279836	21176420	22433704	28429465	28899767	54T1S6B1S53T1S	SN587	Pool0223	dUTP	AD016	40	8.97964	209.8	322		OP	2014	IncaDiagnosisDate	63	1	55		Invasive cancer	RIGHT	Positive	100	Positive	Negative	Low	N0	0	2	75	15	T1c	0	Other	Endo	ERpHER2nLNn	ERpHER2nLNn_Endo	ERpHER2nLNn_Endo_50	1882	0	2836	0	1882	0	1407	0	19	Rest	LumA	LumA	45.0221	2.40117	49.9242	2.2632	Intermediate	Low/Intermediate	Endo	NoCT	LumA	LumA	c050	Intermediate	Low/Intermediate	Endo	NoCT	Positive	Positive	Low	G1	Negative	HER2nERp	HER2pERn	Negative
S005145.l.r.m.c.lib.g.k2.a.t	StringTie	TRUE	FALSE	TRUE	S005145.l.r.m.c.lib.g	S005145.l.r.m.c.lib	S005145.l.r	S005145	C004072	Q004027	0.52704	22021023	23304767	29261263	29566622	54T1S6B1S53T1S	SN587	Pool0223	dUTP	AD015	40	8.68059	112.9	322		OP	2014	IncaDiagnosisDate	41	1	51		Invasive cancer	RIGHT	Positive	100	Positive	Negative	Low	N0	0	2	65	15	T1c	0	Ductal	Endo	ERpHER2nLNn	ERpHER2nLNn_Endo	ERpHER2nLNn_Endo_50	1085	0	1138	1	1085	0	956	0	1	Rest	LumA	LumA	22.0908	2.96328	26.9929	2.79343	Low	Low/Intermediate	Endo	NoCT	LumA	LumA	c020	Low	Low/Intermediate	Endo	NoCT	Positive	Positive	Low	G2	Negative	HER2nERp	HER2nERn	Negative
S005146.l.r.m.c.lib.g.k2.a.t	StringTie	TRUE	FALSE	TRUE	S005146.l.r.m.c.lib.g	S005146.l.r.m.c.lib	S005146.l.r	S005146	C004083	Q004046	0.441993	32284824	33986176	42217211	42437149	54T1S6B1S53T1S	SN587	Pool0223	dUTP	AD014	40	8.79483	283.5	322		OP	2014	IncaDiagnosisDate	21	5	42		Invasive cancer	LEFT	Positive	99	Positive	Negative	High	N0	0	3	80	35	T2	1	Ductal	Endo	ERpHER2nLNn	ERpHER2nLNn_Endo	ERpHER2nLNn_Endo_50	1756	0	2798	0	1756	0	1369	0	4	Rest	LumA	LumA	29.3063	2.90401	34.2083	2.74775	Low	Low/Intermediate	Endo	NoCT	LumA	LumA	c045	Intermediate	Low/Intermediate	Endo	NoCT	Positive	Positive	High	G2	Negative	HER2nERp	HER2nERn	Negative
S005147.l.r.m.c.lib.g.k2.a.t	StringTie	TRUE	FALSE	TRUE	S005147.l.r.m.c.lib.g	S005147.l.r.m.c.lib	S005147.l.r	S005147	C004082	Q004024	0.456422	22427270	23923004	30233487	30394281	54T1S6B1S53T1S	SN587	Pool0223	dUTP	AD013	40	8.03249	139.7	323		CoreBiopsy	2014	IncaDiagnosisDate	15	5		Invasive cancer		LEFT	Negative	0	Negative	Positive					65				Ductal	ImmuChemo	HER2pERn	HER2pERn_ImmuChemo		2034	0	2792	0	2034	0	1363	0	NA	Rest	Basal	Basal	74.3451	1.30066	79.2472	1.19652					Basal	Basal	c090					Negative	Negative	High	G3	Positive	HER2pERp	HER2pERn	Positive
S005148.l.r.m.c.lib.g.k2.a.t	StringTie	TRUE	FALSE	TRUE	S005148.l.r.m.c.lib.g	S005148.l.r.m.c.lib	S005148.l.r	S005148	C004139	Q004087	0.324737	25881894	29504247	31868867	31964007	75T1S6B75T1S	NS500281	Pool0327	TruSeq	AD005	71	7.6	12.41	323		OP	2014	IncaDiagnosisDate	-21	6	90		Invasive cancer	LEFT	Positive	90	Positive	Negative	Low	4toX	1	2	70	35	T2	1	Lobular	ChemoEndo	ERpHER2nLNp	ERpHER2nLNp_ChemoEndo	ERpHER2nLNp_ChemoEndo_50	412	0	2757	0	412	0	1328	0	14	Norm15	Normal	LumA	0.643468	1.85739	2.97165	3.07006	High	High	ChemoEndo	ChemoEndo	Normal	Basal	c005	High	High	ChemoEndo	ChemoEndo	Negative	Negative	Low	G1	Negative	HER2nERp	HER2nERn	Negative
S005149.l.r.m2.c.lib.g.k2.a.t	StringTie	FALSE	FALSE	TRUE	S005149.l.r.m2.c.lib.g	S005149.l.r.m2.c.lib	S005149.l.r	S005149	C004080	Q004047	0.576884	25029329	26224154	33180203	33719444	54T1S6B1S53T1S	SN587	Pool0286	dUTP	AD005	58	7	61.99	323		OP	2014	IncaDiagnosisDate	30	5	52		Invasive cancer	LEFT	Positive	100	Positive	Negative	Low	N0	0	2	80	25	T2	1	Lobular	Endo	ERpHER2nLNn	ERpHER2nLNn_Endo	ERpHER2nLNn_Endo_50	1897	0	2807	0	1897	0	1378	0	9	Rest	Normal	LumA	11.4865	3.36618	16.3886	3.19255	Low	Low/Intermediate	Endo	NoCT	Normal	LumA	c005	Low	Low/Intermediate	Endo	NoCT	Positive	Positive	Low	G2	Negative	HER2nERp	HER2nERn	Negative
S005150.l.r.m.c.lib.g.k2.a.t	StringTie	TRUE	FALSE	TRUE	S005150.l.r.m.c.lib.g	S005150.l.r.m.c.lib	S005150.l.r	S005150	C004065	Q004021	0.382288	33117927	34852801	40823812	41070263	54T1S6B1S53T1S	SN587	Pool0223	dUTP	AD012	40	8.86336	800.7	323		OP	2014	IncaDiagnosisDate	44	6			Invasive cancer	LEFT	Positive	100	Positive	Negative	High	N0	0	3	55	17	T1c	0	Ductal	ChemoEndo	ERpHER2nLNn	ERpHER2nLNn_ChemoEndo	ERpHER2nLNn_ChemoEndo_50	2608	0	2815	0	2608	0	1386	0	5	Rest	LumB	LumB	74.1008	1.53131	79.0028	1.43709	High	High	ChemoEndo	ChemoEndo	LumB	LumB	c090	High	High	ChemoEndo	ChemoEndo	Positive	Positive	High	G3	Positive	HER2nERp	HER2nERn	Negative
S005151.l.r.m.c.lib.g.k2.a.t	StringTie	TRUE	FALSE	TRUE	S005151.l.r.m.c.lib.g	S005151.l.r.m.c.lib	S005151.l.r	S005151	C004045	Q003989	0.392459	30950672	32933548	44072287	44292799	54T1S6B1S53T1S	SN587	Pool0223	dUTP	AD011	40	7.98945	137.6	323		OP	2014	IncaDiagnosisDate	27	0	50		Invasive cancer	RIGHT	Positive	100	Positive	Negative	High	1to3	1	2	65	11	T1c	0	Ductal_Lobular	ChemoEndo	ERpHER2nLNp	ERpHER2nLNp_ChemoEndo	ERpHER2nLNp_ChemoEndo_50	2066	0	2792	0	2066	0	1363	0	10	Rest	LumB	LumB	69.8808	1.54131	74.7828	1.43595	High	High	ChemoEndo	ChemoEndo	LumB	LumB	c085	High	High	ChemoEndo	ChemoEndo	Positive	Positive	High	G3	Negative	HER2nERp	HER2nERn	Negative
S005152.l.r.m.c.lib.g.k2.a.t	StringTie	FALSE	FALSE	TRUE	S005152.l.r.m.c.lib.g	S005152.l.r.m.c.lib	S005152.l.r	S005152	C004068	Q004031	0.495775	26981054	30076103	38176039	38354261	54T1S6B1S53T1S	SN587	Pool0223	dUTP	AD010	40	8.2682	389.2	323		OP	2014	SamplingDate	0	7	60			RIGHT																									0	NA	Rest	Her2	Her2	82.7104	1.21495	87.6125	1.1528					Her2	Her2	c090					Negative	Negative	High	G3	Positive	HER2pERp	HER2pERn	Positive
S005153.l.r.m.c.lib.g.k2.a.t	StringTie	TRUE	FALSE	TRUE	S005153.l.r.m.c.lib.g	S005153.l.r.m.c.lib	S005153.l.r	S005153	C004062	Q003974	0.294263	22027113	23645295	30213898	31108012	54T1S6B1S53T1S	SN587	Pool0223	dUTP	AD027	40	8.20387	181.2	323		OP	2014	IncaDiagnosisDate	27	6	25		Invasive cancer	RIGHT	Positive	80	Positive	Negative	High	1to3	1	2	50	18	T1c	0	Ductal	Endo	ERpHER2nLNp	ERpHER2nLNp_Endo		1819	0	2798	0	1819	0	1369	0	1	Rest	LumA	LumA	19.6703	3.08331	24.5723	2.91434	Intermediate	Low/Intermediate	Endo	NoCT	Normal	LumA	c015	Low	Low/Intermediate	Endo	NoCT	Positive	Positive	Low	G2	Negative	HER2nERp	HER2nERn	Negative
S005154.l.r.m.c.lib.g.k2.a.t	StringTie	TRUE	FALSE	TRUE	S005154.l.r.m.c.lib.g	S005154.l.r.m.c.lib	S005154.l.r	S005154	C004066	Q004028	0.384361	18087152	20359647	25994889	26971699	54T1S6B1S53T1S	SN587	Pool0223	dUTP	AD025	40	8.18364	382.8	323		OP	2014	IncaDiagnosisDate	15	7	58		Invasive cancer	RIGHT	Positive	80	Negative	Positive	High	N0	0	3	65	20	T1c	0	Ductal	ImmuChemoEndo	HER2pERp	HER2pERp_ImmuChemoEndo		2595	0	2787	0	2595	0	1358	0	3	Rest	LumB	LumB	84.634	1.27824	89.536	1.23058	High	High	ChemoEndo	ChemoEndo	Her2	Her2	c090	High	High	ChemoEndo	ChemoEndo	Positive	Negative	High	G3	Positive	HER2pERp	HER2nERn	Positive
S005155.l.r.m.c.lib.g.k2.a.t	StringTie	TRUE	FALSE	TRUE	S005155.l.r.m.c.lib.g	S005155.l.r.m.c.lib	S005155.l.r	S005155	C004061	Q004012	0.287029	23013167	24339370	31570807	31793868	54T1S6B1S53T1S	SN587	Pool0223	dUTP	AD023	40	7.82446	103.6	323		OP	2014	IncaDiagnosisDate	27	6	40		Invasive cancer	LEFT	Positive	90	Positive	Negative	Low	N0	0	1	85	32	T2	1	Lobular	Endo	ERpHER2nLNn	ERpHER2nLNn_Endo	ERpHER2nLNn_Endo_50	2041	0	2798	0	2041	0	1369	0	5	Rest	LumA	LumA	33.3783	2.92776	38.2804	2.7807	Low	Low/Intermediate	Endo	NoCT	LumA	LumA	c035	Low	Low/Intermediate	Endo	NoCT	Positive	Positive	Low	G1	Negative	HER2nERp	HER2nERn	Negative
S005157.l.r.m.c.lib.g.k2.a.t	StringTie	TRUE	FALSE	TRUE	S005157.l.r.m.c.lib.g	S005157.l.r.m.c.lib	S005157.l.r	S005157	C004059	Q003983	0.304382	17414592	18740614	24638905	25247922	54T1S6B1S53T1S	SN587	Pool0223	dUTP	AD022	40	7.65635	75.65	323		OP	2014	IncaDiagnosisDate	85	6	85		Invasive cancer	LEFT	Positive	90	Negative	Negative	Low	N0	0	1	65	11	T1c	0	Ductal	Endo	ERpHER2nLNn	ERpHER2nLNn_Endo	ERpHER2nLNn_Endo_50	1905	0	2856	0	1905	0	1427	0	15	Norm15	Normal	LumA	5.44712	3.37666	10.2641	3.36051	Low	Low/Intermediate	None	NoCT	Normal	LumA	c005	Low	Low/Intermediate	None	NoCT	Positive	Negative	Low	G1	Negative	HER2nERp	HER2nERn	Negative
S005158.l.r.m.c.lib.g.k2.a.t	StringTie	TRUE	FALSE	TRUE	S005158.l.r.m.c.lib.g	S005158.l.r.m.c.lib	S005158.l.r	S005158	C004057	Q003970	0.334693	26924584	29016452	39831035	40075224	54T1S6B1S53T1S	SN587	Pool0223	dUTP	AD021	40	8.2011	201.2	323		OP	2014	IncaDiagnosisDate	20	6	57		Invasive cancer	RIGHT	Negative	0	Negative	Negative	High	1to3	1	3	45	14	T1c	0	Ductal	Chemo	TNBC	TNBC_Chemo		1894	0	2791	0	1894	0	1362	0	17	Rest	Basal	Basal	52.5607	1.95906	57.4627	1.80964	High	High	ChemoEndo	ChemoEndo	Basal	Basal	c090	High	High	ChemoEndo	ChemoEndo	Negative	Negative	High	G3	Negative	HER2nERp	HER2nERn	Negative
S005159.l.r.m.c.lib.g.k2.a.t	StringTie	FALSE	FALSE	TRUE	S005159.l.r.m.c.lib.g	S005159.l.r.m.c.lib	S005159.l.r	S005159	C004056	Q003992	0.348117	29649458	31443477	37791927	38124311	54T1S6B1S53T1S	SN587	Pool0223	dUTP	AD020	40	9.19924	390.7	324		OP	2014	IncaDiagnosisDate	0	6	65		In situ only	RIGHT						N0	0	2	70		Tis			None				1751	0	2771	0	1751	0	1342	0	NA	Rest	LumB	LumB	56.0489	2.01595	60.9509	1.88073					LumB	LumB	c060					Positive	Positive	Low	G1	Positive	HER2nERp	HER2nERn	Negative
S005160.l.r.m.c.lib.g.k2.a.t	StringTie	TRUE	FALSE	TRUE	S005160.l.r.m.c.lib.g	S005160.l.r.m.c.lib	S005160.l.r	S005160	C004071	Q004019	0.266308	19930851	20981215	24975532	25184024	54T1S6B1S53T1S	SN587	Pool0223	dUTP	AD019	40	8.05897	339.2	324		OP	2014	IncaDiagnosisDate	27	8	52		Invasive cancer	LEFT	Positive	99	Positive	Negative	High	1to3	1	2	50	13	T1c	0	Ductal	ChemoEndo	ERpHER2nLNp	ERpHER2nLNp_ChemoEndo		1912	0	2800	0	1912	0	1371	0	2	Rest	LumA	LumA	44.7045	2.72716	49.6066	2.59225	High	High	ChemoEndo	ChemoEndo	LumA	LumA	c055	High	High	ChemoEndo	ChemoEndo	Positive	Positive	High	G3	Negative	HER2nERp	HER2nERn	Negative
S005161.l.r.m2.c.lib.g.k2.a.t	StringTie	TRUE	FALSE	TRUE	S005161.l.r.m2.c.lib.g	S005161.l.r.m2.c.lib	S005161.l.r	S005161	C004053	Q003988	0.222903	29159824	30574292	37891984	38086493	54T1S6B1S53T1S	SN587	Pool0237	dUTP	AD023	45	8.24619	163.2	324		OP	2014	IncaDiagnosisDate	13	6	47		Invasive cancer	LEFT	Positive	100	Positive	Negative	High	4toX	1	2	65	12	T1c	0	Ductal	Endo	ERpHER2nLNp	ERpHER2nLNp_Endo	ERpHER2nLNp_Endo_50	2076	0	2784	0	2076	0	1355	0	6	Rest	LumA	LumA	24.5232	2.98956	29.4253	2.82521	High	High	ChemoEndo	ChemoEndo	LumA	LumA	c020	High	High	ChemoEndo	ChemoEndo	Positive	Positive	High	G2	Negative	HER2nERp	HER2nERn	Negative
S005162.l2.r.m.c.lib.g.k2.a.t	StringTie	FALSE	FALSE	FALSE	S005162.l2.r.m.c.lib.g	S005162.l2.r.m.c.lib	S005162.l2.r	S005162	C004874	Q004810	0.301625	30072158	32974090	40143540	40963323	75T1S6B75T1S	NS500281	Pool0301	dUTP	AD014	62	8.10991	20.13	425		OP	2013	IncaDiagnosisDate	168	8	60	Invasive cancer		RIGHT	Positive	90	Positive	Positive		1to3	1		40	10	T1b	0	Ductal	ImmuChemoEndo	HER2pERp	HER2pERp_ImmuChemoEndo		2833	0	2941	0	2833	0	1512	0	NA	Norm15	Normal	LumA	1.64154	2.63354	5.62033	3.36256	Low	Low/Intermediate	None	NoCT	Normal	LumA	c005	Low	Low/Intermediate	None	NoCT	Positive	Positive	Low	G1	Negative	HER2nERp	HER2nERn	Negative
S005163.l2.r.m.c.lib.g.k2.a.t	StringTie	TRUE	FALSE	TRUE	S005163.l2.r.m.c.lib.g	S005163.l2.r.m.c.lib	S005163.l2.r	S005163	C004050	Q004010	0.202588	21392444	23182706	25220318	25259983	75T1S6B75T1S	NS500281	Pool0313	TruSeq	AD001	67	7.92494	18.84	425		OP	2014	IncaDiagnosisDate	63	6	29		Invasive cancer	LEFT	Positive	99	Negative	Negative	High	4toX	1	3	80	23	T2	1	Ductal	ImmuChemoEndo	ERpHER2nLNp			2627	0	2834	0	2627	0	1405	0	NA	Norm15	Normal	LumA	29.1226	2.88013	34.0247	2.72095	High	High	ChemoEndo	ChemoEndo	Normal	Her2	c005	High	High	ChemoEndo	ChemoEndo	Negative	Negative	Low	G1	Positive	HER2nERp	HER2pERn	Positive
S005163.l.r.m2.c.lib.g.k2.a.t	StringTie	FALSE	FALSE	TRUE	S005163.l.r.m2.c.lib.g	S005163.l.r.m2.c.lib	S005163.l.r	S005163	C004050	Q004010	0.27732	24878121	26993647	29213548	29236362	75T1S6B75T1S	NS500281	Pool0585	TruSeq	AD022	298	7.9	31.21	324		OP	2014	IncaDiagnosisDate	63	6	29		Invasive cancer	LEFT	Positive	99	Negative	Negative	High	4toX	1	3	80	23	T2	1	Ductal	ImmuChemoEndo	ERpHER2nLNp			2627	0	2834	0	2627	0	1405	0	14	Norm15	Normal	LumA	24.5318	2.98179	29.4338	2.81479	High	High	ChemoEndo	ChemoEndo	Normal	LumA	c005	High	High	ChemoEndo	ChemoEndo	Positive	Negative	Low	G1	Positive	HER2nERp	HER2pERn	Negative
S005168.l.r.m2.c.lib.g.k2.a.t	StringTie	TRUE	FALSE	TRUE	S005168.l.r.m2.c.lib.g	S005168.l.r.m2.c.lib	S005168.l.r	S005168	C004044	Q004009	0.288486	35553547	37137236	47427755	47590418	54T1S6B1S53T1S	SN587	Pool0237	dUTP	AD025	45	7.76353	83.73	324		OP	2014	IncaDiagnosisDate	19	2			Invasive cancer	LEFT	Positive	98	Positive		Low	N0	0	2	75	5	T1a	0	Ductal	None				1852	0	2784	0	1852	0	1355	0	NA	Rest	LumA	LumA	24.1014	3.10318	29.0034	2.94559	Low	Low/Intermediate	None	NoCT	LumA	LumA	c015	Low	Low/Intermediate	None	NoCT	Positive	Positive	Low	G1	Negative	HER2nERp	HER2nERn	Negative
S005169.l.r.m2.c.lib.g.k2.a.t	StringTie	TRUE	FALSE	TRUE	S005169.l.r.m2.c.lib.g	S005169.l.r.m2.c.lib	S005169.l.r	S005169	C004034	Q004004	0.238527	26721548	27778418	34109965	34236716	54T1S6B1S53T1S	SN587	Pool0238	dUTP	AD001	45	8.32687	388.4	324		OP	2014	IncaDiagnosisDate	22	1	33		Invasive cancer	LEFT	Positive	90	Positive	Negative	High	N0	0	3	75	37	T2	1	Lobular	ChemoEndo	ERpHER2nLNn	ERpHER2nLNn_ChemoEndo	ERpHER2nLNn_ChemoEndo_50	2595	0	2786	0	2595	0	1357	0	19	Rest	LumB	LumB	76.0083	1.69608	80.9103	1.61051	High	High	ChemoEndo	ChemoEndo	LumB	LumB	c090	High	High	ChemoEndo	ChemoEndo	Positive	Negative	High	G3	Negative	HER2nERp	HER2nERn	Negative
S005170.l2.r.m.c.lib.g.k2.a.t	StringTie	FALSE	FALSE	TRUE	S005170.l2.r.m.c.lib.g	S005170.l2.r.m.c.lib	S005170.l2.r	S005170	C005011	Q004947	0.406353	26310965	27467868	30169328	30197141	75T1S6B75T1S	NB501986	Pool0605	TruSeq	AD005	312	7.67479	3.559	789		OP	2013	IncaDiagnosisDate	195	1	57	Invasive cancer		LEFT	Positive	90	Positive	Positive		N0	0		50	32	T2	1	Ductal	ImmuChemoEndo	HER2pERp	HER2pERp_ImmuChemoEndo		2288	0	2959	0	2288	0	1573	0	NA	Norm15	Normal	LumA	10.7006	3.3705	15.6027	3.19688	Low	Low/Intermediate	Endo	NoCT	Normal	Her2	c005	Low	Low/Intermediate			Positive	Positive	Low	G1	Positive	HER2pERp	HER2pERn	Positive
S005171.l.r.m2.c.lib.g.k2.a.t	StringTie	FALSE	FALSE	TRUE	S005171.l.r.m2.c.lib.g	S005171.l.r.m2.c.lib	S005171.l.r	S005171	C004041	Q003971	0.290422	34022419	35358254	41825305	41939656	54T1S6B1S53T1S	SN587	Pool0238	dUTP	AD002	45	8.61267	449.6	325		OP	2014	IncaDiagnosisDate	26	2	23		Invasive cancer	LEFT	Positive	95	Positive	Negative	High	1to3	1	2	45	30	T2	1	Lobular	ChemoEndo	ERpHER2nLNp	ERpHER2nLNp_ChemoEndo		1998	0	2791	0	1998	0	1545	0	2	Rest	LumA	LumA	28.1615	3.06911	33.0636	2.91509	Intermediate	Low/Intermediate	Endo	NoCT	LumA	LumA	c040	High	High	ChemoEndo	ChemoEndo	Positive	Positive	High	G2	Negative	HER2nERp	HER2nERn	Negative
S005172.l.r.m2.c.lib.g.k2.a.t	StringTie	TRUE	FALSE	TRUE	S005172.l.r.m2.c.lib.g	S005172.l.r.m2.c.lib	S005172.l.r	S005172	C004043	Q004005	0.236982	28535448	29868470	38801120	38908162	54T1S6B1S53T1S	SN587	Pool0237	dUTP	AD011	45	8.28953	124.2	325		OP	2014	IncaDiagnosisDate	36	2	50		Invasive cancer	LEFT	Positive	100	Positive	Negative	Low	N0	0	1	75	10	T1b	0	Ductal	Endo	ERpHER2nLNn	ERpHER2nLNn_Endo	ERpHER2nLNn_Endo_50	2060	0	2801	0	2060	0	1372	0	15	Norm15	LumA	LumA	4.32089	3.25942	9.04357	3.37806	Low	Low/Intermediate	None	NoCT	Normal	LumA	c005	Low	Low/Intermediate	None	NoCT	Positive	Positive	Low	G1	Negative	HER2nERp	HER2nERn	Negative
S005173.l.r.m2.c.lib.g.k2.a.t	StringTie	FALSE	FALSE	TRUE	S005173.l.r.m2.c.lib.g	S005173.l.r.m2.c.lib	S005173.l.r	S005173	C004042	Q003971	0.262874	31325644	32765985	40887448	41073034	54T1S6B1S53T1S	SN587	Pool0238	dUTP	AD004	45	8.21867	143.3	325		OP	2014	IncaDiagnosisDate	26	2	45		Invasive cancer	RIGHT	Positive	95	Positive	Negative	High	N0	0	3	45	10	T1b	0	Ductal	ChemoEndo	ERpHER2nLNn	ERpHER2nLNn_ChemoEndo		1998	0	2791	0	1998	0	1545	0	1	Rest	LumA	LumA	11.4829	3.33447	16.3849	3.16096	Low	Low/Intermediate	None	NoCT	LumA	LumA	c005	Low	Low/Intermediate	None	NoCT	Positive	Positive	Low	G1	Negative	HER2nERp	HER2nERn	Negative
S005174.l.r.m2.c.lib.g.k2.a.t	StringTie	TRUE	FALSE	TRUE	S005174.l.r.m2.c.lib.g	S005174.l.r.m2.c.lib	S005174.l.r	S005174	C004055	Q003984	0.319857	26296036	27671823	34052516	34141421	54T1S6B1S53T1S	SN587	Pool0238	dUTP	AD005	45	7.7757	156.8	325		OP	2014	IncaDiagnosisDate	28	8	45		Invasive cancer	RIGHT	Positive	95	Positive	Negative	High	1to3	1	2	65	10	T1b	0	Ductal	Endo	ERpHER2nLNp	ERpHER2nLNp_Endo	ERpHER2nLNp_Endo_50	1939	0	2799	0	1939	0	1370	0	6	Rest	LumA	LumA	25.2001	2.92052	30.1021	2.756	Intermediate	Low/Intermediate	Endo	NoCT	LumA	LumA	c025	Intermediate	Low/Intermediate	Endo	NoCT	Positive	Positive	High	G2	Negative	HER2nERp	HER2nERn	Negative
S005175.l.r.m2.c.lib.g.k2.a.t	StringTie	FALSE	FALSE	TRUE	S005175.l.r.m2.c.lib.g	S005175.l.r.m2.c.lib	S005175.l.r	S005175	C004054	Q004008	0.27258	33840435	35149939	44317193	44414836	54T1S6B1S53T1S	SN587	Pool0238	dUTP	AD006	45	7.71688	183.9	325		OP	2014	IncaDiagnosisDate	30	8	60		Invasive cancer	LEFT	Positive	80	Positive	Positive	High	N0	0	3	75	30	T2	1	Ductal		HER2pERp			412	0	2801	0	412	0	1372	0	NA	Rest	LumB	LumB	83.9713	1.23617	88.8734	1.18352	High	High	ChemoEndo	ChemoEndo	LumB	LumB	c090	High	High	ChemoEndo	ChemoEndo	Positive	Positive	High	G3	Negative	HER2pERp	HER2nERn	Positive
S005176.l.r.m2.c.lib.g.k2.a.t	StringTie	TRUE	FALSE	TRUE	S005176.l.r.m2.c.lib.g	S005176.l.r.m2.c.lib	S005176.l.r	S005176	C004054	Q004008	0.252996	32924008	34489167	42841269	43004937	54T1S6B1S53T1S	SN587	Pool0238	dUTP	AD007	45	6.56139	225.1	325		OP	2014	IncaDiagnosisDate	30	8	60		Invasive cancer	LEFT	Positive	80	Positive	Positive	High	N0	0	3	75	30	T2	1	Ductal		HER2pERp			412	0	2801	0	412	0	1372	0	7	Rest	LumB	LumB	81.2899	1.48762	86.1919	1.41652	High	High	ChemoEndo	ChemoEndo	LumB	LumB	c090	High	High	ChemoEndo	ChemoEndo	Positive	Positive	High	G3	Positive	HER2pERp	HER2nERn	Positive
S005177.l.r.m2.c.lib.g.k2.a.t	StringTie	FALSE	FALSE	TRUE	S005177.l.r.m2.c.lib.g	S005177.l.r.m2.c.lib	S005177.l.r	S005177	C004812	Q004736	0.251741	32057009	33246028	43566812	43719416	54T1S6B1S53T1S	SN587	Pool0239	dUTP	AD007	45	7.94111	67.49	325		OP	2013	IncaDiagnosisDate	154	1	120	Invasive cancer		RIGHT	Positive	100	Positive	Negative					50				Ductal							714	1			714	1	NA	Rest	LumA	LumA	46.0071	2.49766	50.9091	2.36106					Her2	LumA	c050					Positive	Negative	High	G3	Negative	HER2nERp	HER2pERn	Negative
S005178.l.r.m2.c.lib.g.k2.a.t	StringTie	TRUE	FALSE	TRUE	S005178.l.r.m2.c.lib.g	S005178.l.r.m2.c.lib	S005178.l.r	S005178	C004032	Q004007	0.207822	29435396	30481195	38781064	38862547	54T1S6B1S53T1S	SN587	Pool0238	dUTP	AD010	45	8.58553	203.6	325		OP	2014	IncaDiagnosisDate	13	1	47		Invasive cancer	RIGHT	Positive	100	Positive	Negative	High	N0	0	2	75	15	T1c	0	Ductal	Endo	ERpHER2nLNn	ERpHER2nLNn_Endo	ERpHER2nLNn_Endo_50	1566	0	2777	0	1566	0	1348	0	10	Rest	LumA	LumA	29.483	2.77976	34.385	2.61699	Low	Low/Intermediate	Endo	NoCT	LumA	LumA	c025	Low	Low/Intermediate	Endo	NoCT	Positive	Positive	Low	G1	Negative	HER2nERp	HER2nERn	Negative
S005179.l.r.m2.c.lib.g.k2.a.t	StringTie	TRUE	FALSE	TRUE	S005179.l.r.m2.c.lib.g	S005179.l.r.m2.c.lib	S005179.l.r	S005179	C004040	Q003997	0.272672	26147852	27686620	34281239	34377736	54T1S6B1S53T1S	SN587	Pool0238	dUTP	AD011	45	6.95732	164	325		OP	2014	IncaDiagnosisDate	27	2	45		Invasive cancer	LEFT	Positive	80	Positive	Negative	High	4toX	1	3	70	25	T2	1	Ductal_Lobular	ChemoEndo	ERpHER2nLNp	ERpHER2nLNp_ChemoEndo	ERpHER2nLNp_ChemoEndo_50	2066	0	2792	0	2066	0	1363	0	12	Rest	Normal	unclassified	38.5454	2.84677	43.4474	2.70426	High	High	ChemoEndo	ChemoEndo	Normal	LumA	c045	High	High	ChemoEndo	ChemoEndo	Positive	Positive	High	G3	Negative	HER2nERp	HER2nERn	Negative
S005180.l.r.m2.c.lib.g.k2.a.t	StringTie	TRUE	FALSE	TRUE	S005180.l.r.m2.c.lib.g	S005180.l.r.m2.c.lib	S005180.l.r	S005180	C004039	Q003980	0.278701	26607297	27715848	35062929	35228220	54T1S6B1S53T1S	SN587	Pool0238	dUTP	AD012	45	8.0765	142.2	325		OP	2014	IncaDiagnosisDate	28	2	122		Invasive cancer	RIGHT	Positive	100	Positive	Negative	High	N0	0	2	65	16	T1c	0	Ductal	Endo	ERpHER2nLNn	ERpHER2nLNn_Endo	ERpHER2nLNn_Endo_50	2601	0	2793	0	2601	0	1364	0	6	Rest	LumA	LumA	40.4655	3.12942	45.3675	3.00717	Intermediate	Low/Intermediate	Endo	NoCT	LumA	LumA	c050	Intermediate	Low/Intermediate	Endo	NoCT	Positive	Positive	High	G3	Negative	HER2nERp	HER2nERn	Negative
S005181.l.r.m2.c.lib.g.k2.a.t	StringTie	TRUE	FALSE	TRUE	S005181.l.r.m2.c.lib.g	S005181.l.r.m2.c.lib	S005181.l.r	S005181	C004028	Q003979	0.220572	28677111	30072399	36434601	36521762	54T1S6B1S53T1S	SN587	Pool0238	dUTP	AD013	45	9.03211	333.6	325		OP	2014	IncaDiagnosisDate	44	5			Invasive cancer	RIGHT	Negative		Negative	Negative	High	N0	0	3	60	12	T1c	0	Ductal	Chemo	TNBC	TNBC_Chemo		1679	1	1924	1	1679	1	1378	0	17	Rest	Basal	Basal	65.5944	1.54564	70.4964	1.41896	High	High	ChemoEndo	ChemoEndo	Basal	Basal	c090	High	High	ChemoEndo	ChemoEndo	Negative	Negative	High	G3	Negative	HER2nERp	HER2nERn	Negative
S005182.l.r.m2.c.lib.g.k2.a.t	StringTie	TRUE	FALSE	TRUE	S005182.l.r.m2.c.lib.g	S005182.l.r.m2.c.lib	S005182.l.r	S005182	C004024	Q004013	0.293395	24230524	25227201	30031835	30118899	54T1S6B1S53T1S	SN587	Pool0238	dUTP	AD014	45	8.29241	273.1	325		OP	2014	IncaDiagnosisDate	31	1	93		Invasive cancer	RIGHT	Positive	100	Positive	Negative	High	1to3	1	3	85	18	T1c	0	Ductal	Endo	ERpHER2nLNp	ERpHER2nLNp_Endo	ERpHER2nLNp_Endo_50	1839	0	2790	0	1839	0	1361	0	1	Rest	LumA	LumA	48.8451	2.20436	53.7471	2.06228	High	High	ChemoEndo	ChemoEndo	Her2	Her2	c065	High	High	ChemoEndo	ChemoEndo	Positive	Positive	High	G3	Positive	HER2nERp	HER2nERn	Negative
S005183.l.r.m2.c.lib.g.k2.a.t	StringTie	TRUE	FALSE	TRUE	S005183.l.r.m2.c.lib.g	S005183.l.r.m2.c.lib	S005183.l.r	S005183	C004027	Q004003	0.285386	35520589	36958813	46912889	47125704	54T1S6B1S53T1S	SN587	Pool0238	dUTP	AD015	45	8.06616	133.5	326		OP	2014	IncaDiagnosisDate	42	5			Invasive cancer	LEFT	Positive	100	Positive	Positive	Low	1to3	1	2	75	12	T1c	0	Ductal	Endo	HER2pERp			1845	0	2805	0	1845	0	1376	0	6	Rest	LumA	LumA	27.3135	2.92692	32.2156	2.77178	Intermediate	Low/Intermediate	Endo	NoCT	LumA	LumA	c030	Intermediate	Low/Intermediate	Endo	NoCT	Positive	Positive	Low	G1	Negative	HER2nERp	HER2nERn	Negative
S005184.l.r.m2.c.lib.g.k2.a.t	StringTie	TRUE	FALSE	TRUE	S005184.l.r.m2.c.lib.g	S005184.l.r.m2.c.lib	S005184.l.r	S005184	C004023	Q003996	0.278967	29404895	30539509	41169249	41396005	54T1S6B1S53T1S	SN587	Pool0238	dUTP	AD027	45	7.14123	53.89	326		OP	2014	IncaDiagnosisDate	35	1			Invasive cancer	LEFT	Positive	100	Positive	Negative	Low	1to3	1	2	70	11	T1c	0	Lobular	Endo	ERpHER2nLNp	ERpHER2nLNp_Endo	ERpHER2nLNp_Endo_50	1843	0	2794	0	1843	0	1365	0	2	Rest	LumA	LumA	18.1553	3.13006	23.0573	2.96181	Intermediate	Low/Intermediate	Endo	NoCT	LumA	LumA	c010	Low	Low/Intermediate	Endo	NoCT	Positive	Positive	Low	G1	Negative	HER2nERp	HER2nERn	Negative
S005185.l.r.m2.c.lib.g.k2.a.t	StringTie	FALSE	FALSE	TRUE	S005185.l.r.m2.c.lib.g	S005185.l.r.m2.c.lib	S005185.l.r	S005185	C004022	Q004015	0.229377	27265538	28545951	36673560	36889394	54T1S6B1S53T1S	SN587	Pool0238	dUTP	AD023	45	8.55425	244.2	326		OP	2014	IncaDiagnosisDate	19	1	33		Invasive cancer	RIGHT	Positive	100	Positive	Positive	High	1to3	1	2	90	19	T1c	0	Ductal	Endo	HER2pERp			1944	0	2778	0	1944	0	1349	0	2	Rest	LumA	LumA	32.3659	2.72745	37.268	2.56778	Intermediate	Low/Intermediate	Endo	NoCT	LumA	LumA	c035	Intermediate	Low/Intermediate	Endo	NoCT	Positive	Positive	High	G1	Negative	HER2nERp	HER2nERn	Negative
S005186.l.r.m.c.lib.g.k2.a.t	StringTie	FALSE	FALSE	TRUE	S005186.l.r.m.c.lib.g	S005186.l.r.m.c.lib	S005186.l.r	S005186	C004021	Q004015	0.375159	24438567	25908279	28668291	28678354	75T1S6B75T1S	NS500281	Pool0599	TruSeq	AD006	308	6.38058	8.935	326		OP	2014	IncaDiagnosisDate	19	1	47		Invasive cancer	LEFT	Positive	100	Positive	Negative	Low	N0	0	2	90	19	T1c	0	Ductal	Endo	ERpHER2nLNn	ERpHER2nLNn_Endo	ERpHER2nLNn_Endo_50	1944	0	2778	0	1944	0	1349	0	1	Rest	LumA	LumA	7.06744	3.44057	11.9695	3.26783	Low	Low/Intermediate	Endo	NoCT	LumA	LumA	c005	Low	Low/Intermediate	Endo	NoCT	Positive	Positive	Low	G1	Negative	HER2nERp	HER2nERn	Negative
S005187.l.r.m2.c.lib.g.k2.a.t	StringTie	FALSE	FALSE	TRUE	S005187.l.r.m2.c.lib.g	S005187.l.r.m2.c.lib	S005187.l.r	S005187	C004571	Q004529	0.308387	24069129	25094090	33197708	33241070	54T1S6B1S53T1S	SN587	Pool0238	dUTP	AD022	45	6.87874	42.48	326		OP	2013	IncaDiagnosisDate	149	6	11	Invasive cancer		RIGHT	Negative	0	Negative	Positive		4toX	1		50	25	T2	1	Ductal	ImmuChemoEndo	HER2pERn			2409	1	2913	0	2409	1	149	1	NA	Norm15	Normal	LumA	8.76152	3.58154	13.6636	3.41335	High	High	ChemoEndo	ChemoEndo	Normal	Basal	c005	High	High	ChemoEndo	ChemoEndo	Negative	Positive	Low	G1	Negative	HER2nERp	HER2nERn	Negative
S005188.l.r.m2.c.lib.g.k2.a.t	StringTie	FALSE	FALSE	TRUE	S005188.l.r.m2.c.lib.g	S005188.l.r.m2.c.lib	S005188.l.r	S005188	C004026	Q004016	0.277619	27154493	28227998	39091440	39282137	54T1S6B1S53T1S	SN587	Pool0238	dUTP	AD021	45	8.33185	165.8	326		CoreBiopsy	2014	IncaDiagnosisDate	8	5	5	Invasive cancer		RIGHT	Positive	100	Positive	Negative					90				Ductal					644	0	1795	1	644	0	1342	0	NA	Rest	LumB	LumB	53.598	1.92073	58.5	1.777					LumB	LumB	c060					Positive	Positive	High	G3	Negative	HER2nERp	HER2nERn	Negative
S005190.l.r.m2.c.lib.g.k2.a.t	StringTie	TRUE	FALSE	TRUE	S005190.l.r.m2.c.lib.g	S005190.l.r.m2.c.lib	S005190.l.r	S005190	C004025	Q004014	0.248272	27703167	28752229	35439128	35563606	54T1S6B1S53T1S	SN587	Pool0238	dUTP	AD020	45	8.58343	449.5	326		OP	2014	IncaDiagnosisDate	37	5	85		Invasive cancer	LEFT	Positive	100	Negative	Positive	High	1to3	1	3	85	18	T1c	0	Ductal	Endo	HER2pERp			2082	0	2092	1	2082	0	1371	0	7	Rest	Her2	Her2	94.8803	1.05255	99.5542	0.919021	High	High	ChemoEndo	ChemoEndo	Her2	Her2	c090	High	High	ChemoEndo	ChemoEndo	Positive	Negative	High	G3	Positive	HER2pERp	HER2pERn	Positive
S005194.l.r.m2.c.lib.g.k2.a.t	StringTie	TRUE	FALSE	TRUE	S005194.l.r.m2.c.lib.g	S005194.l.r.m2.c.lib	S005194.l.r	S005194	C004137	Q004089	0.215721	25471491	26359145	33065401	33167583	54T1S6B1S53T1S	SN587	Pool0238	dUTP	AD019	45	7.57059	117.6	326		OP	2014	IncaDiagnosisDate	21	14	115		Invasive cancer	LEFT	Positive	99	Positive	Negative	High	N0	0	2	70	14	T1c	0	Ductal	Endo	ERpHER2nLNn	ERpHER2nLNn_Endo	ERpHER2nLNn_Endo_50	2045	0	2793	0	2045	0	1364	0	4	Rest	LumA	LumA	35.0631	2.5858	39.9652	2.42618	Low	Low/Intermediate	Endo	NoCT	LumA	LumA	c045	Intermediate	Low/Intermediate	Endo	NoCT	Positive	Positive	Low	G1	Negative	HER2nERp	HER2nERn	Negative
S005196.l.r.m2.c.lib.g.k2.a.t	StringTie	TRUE	FALSE	TRUE	S005196.l.r.m2.c.lib.g	S005196.l.r.m2.c.lib	S005196.l.r	S005196	C004132	Q004091	0.269453	34018420	35613653	45132158	45310168	54T1S6B1S53T1S	SN587	Pool0239	dUTP	AD008	45	7.81053	372.7	327		OP	2014	IncaDiagnosisDate	29	12	76		Invasive cancer	LEFT	Positive	90	Positive	Negative	High	1to3	1	3	70	18	T1c	0	Ductal	ChemoEndo	ERpHER2nLNp	ERpHER2nLNp_ChemoEndo	ERpHER2nLNp_ChemoEndo_50	453	0	2799	0	453	0	1370	0	7	Rest	LumB	LumB	58.3436	1.932	63.2456	1.81016	High	High	ChemoEndo	ChemoEndo	LumB	LumB	c065	High	High	ChemoEndo	ChemoEndo	Positive	Positive	High	G3	Negative	HER2nERp	HER2nERn	Negative
S005239.l.r.m3.c.lib.g.k2.a.t	StringTie	TRUE	FALSE	TRUE	S005239.l.r.m3.c.lib.g	S005239.l.r.m3.c.lib	S005239.l.r	S005239	C003971	Q003941	0.274672	30737551	32533641	40613955	40984545	54T1S6B1S53T1S	SN587	Pool0238	dUTP	AD009	45	8.17037	505.6	327		OP	2014	IncaDiagnosisDate	33	0	123		Invasive cancer	LEFT	Negative	0	Negative	Negative	High	N0	0	3	70	14	T1c	0	Ductal	Chemo	TNBC	TNBC_Chemo		2224	0	2784	0	2224	0	1355	0	17	Rest	Basal	Basal	59.0051	1.78697	63.9071	1.65135	Intermediate	Low/Intermediate	ChemoEndo	ChemoEndo	Basal	Basal	c090	High	High	ChemoEndo	ChemoEndo	Negative	Negative	High	G3	Negative	HER2nERp	HER2nERn	Negative
S005240.l.r.m2.c.lib.g.k2.a.t	StringTie	TRUE	FALSE	TRUE	S005240.l.r.m2.c.lib.g	S005240.l.r.m2.c.lib	S005240.l.r	S005240	C003992	Q003904	0.302907	27641590	29028103	35997493	36089572	54T1S6B1S53T1S	SN587	Pool0239	dUTP	AD006	45	8.5759	327.1	327		OP	2014	IncaDiagnosisDate	30	0			Invasive cancer	LEFT	Positive	80	Positive	Negative	Low	4toX	1		45	14	T1c	0	Ductal	ChemoEndo	ERpHER2nLNp	ERpHER2nLNp_ChemoEndo		1981	0	2787	0	1981	0	1358	0	NA	Rest	LumA	LumA	29.7662	2.76489	34.6683	2.60332	High	High	ChemoEndo	ChemoEndo	LumA	LumA	c005	High	High	ChemoEndo	ChemoEndo	Positive	Positive	Low	G1	Negative	HER2nERp	HER2nERn	Negative
S005241.l.r.m2.c.lib.g.k2.a.t	StringTie	TRUE	FALSE	TRUE	S005241.l.r.m2.c.lib.g	S005241.l.r.m2.c.lib	S005241.l.r	S005241	C003991	Q003925	0.245098	24529708	25585580	33429304	33504941	54T1S6B1S53T1S	SN587	Pool0239	dUTP	AD005	45	8.2084	193.9	327		OP	2014	IncaDiagnosisDate	27	6	85		Invasive cancer	LEFT	Positive		Positive	Negative	High	N0	0	3	65	30	T2	1	Ductal	ChemoEndo	ERpHER2nLNn	ERpHER2nLNn_ChemoEndo	ERpHER2nLNn_ChemoEndo_50	1841	0	2784	0	1841	0	1355	0	5	Rest	LumB	LumB	63.4922	2.07401	68.3942	1.97253	High	High	ChemoEndo	ChemoEndo	LumB	Her2	c085	High	High	ChemoEndo	ChemoEndo	Positive	Positive	High	G3	Negative	HER2nERp	HER2nERn	Negative
S005242.l.r.m2.c.lib.g.k2.a.t	StringTie	TRUE	FALSE	TRUE	S005242.l.r.m2.c.lib.g	S005242.l.r.m2.c.lib	S005242.l.r	S005242	C004001	Q003959	0.222134	26362302	27333409	33786788	33959459	54T1S6B1S53T1S	SN587	Pool0239	dUTP	AD004	45	8.41728	410.1	327		OP	2014	IncaDiagnosisDate	22	7	45		Invasive cancer	RIGHT	Negative	0	Negative	Negative	High	1to3	1	3	75	20	T1c	0	Ductal	Chemo	TNBC	TNBC_Chemo		2037	0	2780	0	2037	0	1351	0	17	Rest	Basal	Basal	65.5663	1.72599	70.4684	1.60794	High	High	ChemoEndo	ChemoEndo	Basal	Basal	c090	High	High	ChemoEndo	ChemoEndo	Negative	Negative	High	G3	Positive	HER2nERp	HER2nERn	Negative
S005243.l.r.m2.c.lib.g.k2.a.t	StringTie	FALSE	FALSE	TRUE	S005243.l.r.m2.c.lib.g	S005243.l.r.m2.c.lib	S005243.l.r	S005243	C003976	Q003922	0.268189	29489951	30484907	41242180	41337923	54T1S6B1S53T1S	SN587	Pool0239	dUTP	AD002	45	8.26289	147.2	327		OP	2014	IncaDiagnosisDate	28	1	39		In situ only	RIGHT						N0	0	1	60		Tis			None				1498	0	2780	0	1498	0	1351	0	NA	Rest	LumA	LumA	12.6536	3.2696	17.5557	3.0963					LumA	LumA	c005					Positive	Positive	Low	G1	Negative	HER2nERp	HER2nERn	Negative
S005244.l2.r.m.c.lib.g.k2.a.t	StringTie	TRUE	FALSE	TRUE	S005244.l2.r.m.c.lib.g	S005244.l2.r.m.c.lib	S005244.l2.r	S005244	C003975	Q003942	0.253722	29331039	32766001	42655233	46853394	75T1S6B75T1S	NS500281	Pool0301	dUTP	AD015	62	7.64511	32.79	426		OP	2014	IncaDiagnosisDate	28	1	124		Invasive cancer	LEFT	Positive	100	Positive	Negative	High	N0	0	2	70	25	T2	1	Lobular	Endo	ERpHER2nLNn	ERpHER2nLNn_Endo	ERpHER2nLNn_Endo_50	1829	0	2780	0	1829	0	1351	0	15	Norm15	LumA	LumA	5.8769	3.40581	10.7241	3.33572	Low	Low/Intermediate	Endo	NoCT	LumA	LumA	c005	Low	Low/Intermediate	Endo	NoCT	Positive	Positive	Low	G1	Negative	HER2nERp	HER2nERn	Negative
S005245.l.r.m2.c.lib.g.k2.a.t	StringTie	TRUE	FALSE	TRUE	S005245.l.r.m2.c.lib.g	S005245.l.r.m2.c.lib	S005245.l.r	S005245	C003974	Q003906	0.272976	34549473	35787103	44855689	45004095	54T1S6B1S53T1S	SN587	Pool0239	dUTP	AD016	45	7.152	462	327		OP	2014	IncaDiagnosisDate	26	1			Invasive cancer	LEFT	Positive	90	Positive	Negative	High	1to3	1	3	45	25	T2	1	Ductal	ChemoEndo	ERpHER2nLNp	ERpHER2nLNp_ChemoEndo		2587	0	2778	0	2587	0	1349	0	7	Rest	LumB	LumB	71.8189	1.63996	76.7209	1.55005	High	High	ChemoEndo	ChemoEndo	Her2	Her2	c090	High	High	ChemoEndo	ChemoEndo	Positive	Negative	High	G3	Negative	HER2nERp	HER2nERn	Negative
S005246.l.r.m2.c.lib.g.k2.a.t	StringTie	FALSE	FALSE	TRUE	S005246.l.r.m2.c.lib.g	S005246.l.r.m2.c.lib	S005246.l.r	S005246	C003997	Q003915	0.257163	30694273	31794878	39630397	39804388	54T1S6B1S53T1S	SN587	Pool0239	dUTP	AD015	45	8.77902	367.3	327		OP	2014	SamplingDate	0	7	38			RIGHT																									0	NA	Rest	LumA	LumA	7.3248	3.4364	12.2268	3.26106					LumA	LumA	c005					Positive	Positive	Low	G1	Negative	HER2nERp	HER2nERn	Negative
S005247.l.r.m2.c.lib.g.k2.a.t	StringTie	TRUE	FALSE	TRUE	S005247.l.r.m2.c.lib.g	S005247.l.r.m2.c.lib	S005247.l.r	S005247	C003984	Q003949	0.373877	24819280	26195754	35483009	35552303	54T1S6B1S53T1S	SN587	Pool0239	dUTP	AD014	45	7.30394	72.22	327		OP	2014	IncaDiagnosisDate	35	6	30		Invasive cancer	RIGHT	Positive	100	Positive	Positive	Low	N0	0	2	70	9	T1b	0	Lobular	ImmuChemoEndo	HER2pERp	HER2pERp_ImmuChemoEndo		2071	0	2792	0	2071	0	1363	0	14	Rest	LumA	LumA	10.2849	3.36613	15.1869	3.19369	Low	Low/Intermediate	None	NoCT	Normal	LumA	c005	Low	Low/Intermediate	None	NoCT	Positive	Positive	Low	G1	Positive	HER2pERp	HER2pERn	Positive
S005248.l.r.m2.c.lib.g.k2.a.t	StringTie	TRUE	FALSE	TRUE	S005248.l.r.m2.c.lib.g	S005248.l.r.m2.c.lib	S005248.l.r	S005248	C003983	Q003967	0.341745	22792651	24000070	30448768	30569616	54T1S6B1S53T1S	SN587	Pool0239	dUTP	AD013	45	7.44788	211.9	328		OP	2014	IncaDiagnosisDate	27	6	65		Invasive cancer	LEFT	Negative	0	Negative	Negative	High	1to3	1	3	85	28	T2	1	Ductal	None	TNBC	TNBC_None		397	0	423	1	397	0	423	1	11	Rest	Her2	Her2	60.7252	1.7517	65.6273	1.61874	High	High	ChemoEndo	ChemoEndo	Her2	Her2	c065	High	High	ChemoEndo	ChemoEndo	Negative	Negative	High	G3	Positive	HER2nERp	HER2nERn	Negative
S005249.l.r.m2.c.lib.g.k2.a.t	StringTie	FALSE	FALSE	TRUE	S005249.l.r.m2.c.lib.g	S005249.l.r.m2.c.lib	S005249.l.r	S005249	C004008	Q003960	0.320795	27538794	28674370	32933882	33101514	54T1S6B1S53T1S	SN587	Pool0239	dUTP	AD012	45	8.19289	512.5	328		OP	2014	IncaDiagnosisDate	33	8	54		Invasive cancer	LEFT	Positive	99	Positive	Negative	High	N0	0	3	75	14	T1c	0	Ductal	Endo	ERpHER2nLNn	ERpHER2nLNn_Endo	ERpHER2nLNn_Endo_50	1975	0	2276	1	1975	0	1363	0	NA	Rest	LumA	LumA	49.2598	2.24756	54.1618	2.11204	Intermediate	Low/Intermediate	Endo	NoCT	LumA	LumA	c050	Intermediate	Low/Intermediate	Endo	NoCT	Positive	Positive	High	G3	Negative	HER2pERp	HER2nERn	Positive
S005249.l.r.m3.c.lib.g.k2.a.t	StringTie	FALSE	FALSE	TRUE	S005249.l.r.m3.c.lib.g	S005249.l.r.m3.c.lib	S005249.l.r	S005249	C004008	Q003960	0.323783	26626729	27803482	33008614	33120235	54T1S6B1S53T1S	SN587	Pool0240	dUTP	AD011	45	8.19289	512.5	328		OP	2014	IncaDiagnosisDate	33	8	54		Invasive cancer	LEFT	Positive	99	Positive	Negative	High	N0	0	3	75	14	T1c	0	Ductal	Endo	ERpHER2nLNn	ERpHER2nLNn_Endo	ERpHER2nLNn_Endo_50	1975	0	2276	1	1975	0	1363	0	13	Rest	LumA	LumA	51.7356	2.19284	56.6376	2.05689	Intermediate	Low/Intermediate	Endo	NoCT	LumA	LumA	c050	Intermediate	Low/Intermediate	Endo	NoCT	Positive	Positive	High	G3	Negative	HER2nERp	HER2nERn	Negative
S005250.l.r.m2.c.lib.g.k2.a.t	StringTie	FALSE	FALSE	TRUE	S005250.l.r.m2.c.lib.g	S005250.l.r.m2.c.lib	S005250.l.r	S005250	C004007	Q003960	0.303912	28825251	30256696	35931660	36029971	54T1S6B1S53T1S	SN587	Pool0239	dUTP	AD011	45	8.88783	605	328		OP	2014	IncaDiagnosisDate	33	8	77		Invasive cancer	RIGHT	Positive	99	Positive	Negative	High	N0	0	3	75	10	T1b	0	Ductal	Endo	ERpHER2nLNn	ERpHER2nLNn_Endo	ERpHER2nLNn_Endo_50	1975	0	2276	1	1975	0	1363	0	13	Rest	LumB	LumB	52.1908	2.16814	57.0929	2.03091	Intermediate	Low/Intermediate	Endo	NoCT	LumB	LumB	c055	Intermediate	Low/Intermediate	Endo	NoCT	Positive	Positive	High	G3	Negative	HER2nERp	HER2nERn	Negative
S005251.l.r.m.c.lib.g.k2.a.t	StringTie	FALSE	FALSE	FALSE	S005251.l.r.m.c.lib.g	S005251.l.r.m.c.lib	S005251.l.r	S005251	C003982	Q003924	0.582295	14448959	15690671	17554990	19325281	54T1S6B1S53T1S	SN587	Pool0286	dUTP	AD003	58	6.86053	19.02	328		OP	2014	IncaDiagnosisDate	6	6	55		Invasive cancer	RIGHT	Positive	90	Positive	Negative	High	N0	0	2	60	30	T2	1	Ductal	ChemoEndo	ERpHER2nLNn	ERpHER2nLNn_ChemoEndo	ERpHER2nLNn_ChemoEndo_50	1796	0	2763	0	1796	0	1334	0	NA	Rest	Normal	unclassified	37.0122	2.59623	41.9143	2.43773	Intermediate	Low/Intermediate			Normal	Her2	c065	High	High	ChemoEndo	ChemoEndo	Positive	Positive	High	G3	Negative	HER2nERp	HER2nERn	Negative
S005252.l.r.m2.c.lib.g.k2.a.t	StringTie	TRUE	FALSE	TRUE	S005252.l.r.m2.c.lib.g	S005252.l.r.m2.c.lib	S005252.l.r	S005252	C004006	Q003938	0.42555	29370838	31123449	40309548	40506492	54T1S6B1S53T1S	SN587	Pool0239	dUTP	AD010	45	6.97631	52.48	328		OP	2014	IncaDiagnosisDate	34	8	152		Invasive cancer	RIGHT	Positive	100	Negative	Negative	Low	N0	0	1	70	8	T1b	0	Ductal	None	ERpHER2nLNn	ERpHER2nLNn_None	ERpHER2nLNn_None_50	1849	0	2793	0	1849	0	1364	0	14	Norm15	Normal	LumA	0.102393	0.585199	0.441874	1.5149	Low	Low/Intermediate	None	NoCT	Normal	LumA	c005	Low	Low/Intermediate	None	NoCT	Positive	Positive	Low	G1	Negative	HER2nERp	HER2nERn	Negative
S005253.l.r.m2.c.lib.g.k2.a.t	StringTie	TRUE	TRUE	FALSE	S005253.l.r.m2.c.lib.g	S005253.l.r.m2.c.lib	S005253.l.r	S005253	C003981	Q003947	0.333451	33790081	35121061	43850686	43990187	54T1S6B1S53T1S	SN587	Pool0239	dUTP	AD018	45	8.21651	243.5	328		OP	2014	IncaDiagnosisDate	29	6	55		Invasive cancer	LEFT	Positive	90	Positive	Positive	High	1to3	1	2	70	22	T2	1	Ductal	ImmuChemoEndo	HER2pERp	HER2pERp_ImmuChemoEndo		733	1	2786	0	733	1	1357	0	NA	Rest	Her2	Her2	46.8252	2.52109	51.7272	2.3801	High	High	ChemoEndo	ChemoEndo	Normal	Her2	c030	Intermediate	Low/Intermediate	ChemoEndo	ChemoEndo	Positive	Positive	High	G3	Positive	HER2pERp	HER2pERn	Positive
S005253.l.r.m3.c.lib.g.k2.a.t	StringTie	FALSE	FALSE	FALSE	S005253.l.r.m3.c.lib.g	S005253.l.r.m3.c.lib	S005253.l.r	S005253	C003981	Q003947	0.331431	26058165	28473434	30414916	30439958	75T1S6B75T1S	NS500281	Pool0585	TruSeq	AD008	298	8.21651	243.5	328		OP	2014	IncaDiagnosisDate	29	6	55		Invasive cancer	LEFT	Positive	90	Positive	Positive	High	1to3	1	2	70	22	T2	1	Ductal	ImmuChemoEndo	HER2pERp	HER2pERp_ImmuChemoEndo		733	1	2786	0	733	1	1357	0	NA	Rest	Her2	Her2	55.598	2.48989	60.5	2.37061	High	High	ChemoEndo	ChemoEndo	Her2	Her2	c050	High	High	ChemoEndo	ChemoEndo	Positive	Positive	Low	G2	Positive	HER2pERp	HER2pERn	Positive
S005254.l.r.m2.c.lib.g.k2.a.t	StringTie	TRUE	FALSE	TRUE	S005254.l.r.m2.c.lib.g	S005254.l.r.m2.c.lib	S005254.l.r	S005254	C003996	Q003918	0.321674	22701598	23677717	32173261	32338417	54T1S6B1S53T1S	SN587	Pool0239	dUTP	AD019	45	6.09758	56.47	328		OP	2014	IncaDiagnosisDate	34	7	65		Invasive cancer	RIGHT	Positive	100	Positive	Negative	Low	N0	0	2	60	22	T2	1	Lobular	Endo	ERpHER2nLNn	ERpHER2nLNn_Endo	ERpHER2nLNn_Endo_50	1597	0	2792	0	1597	0	1363	0	1	Rest	LumA	LumA	4.68941	3.33915	9.4659	3.3738	Low	Low/Intermediate	Endo	NoCT	LumA	LumA	c005	Low	Low/Intermediate	Endo	NoCT	Positive	Positive	Low	G1	Negative	HER2nERp	HER2nERn	Negative
S005255.l.r.m2.c.lib.g.k2.a.t	StringTie	TRUE	FALSE	TRUE	S005255.l.r.m2.c.lib.g	S005255.l.r.m2.c.lib	S005255.l.r	S005255	C003979	Q003919	0.401097	34719118	35949611	46799450	46952196	54T1S6B1S53T1S	SN587	Pool0239	dUTP	AD020	45	7.33322	124.7	328		OP	2014	IncaDiagnosisDate	33	6	170		Invasive cancer	LEFT	Positive	70	Positive	Negative	Low	N0	0	2	60	90	T3	1	Lobular	Endo	ERpHER2nLNn	ERpHER2nLNn_Endo	ERpHER2nLNn_Endo_50	1872	0	2790	0	1872	0	1361	0	14	Rest	Basal	Basal	51.0876	2.14136	55.9897	2.00212	Intermediate	Low/Intermediate			Basal	Basal	c040	Intermediate	Low/Intermediate			Negative	Negative	High	G3	Negative	HER2nERp	HER2nERn	Negative
S005256.l.r.m2.c.lib.g.k2.a.t	StringTie	TRUE	FALSE	TRUE	S005256.l.r.m2.c.lib.g	S005256.l.r.m2.c.lib	S005256.l.r	S005256	C003995	Q003905	0.325694	24816120	25955203	32025131	32141925	54T1S6B1S53T1S	SN587	Pool0239	dUTP	AD021	45	7.81329	321.5	328		OP	2014	IncaDiagnosisDate	25	7	200		Invasive cancer	LEFT	Positive	60	Positive	Negative	High	N0	0	2	45	16	T1c	0	Ductal	Endo	ERpHER2nLNn	ERpHER2nLNn_Endo		2014	0	2783	0	2014	0	1354	0	2	Rest	LumA	LumA	32.7985	2.87347	37.7005	2.72398	Low	Low/Intermediate	Endo	NoCT	LumA	LumA	c055	Intermediate	Low/Intermediate	Endo	NoCT	Positive	Positive	High	G3	Positive	HER2pERp	HER2nERn	Positive
S005257.l.r.m2.c.lib.g.k2.a.t	StringTie	TRUE	FALSE	TRUE	S005257.l.r.m2.c.lib.g	S005257.l.r.m2.c.lib	S005257.l.r	S005257	C003978	Q003966	0.491893	28310827	32039200	39821988	39926394	54T1S6B1S53T1S	SN587	Pool0240	dUTP	AD016	45	7.34574	413.1	329		OP	2014	IncaDiagnosisDate	30	6	306		Invasive cancer	RIGHT	Negative	0	Negative	Positive	High	N0	0	3	80	60	T3	1	Ductal	None	HER2pERn			361	0	392	1	361	0	361	0	17	Rest	Basal	Basal	57.8221	1.99688	62.7241	1.86988	High	High			Basal	Basal	c065	High	High			Negative	Negative	High	G3	Positive	HER2pERp	HER2pERn	Positive
S005259.l.r.m2.c.lib.g.k2.a.t	StringTie	FALSE	FALSE	TRUE	S005259.l.r.m2.c.lib.g	S005259.l.r.m2.c.lib	S005259.l.r	S005259	C004633	Q004558	0.278945	30640454	31742774	39453346	39509842	54T1S6B1S53T1S	SN587	Pool0239	dUTP	AD022	45	8.05193	52.16	328		OP	2013	IncaDiagnosisDate	160	1	65	Invasive cancer		RIGHT	Positive	100	Positive	Negative		4toX	1		70	14	T1c	0	Ductal	Chemo	ERpHER2nLNp			2703	0	2910	0	2703	0	1481	0	NA	Rest	LumA	LumA	26.2492	2.84196	31.1513	2.67574	High	High	ChemoEndo	ChemoEndo	LumA	LumA	c005	High	High	ChemoEndo	ChemoEndo	Positive	Positive	Low	G2	Positive	HER2pERp	HER2pERn	Positive
S005260.l.r.m2.c.lib.g.k2.a.t	StringTie	TRUE	FALSE	TRUE	S005260.l.r.m2.c.lib.g	S005260.l.r.m2.c.lib	S005260.l.r	S005260	C003966	Q003969	0.339592	29795216	31362262	37447522	37473463	54T1S6B1S53T1S	SN587	Pool0239	dUTP	AD023	45	8.65453	556.6	328		OP	2014	IncaDiagnosisDate	27	1	55		Invasive cancer	RIGHT	Negative	0	Negative	Negative	High	N0	0	3	90	32	T2	1	Ductal	None	TNBC	TNBC_None		406	0	515	1	406	0	406	0	16	Rest	Basal	Basal	72.0071	1.67071	76.9091	1.57837	High	High	ChemoEndo	ChemoEndo	Basal	Basal	c090	High	High	ChemoEndo	ChemoEndo	Negative	Negative	High	G3	Negative	HER2nERp	HER2nERn	Negative
S005261.l.r.m2.c.lib.g.k2.a.t	StringTie	TRUE	FALSE	TRUE	S005261.l.r.m2.c.lib.g	S005261.l.r.m2.c.lib	S005261.l.r	S005261	C003965	Q003963	0.391956	30033434	31211319	38093172	38308950	54T1S6B1S53T1S	SN587	Pool0239	dUTP	AD025	45	8.87234	467.5	328		OP	2014	IncaDiagnosisDate	58	1	30		Invasive cancer	LEFT	Positive	100	Negative	Negative	High	N0	0	3	80	15	T1c	0	Ductal	Endo	ERpHER2nLNn	ERpHER2nLNn_Endo	ERpHER2nLNn_Endo_50	1854	0	2808	0	1854	0	1379	0	4	Rest	LumA	LumA	37.9503	2.68496	42.8523	2.53591	Low	Low/Intermediate	Endo	NoCT	LumA	LumA	c030	Low	Low/Intermediate	Endo	NoCT	Positive	Negative	Low	G1	Negative	HER2nERp	HER2nERn	Negative
S005262.l.r.m2.c.lib.g.k2.a.t	StringTie	TRUE	FALSE	TRUE	S005262.l.r.m2.c.lib.g	S005262.l.r.m2.c.lib	S005262.l.r	S005262	C003964	Q003920	0.29081	28994757	30502690	41555276	41737612	54T1S6B1S53T1S	SN587	Pool0240	dUTP	AD008	45	7.24883	87.42	328		OP	2014	IncaDiagnosisDate	27	1	41		Invasive cancer	LEFT	Positive	95	Positive	Negative	Low	N0	0	2	60	12	T1c	0	Ductal	Endo	ERpHER2nLNn	ERpHER2nLNn_Endo	ERpHER2nLNn_Endo_50	1839	0	2777	0	1839	0	1348	0	1	Rest	LumA	LumA	14.1188	3.22175	19.0209	3.04981	Low	Low/Intermediate	Endo	NoCT	LumA	LumA	c005	Low	Low/Intermediate	Endo	NoCT	Positive	Positive	Low	G1	Negative	HER2nERp	HER2nERn	Negative
S005263.l.r.m2.c.lib.g.k2.a.t	StringTie	FALSE	FALSE	TRUE	S005263.l.r.m2.c.lib.g	S005263.l.r.m2.c.lib	S005263.l.r	S005263	C003963	Q003928	0.358457	22686204	23932873	33701879	33886006	54T1S6B1S53T1S	SN587	Pool0240	dUTP	AD007	45	7.0911	122.9	328		OP	2014	IncaDiagnosisDate	27	1	25		Invasive cancer	RIGHT	Positive	95	Positive	Negative	High	SubMicroMet	0	2	70	23	T2	1	Ductal	Endo	ERpHER2nLNn	ERpHER2nLNn_Endo	ERpHER2nLNn_Endo_50	2477	0	2477	1	2477	0	1348	0	2	Rest	LumA	LumA	10.3281	3.33743	15.2302	3.16345	Low	Low/Intermediate	Endo	NoCT	LumA	LumA	c005	Low	Low/Intermediate	Endo	NoCT	Positive	Positive	Low	G1	Negative	HER2nERp	HER2nERn	Negative
S005265.l.r.m2.c.lib.g.k2.a.t	StringTie	TRUE	TRUE	FALSE	S005265.l.r.m2.c.lib.g	S005265.l.r.m2.c.lib	S005265.l.r	S005265	C003969	Q003952	0.324929	38971673	40358668	50197222	50525279	54T1S6B1S53T1S	SN587	Pool0286	dUTP	AD025	58	8.9	261.6	328		OP	2014	IncaDiagnosisDate	26	2	22		Invasive cancer	RIGHT	Positive	100	Positive	Negative	High	N0	0	2	75	17	T1c	0	Ductal	Endo	ERpHER2nLNn	ERpHER2nLNn_Endo	ERpHER2nLNn_Endo_50	2597	0	2777	0	2597	0	1348	0	NA	Rest	LumA	LumA	49.723	2.08673	54.625	1.94103	Intermediate	Low/Intermediate	Endo	NoCT	LumA	LumA	c040	Low	Low/Intermediate	Endo	NoCT	Positive	Positive	Low	G1	Negative	HER2nERp	HER2nERn	Negative
S005265.l.r.m3.c.lib.g.k2.a.t	StringTie	FALSE	FALSE	FALSE	S005265.l.r.m3.c.lib.g	S005265.l.r.m3.c.lib	S005265.l.r	S005265	C003969	Q003952	0.211963	27854591	29059322	31643788	31649851	75T1S6B75T1S	NB501986	Pool0596	TruSeq	AD008	306	8.9	261.6	328		OP	2014	IncaDiagnosisDate	26	2	22		Invasive cancer	RIGHT	Positive	100	Positive	Negative	High	N0	0	2	75	17	T1c	0	Ductal	Endo	ERpHER2nLNn	ERpHER2nLNn_Endo	ERpHER2nLNn_Endo_50	2597	0	2777	0	2597	0	1348	0	NA	Rest	LumB	LumB	54.9181	1.89683	59.8201	1.75248	Intermediate	Low/Intermediate	Endo	NoCT	LumB	LumB	c050	Intermediate	Low/Intermediate	Endo	NoCT	Positive	Positive	Low	G1	Negative	HER2nERp	HER2nERn	Negative
S005266.l.r.m2.c.lib.g.k2.a.t	StringTie	TRUE	FALSE	TRUE	S005266.l.r.m2.c.lib.g	S005266.l.r.m2.c.lib	S005266.l.r	S005266	C003973	Q003936	0.516868	23287605	24531139	33979207	35270617	54T1S6B1S53T1S	SN587	Pool0286	dUTP	AD023	58	7.5	45.18	328		OP	2014	IncaDiagnosisDate	32	3	31		Invasive cancer	RIGHT	Positive	100	Positive	Negative	High	N0	0	1	70	13	T1c	0	Ductal	Endo	ERpHER2nLNn	ERpHER2nLNn_Endo	ERpHER2nLNn_Endo_50	1859	0	2784	0	1859	0	1355	0	8	Rest	LumB	LumB	61.5873	1.80728	66.4894	1.6859	High	High	ChemoEndo	ChemoEndo	LumB	LumB	c085	High	High	ChemoEndo	ChemoEndo	Positive	Positive	High	G3	Negative	HER2nERp	HER2nERn	Negative
S005267.l.r.m2.c.lib.g.k2.a.t	StringTie	FALSE	FALSE	TRUE	S005267.l.r.m2.c.lib.g	S005267.l.r.m2.c.lib	S005267.l.r	S005267	C004009	Q003961	0.270331	27376867	28454259	36256556	36325642	54T1S6B1S53T1S	SN587	Pool0240	dUTP	AD006	45	8.28155	196.9	328		OP	2014	SamplingDate	0	10	15			RIGHT																									0	NA	Rest	LumB	LumB	61.4435	1.7717	66.3455	1.64431					LumB	LumB	c070					Positive	Positive	High	G3	Negative	HER2nERp	HER2nERn	Negative
S005268.l.r.m2.c.lib.g.k2.a.t	StringTie	TRUE	FALSE	TRUE	S005268.l.r.m2.c.lib.g	S005268.l.r.m2.c.lib	S005268.l.r	S005268	C003987	Q003917	0.342933	25032949	26044298	33526705	33671115	54T1S6B1S53T1S	SN587	Pool0240	dUTP	AD005	45	7.26113	107.6	328		OP	2014	IncaDiagnosisDate	41	8	37		Invasive cancer	RIGHT	Positive	100	Positive	Negative	High	1to3	1	3	60	12	T1c	0	Ductal	ChemoEndo	ERpHER2nLNp	ERpHER2nLNp_ChemoEndo	ERpHER2nLNp_ChemoEndo_50	2120	0	2798	0	2120	0	1369	0	7	Rest	LumB	LumB	67.2311	1.57784	72.1331	1.4595	High	High	ChemoEndo	ChemoEndo	LumB	LumB	c085	High	High	ChemoEndo	ChemoEndo	Positive	Positive	High	G3	Positive	HER2nERp	HER2nERn	Negative
S005269.l.r.m2.c.lib.g.k2.a.t	StringTie	FALSE	FALSE	TRUE	S005269.l.r.m2.c.lib.g	S005269.l.r.m2.c.lib	S005269.l.r	S005269	C003960	Q003909	0.341745	23608560	25426299	33007704	33040265	54T1S6B1S53T1S	SN587	Pool0240	dUTP	AD004	45	8.46117	180.2	328		OP	2014	SamplingDate	0	1				LEFT																									0	NA	Rest	Basal	Basal	68.3093	1.54421	73.2114	1.42688					Basal	Basal	c090					Negative	Negative	High	G3	Positive	HER2pERp	HER2nERn	Negative
S005270.l.r.m2.c.lib.g.k2.a.t	StringTie	TRUE	FALSE	TRUE	S005270.l.r.m2.c.lib.g	S005270.l.r.m2.c.lib	S005270.l.r	S005270	C003968	Q003964	0.254662	33893231	35308572	45901064	46107995	54T1S6B1S53T1S	SN587	Pool0240	dUTP	AD003	45	8.53611	284.1	328		OP	2014	IncaDiagnosisDate	19	2	45		Invasive cancer	LEFT	Positive	100	Positive	Negative	High	1to3	1	3	80	21	T2	1	Ductal	Endo	ERpHER2nLNp	ERpHER2nLNp_Endo	ERpHER2nLNp_Endo_50	1852	0	2770	0	1852	0	1341	0	2	Rest	LumA	LumA	43.1647	2.38219	48.0667	2.22992	High	High	ChemoEndo	ChemoEndo	LumA	LumA	c045	High	High	ChemoEndo	ChemoEndo	Positive	Positive	Low	G2	Negative	HER2nERp	HER2nERn	Negative
S005271.l.r.m2.c.lib.g.k2.a.t	StringTie	TRUE	FALSE	TRUE	S005271.l.r.m2.c.lib.g	S005271.l.r.m2.c.lib	S005271.l.r	S005271	C003967	Q003953	0.283958	31235771	32676654	41361245	41510375	54T1S6B1S53T1S	SN587	Pool0240	dUTP	AD002	45	8.64661	274.8	328		OP	2014	IncaDiagnosisDate	34	2	40		Invasive cancer	RIGHT	Negative	0	Negative	Positive	High	4toX	1	3	75	23	T2	1	Ductal	ImmuChemo	HER2pERn	HER2pERn_ImmuChemo		1570	1	2785	0	1570	1	1356	0	14	Rest	Her2	Her2	74.4652	1.36861	79.3673	1.27203	High	High	ChemoEndo	ChemoEndo	Her2	Her2	c090	High	High	ChemoEndo	ChemoEndo	Negative	Negative	High	G3	Positive	HER2pERp	HER2pERn	Positive
S005272.l.r.m2.c.lib.g.k2.a.t	StringTie	TRUE	FALSE	TRUE	S005272.l.r.m2.c.lib.g	S005272.l.r.m2.c.lib	S005272.l.r	S005272	C003959	Q003914	0.276144	25069060	25961913	35361582	35492635	54T1S6B1S53T1S	SN587	Pool0240	dUTP	AD015	45	8.36633	87.24	330		OP	2014	IncaDiagnosisDate	36	1	74		Invasive cancer	RIGHT	Positive	99	Negative	Positive	High	N0	0	2	55	15	T1c	0	Ductal	ImmuChemoEndo	HER2pERp	HER2pERp_ImmuChemoEndo		2367	0	2786	0	2367	0	1357	0	1	Rest	Normal	LumA	41.8158	2.47607	46.7178	2.32741	Intermediate	Low/Intermediate	Endo	NoCT	Normal	Her2	c050	Intermediate	Low/Intermediate	Endo	NoCT	Positive	Positive	High	G3	Positive	HER2pERp	HER2pERn	Positive
S005273.l2.r.m.c.lib.g.k2.a.t	StringTie	TRUE	FALSE	TRUE	S005273.l2.r.m.c.lib.g	S005273.l2.r.m.c.lib	S005273.l2.r	S005273	C003958	Q003968	0.284576	32285798	35101422	47828042	48450573	75T1S6B75T1S	NS500281	Pool0302	dUTP	AD023	62	7.81057	65.69	431		OP	2014	IncaDiagnosisDate	36	1	40		Invasive cancer	LEFT	Positive	100	Positive	Negative	High	N0	0	2	85	20	T1c	0	Lobular	Endo	ERpHER2nLNn	ERpHER2nLNn_Endo	ERpHER2nLNn_Endo_50	1731	1	1791	1	1731	1	1357	0	6	Rest	LumA	LumA	23.9019	2.96972	28.8039	2.80319	Low	Low/Intermediate	Endo	NoCT	LumA	LumA	c010	Low	Low/Intermediate	Endo	NoCT	Positive	Positive	Low	G1	Negative	HER2nERp	HER2nERn	Negative
S005274.l.r.m2.c.lib.g.k2.a.t	StringTie	TRUE	FALSE	TRUE	S005274.l.r.m2.c.lib.g	S005274.l.r.m2.c.lib	S005274.l.r	S005274	C003972	Q003957	0.316228	27547684	29491958	36734783	36785182	54T1S6B1S53T1S	SN587	Pool0240	dUTP	AD014	45	8.62962	412.4	330		CoreBiopsy	2014	IncaDiagnosisDate	13	3	60	Invasive cancer		LEFT	Negative	0	Negative	Positive	High	N0	0		75				Ductal	Chemo	HER2pERn			2574	0	2765	0	2574	0	1336	0	NA	Rest	Her2	Her2	93.7698	1.09945	98.6718	1.10686					Her2	Her2	c090					Negative	Negative	High	G3	Positive	HER2pERp	HER2pERn	Positive
S005275.l.r.m2.c.lib.g.k2.a.t	StringTie	TRUE	FALSE	TRUE	S005275.l.r.m2.c.lib.g	S005275.l.r.m2.c.lib	S005275.l.r	S005275	C003937	Q003875	0.239978	29767449	31048933	41063568	41122306	54T1S6B1S53T1S	SN587	Pool0240	dUTP	AD013	45	9.09658	167.5	330		OP	2014	IncaDiagnosisDate	63	1	62		Invasive cancer	LEFT	Positive	100	Positive	Negative	Low	N0	0	1	60	17	T1c	0	Ductal	Endo	ERpHER2nLNn	ERpHER2nLNn_Endo	ERpHER2nLNn_Endo_50	1987	0	2808	0	1987	0	1379	0	2	Rest	LumA	LumA	19.0042	3.16848	23.9062	3.00252	Low	Low/Intermediate	None	NoCT	LumA	LumA	c015	Low	Low/Intermediate	None	NoCT	Positive	Positive	Low	G1	Negative	HER2nERp	HER2nERn	Negative
S005277.l.r.m2.c.lib.g.k2.a.t	StringTie	TRUE	FALSE	TRUE	S005277.l.r.m2.c.lib.g	S005277.l.r.m2.c.lib	S005277.l.r	S005277	C003944	Q003912	0.30461	27249560	28365405	36449735	36575188	54T1S6B1S53T1S	SN587	Pool0240	dUTP	AD012	45	7.77385	160.7	330		OP	2014	IncaDiagnosisDate	38	5			Invasive cancer	RIGHT	Positive	100	Positive	Negative	Low	N0	0	2	55	17	T1c	0	Ductal	Endo	ERpHER2nLNn	ERpHER2nLNn_Endo	ERpHER2nLNn_Endo_50	1855	0	2787	0	1855	0	1358	0	2	Rest	LumA	LumA	15.7106	3.22833	20.6127	3.05961	Low	Low/Intermediate	Endo	NoCT	LumA	LumA	c005	Low	Low/Intermediate	Endo	NoCT	Positive	Positive	Low	G1	Negative	HER2nERp	HER2pERn	Negative
S005278.l.r.m2.c.lib.g.k2.a.t	StringTie	FALSE	FALSE	TRUE	S005278.l.r.m2.c.lib.g	S005278.l.r.m2.c.lib	S005278.l.r	S005278	C003957	Q003902	0.387177	25934841	27318236	37949769	38082681	54T1S6B1S53T1S	SN587	Pool0240	dUTP	AD010	45	6.56713	129.4	330		CoreBiopsy	2014	IncaDiagnosisDate	27	7	10	Invasive cancer		RIGHT	Positive	90	Positive	Negative	High	N0	0		35	100	T3	1	Ductal	ChemoEndo	ERpHER2nLNn	ERpHER2nLNn_ChemoEndo		2055	1	2778	0	2055	1	1349	0	NA	Rest	LumB	LumB	70.2025	1.62355	75.1045	1.51835	High	High			Her2	Her2	c060	High	High			Positive	Positive	High	G3	Negative	HER2nERp	HER2nERn	Negative
S005279.l.r.m2.c.lib.g.k2.a.t	StringTie	FALSE	FALSE	TRUE	S005279.l.r.m2.c.lib.g	S005279.l.r.m2.c.lib	S005279.l.r	S005279	C003956	Q003930	0.372086	28539177	29840212	39941247	40191229	54T1S6B1S53T1S	SN587	Pool0259	dUTP	AD020	50	8.13007	87.19	330		OP	2014	SamplingDate	0	7	91			RIGHT																									0	NA	Rest	Her2	Her2	60.8531	1.8868	65.7551	1.7629					Her2	Her2	c050					Positive	Positive	High	G3	Negative	HER2pERp	HER2nERn	Positive
S005280.l.r.m2.c.lib.g.k2.a.t	StringTie	TRUE	FALSE	TRUE	S005280.l.r.m2.c.lib.g	S005280.l.r.m2.c.lib	S005280.l.r	S005280	C003955	Q003929	0.413265	29338020	30510252	42327264	42632290	54T1S6B1S53T1S	SN587	Pool0259	dUTP	AD019	50	9.13019	91.8	330		OP	2014	IncaDiagnosisDate	33	7	86		Invasive cancer	LEFT	Positive	90	Positive	Negative	High	1to3	1	2	70	27	T2	1	Ductal	ChemoEndo	ERpHER2nLNp	ERpHER2nLNp_ChemoEndo	ERpHER2nLNp_ChemoEndo_50	1994	0	2724	1	1994	0	1355	0	19	Rest	LumB	LumB	60.1757	2.33835	65.0777	2.23771	High	High	ChemoEndo	ChemoEndo	LumB	LumB	c085	High	High	ChemoEndo	ChemoEndo	Positive	Positive	High	G3	Negative	HER2nERp	HER2nERn	Negative
S005281.l.r.m2.c.lib.g.k2.a.t	StringTie	FALSE	FALSE	TRUE	S005281.l.r.m2.c.lib.g	S005281.l.r.m2.c.lib	S005281.l.r	S005281	C003947	Q003965	0.305053	28757181	29925462	38804216	39067336	54T1S6B1S53T1S	SN587	Pool0260	dUTP	AD008	50	9.45834	408.7	330		OP	2014	SamplingDate	0	6	176			RIGHT																									0	NA	Rest	LumB	LumB	75.6191	1.35802	80.5212	1.26402					LumB	LumB	c090					Positive	Positive	High	G3	Positive	HER2pERp	HER2nERn	Positive
S005282.l.r.m2.c.lib.g.k2.a.t	StringTie	TRUE	FALSE	TRUE	S005282.l.r.m2.c.lib.g	S005282.l.r.m2.c.lib	S005282.l.r	S005282	C003942	Q003866	0.407927	27399466	28527903	37103677	37424068	54T1S6B1S53T1S	SN587	Pool0259	dUTP	AD021	50	8.28376	202.2	330		OP	2014	IncaDiagnosisDate	24	5	42		Invasive cancer	RIGHT	Positive	80	Positive	Negative	High	1to3	1	3	40	17	T1c	0	Ductal	ChemoEndo	ERpHER2nLNp	ERpHER2nLNp_ChemoEndo		2027	0	2773	0	2027	0	1344	0	7	Rest	LumB	LumB	63.8914	2.00536	68.7934	1.89884	High	High	ChemoEndo	ChemoEndo	LumB	LumB	c090	High	High	ChemoEndo	ChemoEndo	Positive	Negative	High	G3	Negative	HER2nERp	HER2nERn	Negative
S005283.l.r.m2.c.lib.g.k2.a.t	StringTie	TRUE	FALSE	TRUE	S005283.l.r.m2.c.lib.g	S005283.l.r.m2.c.lib	S005283.l.r	S005283	C003941	Q003871	0.267034	24447857	25504301	33654100	33862969	54T1S6B1S53T1S	SN587	Pool0260	dUTP	AD007	50	8.95655	209	330		OP	2014	IncaDiagnosisDate	15	5	42		Invasive cancer	LEFT	Positive	90	Positive	Negative	High	N0	0	2	50	23	T2	1	Ductal	ChemoEndo	ERpHER2nLNn	ERpHER2nLNn_ChemoEndo		387	1	2764	0	387	1	387	1	2	Rest	LumA	LumA	27.0776	2.80383	31.9797	2.6375	Low	Low/Intermediate	Endo	NoCT	LumA	LumA	c025	Low	Low/Intermediate	Endo	NoCT	Positive	Positive	Low	G2	Negative	HER2nERp	HER2nERn	Negative
S005285.l2.r.m.c.lib.g.k2.a.t	StringTie	TRUE	FALSE	TRUE	S005285.l2.r.m.c.lib.g	S005285.l2.r.m.c.lib	S005285.l2.r	S005285	C003931	Q003895	0.313768	37659853	41323610	57351098	61774275	75T1S6B75T1S	NS500281	Pool0302	dUTP	AD025	62	7.88335	108.4	431		OP	2014	IncaDiagnosisDate	21	2			Invasive cancer	LEFT	Positive	100	Positive	Positive	Low	1to3	1	2	70	30	T2	1	Ductal	ImmuChemoEndo	HER2pERp	HER2pERp_ImmuChemoEndo		2092	0	2765	0	2092	0	1336	0	8	Rest	LumA	LumA	44.7407	2.66237	49.6428	2.52892	High	High	ChemoEndo	ChemoEndo	LumA	LumA	c030	Intermediate	Low/Intermediate	Endo	NoCT	Positive	Positive	High	G3	Positive	HER2pERp	HER2pERn	Positive
S005286.l.r.lib.g.k2.a.t	StringTie	TRUE	TRUE	FALSE	S005286.l.r.lib.g	S005286.l.r.lib	S005286.l.r	S005286	C003927	Q003899	0.530971	27415453	30626492	31621409	32816242	75T1S6B75T1S	NS500281	Pool0534	NeoPrep	AD023	254	8.71035	63.91	331		OP	2014	IncaDiagnosisDate	21	1	40		Invasive cancer	RIGHT	Positive	90	Positive	Negative	High	4toX	1	3	80	16	T1c	0	Ductal	Endo	ERpHER2nLNp	ERpHER2nLNp_Endo	ERpHER2nLNp_Endo_50	1338	0	1338	1	1338	0	1155	0	NA	Rest	LumB	LumB	71.1102	1.44048	76.0122	1.33162	High	High	ChemoEndo	ChemoEndo	Basal	Basal	c075	High	High	ChemoEndo	ChemoEndo	Negative	Negative	High	G3	Negative	HER2nERp	HER2nERn	Negative
S005286.l.r.m2.c.lib.g.k2.a.t	StringTie	FALSE	FALSE	FALSE	S005286.l.r.m2.c.lib.g	S005286.l.r.m2.c.lib	S005286.l.r	S005286	C003927	Q003899	0.489304	20621857	22499341	31709064	32078629	54T1S6B1S53T1S	SN587	Pool0260	dUTP	AD014	50	8.71035	63.91	331		OP	2014	IncaDiagnosisDate	21	1	40		Invasive cancer	RIGHT	Positive	90	Positive	Negative	High	4toX	1	3	80	16	T1c	0	Ductal	Endo	ERpHER2nLNp	ERpHER2nLNp_Endo	ERpHER2nLNp_Endo_50	1338	0	1338	1	1338	0	1155	0	NA	Rest	LumB	LumB	68.8572	1.59657	73.7592	1.48866	High	High	ChemoEndo	ChemoEndo	Basal	Her2	c065	High	High	ChemoEndo	ChemoEndo	Negative	Negative	High	G3	Negative	HER2nERp	HER2nERn	Negative
S005287.l.r.m2.c.lib.g.k2.a.t	StringTie	TRUE	FALSE	TRUE	S005287.l.r.m2.c.lib.g	S005287.l.r.m2.c.lib	S005287.l.r	S005287	C003926	Q003872	0.288948	24938228	25975613	34140191	34239778	54T1S6B1S53T1S	SN587	Pool0260	dUTP	AD005	50	8.35682	106.8	331		OP	2014	IncaDiagnosisDate	42	2	45		Invasive cancer	LEFT	Positive	98	Positive	Negative	Low	N0	0	1	55	19	T1c	0	Ductal	Endo	ERpHER2nLNn	ERpHER2nLNn_Endo	ERpHER2nLNn_Endo_50	1868	0	2785	0	1868	0	1356	0	1	Rest	LumA	LumA	7.65331	3.44384	12.5554	3.26931	Low	Low/Intermediate	None	NoCT	LumA	LumA	c005	Low	Low/Intermediate	None	NoCT	Positive	Positive	Low	G1	Negative	HER2nERp	HER2nERn	Negative
S005288.l.r.m2.c.lib.g.k2.a.t	StringTie	TRUE	FALSE	TRUE	S005288.l.r.m2.c.lib.g	S005288.l.r.m2.c.lib	S005288.l.r	S005288	C003925	Q003873	0.466133	15991767	16899614	23602644	24238937	54T1S6B1S53T1S	SN587	Pool0260	dUTP	AD016	50	7.03758	49.21	331		OP	2014	IncaDiagnosisDate	14	1	52		Invasive cancer	LEFT	Positive	100	Positive	Negative	High	N0	0	3	55	19	T1c	0	Ductal	ChemoEndo	ERpHER2nLNn	ERpHER2nLNn_ChemoEndo	ERpHER2nLNn_ChemoEndo_50	2566	0	2757	0	2566	0	1328	0	8	Rest	LumB	LumB	65.2497	1.77626	70.1517	1.66189	High	High	ChemoEndo	ChemoEndo	LumB	LumB	c075	High	High	ChemoEndo	ChemoEndo	Positive	Positive	High	G3	Negative	HER2nERp	HER2nERn	Negative
S005289.l.r.m2.c.lib.g.k2.a.t	StringTie	FALSE	FALSE	TRUE	S005289.l.r.m2.c.lib.g	S005289.l.r.m2.c.lib	S005289.l.r	S005289	C004046	Q004001	0.373495	34153930	35766706	46109917	46366489	54T1S6B1S53T1S	SN587	Pool0260	dUTP	AD003	50	7.83715	149.8	331		OP	2014	IncaDiagnosisDate	47	3	37		Invasive cancer	RIGHT	Positive	100	Positive	Negative	High	1to3	1	3	70	15	T1c	0	Ductal	ChemoEndo	ERpHER2nLNp	ERpHER2nLNp_ChemoEndo	ERpHER2nLNp_ChemoEndo_50	2122	0	2792	0	2122	0	1363	0	7	Rest	LumB	LumB	73.5351	1.49671	78.4371	1.40334	High	High	ChemoEndo	ChemoEndo	LumB	LumB	c090	High	High	ChemoEndo	ChemoEndo	Positive	Positive	High	G3	Negative	HER2nERp	HER2nERn	Negative
S005291.l.r.m2.c.lib.g.k2.a.t	StringTie	TRUE	FALSE	TRUE	S005291.l.r.m2.c.lib.g	S005291.l.r.m2.c.lib	S005291.l.r	S005291	C003938	Q003876	0.350831	23966011	25068882	34046615	34311696	54T1S6B1S53T1S	SN587	Pool0260	dUTP	AD002	50	7.65334	74.66	331		OP	2014	IncaDiagnosisDate	66	3	57		Invasive cancer	RIGHT	Positive	100	Positive	Negative	Low	N0	0	2	60	11	T1c	0	Ductal	Endo	ERpHER2nLNn	ERpHER2nLNn_Endo	ERpHER2nLNn_Endo_50	2091	0	2811	0	2091	0	1382	0	10	Rest	LumA	LumA	26.9451	2.82672	31.8471	2.66255	Low	Low/Intermediate	Endo	NoCT	LumA	LumA	c035	Low	Low/Intermediate	Endo	NoCT	Positive	Positive	High	G2	Negative	HER2nERp	HER2nERn	Negative
S005292.l.r.m2.c.lib.g.k2.a.t	StringTie	TRUE	FALSE	TRUE	S005292.l.r.m2.c.lib.g	S005292.l.r.m2.c.lib	S005292.l.r	S005292	C003952	Q003932	0.349129	31941279	33290846	44325183	44478353	54T1S6B1S53T1S	SN587	Pool0260	dUTP	AD006	50	8.85136	172.2	331		OP	2014	IncaDiagnosisDate	50	8	57		Invasive cancer	LEFT	Positive	90	Negative	Negative	Low	N0	0	2	70	10	T1b	0	Ductal	None	ERpHER2nLNn	ERpHER2nLNn_None	ERpHER2nLNn_None_50	432	0	2800	0	432	0	1371	0	2	Rest	LumA	LumA	43.905	2.24505	48.8071	2.08665	Intermediate	Low/Intermediate	Endo	NoCT	LumA	LumA	c030	Low	Low/Intermediate	None	NoCT	Positive	Positive	Low	G1	Negative	HER2nERp	HER2nERn	Negative
S005293.l.r.m2.c.lib.g.k2.a.t	StringTie	TRUE	FALSE	TRUE	S005293.l.r.m2.c.lib.g	S005293.l.r.m2.c.lib	S005293.l.r	S005293	C003951	Q003910	0.362814	29134466	30479076	42170013	42580036	54T1S6B1S53T1S	SN587	Pool0260	dUTP	AD004	50	8.8812	143.7	331		OP	2014	IncaDiagnosisDate	28	8	33		Invasive cancer	RIGHT	Positive	40	Positive	Negative	Low	N0	0	1	50	13	T1c	0	Ductal	Endo	ERpHER2nLNn	ERpHER2nLNn_Endo		1863	0	2778	0	1863	0	1349	0	2	Rest	LumA	LumA	37.2061	2.84758	42.1082	2.70418	Low	Low/Intermediate	None	NoCT	LumA	LumA	c040	Low	Low/Intermediate	None	NoCT	Positive	Positive	Low	G1	Negative	HER2nERp	HER2pERn	Negative
S005294.l.r.m2.c.lib.g.k2.a.t	StringTie	FALSE	FALSE	TRUE	S005294.l.r.m2.c.lib.g	S005294.l.r.m2.c.lib	S005294.l.r	S005294	C003924	Q003897	0.437344	21457351	22488896	31033578	31416549	54T1S6B1S53T1S	SN587	Pool0260	dUTP	AD015	50	7.9176	80.31	331		OP	2014	SamplingDate	0	1	65			RIGHT																									0	NA	Rest	unclassified	unclassified	50.8196	2.19582	55.7216	2.05677					Her2	Her2	c070					Positive	Negative	High	G3	Negative	HER2nERp	HER2nERn	Negative
S005295.l.r.lib.g.k2.a.t	StringTie	FALSE	FALSE	FALSE	S005295.l.r.lib.g	S005295.l.r.lib	S005295.l.r	S005295	C003935	Q003877	0.345845	31432233	34059633	35632773	35797315	75T1S6B75T1S	NS500281	Pool0455	NeoPrep	AD023	176	8.11425	148	331		OP	2014	IncaDiagnosisDate	28	3	63		Invasive cancer	RIGHT	Negative	0	Negative	Positive	High	1to3	1	3	60	19	T1c	0	Ductal	ImmuChemo	HER2pERn	HER2pERn_ImmuChemo		2542	0	2773	0	2542	0	1344	0	NA	Rest	Her2	Her2	75.3386	1.31649	80.2407	1.2249	High	High	ChemoEndo	ChemoEndo	Her2	Her2	c090	High	High	ChemoEndo	ChemoEndo	Negative	Negative	High	G3	Positive	HER2pERp	HER2pERn	Positive
S005295.l.r.m2.c.lib.g.k2.a.t	StringTie	FALSE	FALSE	FALSE	S005295.l.r.m2.c.lib.g	S005295.l.r.m2.c.lib	S005295.l.r	S005295	C003935	Q003877	0.34593	20343570	21244515	28130856	28444611	54T1S6B1S53T1S	SN587	Pool0260	dUTP	AD013	50	8.11425	148	331		OP	2014	IncaDiagnosisDate	28	3	63		Invasive cancer	RIGHT	Negative	0	Negative	Positive	High	1to3	1	3	60	19	T1c	0	Ductal	ImmuChemo	HER2pERn	HER2pERn_ImmuChemo		2542	0	2773	0	2542	0	1344	0	NA	Rest	Her2	Her2	75.8923	1.34855	80.7943	1.26429	High	High	ChemoEndo	ChemoEndo	Her2	Her2	c090	High	High	ChemoEndo	ChemoEndo	Negative	Negative	High	G3	Positive	HER2pERp	HER2pERn	Positive
S005295.l.r.m3.c.lib.g.k2.a.t	StringTie	TRUE	TRUE	FALSE	S005295.l.r.m3.c.lib.g	S005295.l.r.m3.c.lib	S005295.l.r	S005295	C003935	Q003877	0.29571	31218760	32857560	35425628	35442834	75T1S6B75T1S	NS500281	Pool0427	TruSeq	AD025	149	8.11425	148	331		OP	2014	IncaDiagnosisDate	28	3	63		Invasive cancer	RIGHT	Negative	0	Negative	Positive	High	1to3	1	3	60	19	T1c	0	Ductal	ImmuChemo	HER2pERn	HER2pERn_ImmuChemo		2542	0	2773	0	2542	0	1344	0	NA	Rest	Her2	Her2	76.2425	1.33188	81.1446	1.24116	High	High	ChemoEndo	ChemoEndo	Her2	Her2	c090	High	High	ChemoEndo	ChemoEndo	Negative	Negative	High	G3	Positive	HER2pERp	HER2pERn	Positive
S005296.l2.r.m.c.lib.g.k2.a.t	StringTie	TRUE	FALSE	TRUE	S005296.l2.r.m.c.lib.g	S005296.l2.r.m.c.lib	S005296.l2.r	S005296	C003922	Q003870	0.200218	22494791	23752544	25734303	25741514	75T1S6B75T1S	NS500281	Pool0564	TruSeq	AD009	278	9.07151	167.6	761		OP	2014	IncaDiagnosisDate	6	1	58		Invasive cancer	LEFT	Positive	90	Positive	Negative	Low	N0	0	2	50	11	T1c	0	Ductal	None	ERpHER2nLNn	ERpHER2nLNn_None		1964	0	2749	0	1964	0	1320	0	18	Rest	LumA	LumA	43.2195	2.34359	48.1215	2.19138	Intermediate	Low/Intermediate	Endo	NoCT	LumA	LumB	c065	High	High	ChemoEndo	ChemoEndo	Positive	Positive	High	G3	Negative	HER2nERp	HER2nERn	Negative
S005297.l.r.m3.c.lib.g.k2.a.t	StringTie	FALSE	FALSE	TRUE	S005297.l.r.m3.c.lib.g	S005297.l.r.m3.c.lib	S005297.l.r	S005297	C003921	Q003874	0.311719	29054752	30477997	41029358	41195405	54T1S6B1S53T1S	SN587	Pool0260	dUTP	AD019	50	9.10135	421.9	332		OP	2010	IncaDiagnosisDate	1461	1	124		In situ only	LEFT				Negative				3	50		Tis			None				2434	0	4204	0	1441	1	2775	0	NA	Rest	LumB	LumB	68.1854	1.564	73.0875	1.44493					LumB	LumB	c070					Positive	Positive	High	G2	Negative	HER2nERp	HER2pERn	Negative
S005297.l.r.m4.c.lib.g.k2.a.t	StringTie	FALSE	FALSE	TRUE	S005297.l.r.m4.c.lib.g	S005297.l.r.m4.c.lib	S005297.l.r	S005297	C003921	Q003874	0.364072	31261007	32798306	42547998	43121114	54T1S6B1S53T1S	SN587	Pool0261	dUTP	AD027	50	9.10135	421.9	332		OP	2010	IncaDiagnosisDate	1461	1	124		In situ only	LEFT				Negative				3	50		Tis			None				2434	0	4204	0	1441	1	2775	0	NA	Rest	LumB	LumB	68.3331	1.50829	73.2351	1.38891					LumB	LumB	c075					Positive	Negative	High	G3	Negative	HER2nERp	HER2pERn	Negative
S005298.l.r.m2.c.lib.g.k2.a.t	StringTie	TRUE	FALSE	TRUE	S005298.l.r.m2.c.lib.g	S005298.l.r.m2.c.lib	S005298.l.r	S005298	C003920	Q003888	0.312474	21857252	22800993	29797150	29920055	54T1S6B1S53T1S	SN587	Pool0260	dUTP	AD021	50	8.36067	521.7	332		OP	2014	IncaDiagnosisDate	41	1	45		Invasive cancer	RIGHT	Positive	99	Negative	Positive	High	4toX	1	3	70	35	T2	1	Ductal	ImmuChemoEndo	HER2pERp	HER2pERp_ImmuChemoEndo		2259	0	2784	0	2259	0	1355	0	7	Rest	LumB	LumB	87.7006	1.1836	92.6026	1.14584	High	High	ChemoEndo	ChemoEndo	Her2	Her2	c090	High	High	ChemoEndo	ChemoEndo	Positive	Negative	High	G3	Positive	HER2pERp	HER2pERn	Positive
S005299.l.r.m2.c.lib.g.k2.a.t	StringTie	TRUE	FALSE	TRUE	S005299.l.r.m2.c.lib.g	S005299.l.r.m2.c.lib	S005299.l.r	S005299	C003915	Q003901	0.411494	30610309	31977980	44858497	45113585	54T1S6B1S53T1S	SN587	Pool0260	dUTP	AD010	50	7.95082	87.53	332		OP	2014	IncaDiagnosisDate	17	5	30		Invasive cancer	LEFT	Positive	100	Positive	Negative	Low	N0	0	2	90	12	T1c	0	Ductal	Endo	ERpHER2nLNn	ERpHER2nLNn_Endo	ERpHER2nLNn_Endo_50	1128	0	2759	0	1128	0	1330	0	14	Rest	LumA	LumA	25.5291	3.30122	30.4311	3.15653	Low	Low/Intermediate	Endo	NoCT	Normal	LumA	c005	Low	Low/Intermediate	Endo	NoCT	Positive	Negative	Low	G1	Negative	HER2nERp	HER2nERn	Negative
S005300.l.r.m.c.lib.g.k2.a.t	StringTie	FALSE	FALSE	TRUE	S005300.l.r.m.c.lib.g	S005300.l.r.m.c.lib	S005300.l.r	S005300	C004605	Q004585	0.403526	25839987	26754438	28967030	28976674	75T1S6B75T1S	NS500281	Pool0600	TruSeq	AD019	308	7.7	5.851	332		OP	2014	IncaDiagnosisDate	132	6	25	Invasive cancer		LEFT	Positive	100	Positive	Negative		1to3	1		80	20	T1c	0	Lobular	Endo	ERpHER2nLNp	ERpHER2nLNp_Endo	ERpHER2nLNp_Endo_50	994	0	2875	0	994	0	1446	0	NA	Norm15	Normal	LumA	0.174676	0.839593	0.786094	1.96637	Low	Low/Intermediate			Normal	LumA	c005	Low	Low/Intermediate			Positive	Positive	Low	G1	Negative	HER2nERp	HER2nERn	Negative
S005301.l.r.m2.c.lib.g.k2.a.t	StringTie	FALSE	FALSE	TRUE	S005301.l.r.m2.c.lib.g	S005301.l.r.m2.c.lib	S005301.l.r	S005301	C004174	Q004119	0.346402	22633401	23570531	31209849	31450065	54T1S6B1S53T1S	SN587	Pool0260	dUTP	AD012	50	7.71292	50.74	332		OP	2014	IncaDiagnosisDate	43	6	49	Invasive cancer		RIGHT	Positive	90	Positive	Negative		1to3	1		70	60	T3	1	Ductal	ChemoEndo	ERpHER2nLNp	ERpHER2nLNp_ChemoEndo	ERpHER2nLNp_ChemoEndo_50	1997	0	2786	0	1997	0	1357	0	NA	Rest	LumA	LumA	0.382021	1.38973	1.7127	2.69189	Low	Low/Intermediate			LumA	LumA	c005	Low	Low/Intermediate			Positive	Positive	Low	G1	Negative	HER2nERp	HER2nERn	Negative
S005302.l2.r.m.c.lib.g.k2.a.t	StringTie	TRUE	FALSE	TRUE	S005302.l2.r.m.c.lib.g	S005302.l2.r.m.c.lib	S005302.l2.r	S005302	C003910	Q003887	0.258691	27722479	29780761	32116495	32155565	75T1S6B75T1S	NS500281	Pool0313	TruSeq	AD002	67	7.06226	13.87	426		OP	2014	IncaDiagnosisDate	27	1			Invasive cancer	LEFT	Positive	85	Positive	Negative	Low	N0	0	2	70	9	T1b	0	Ductal	None	ERpHER2nLNn	ERpHER2nLNn_None	ERpHER2nLNn_None_50	2170	0	2765	0	2170	0	1336	0	14	Rest	LumA	LumA	11.1002	3.33536	16.0023	3.16093	Low	Low/Intermediate	None	NoCT	Normal	LumA	c005	Low	Low/Intermediate	None	NoCT	Positive	Negative	Low	G1	Negative	HER2nERp	HER2nERn	Negative
S005303.l.r.m2.c.lib.g.k2.a.t	StringTie	TRUE	FALSE	TRUE	S005303.l.r.m2.c.lib.g	S005303.l.r.m2.c.lib	S005303.l.r	S005303	C003909	Q003867	0.313936	23232102	24191203	34104785	34336821	54T1S6B1S53T1S	SN587	Pool0260	dUTP	AD020	50	8.57572	196.4	332		OP	2014	IncaDiagnosisDate	19	1	60		Invasive cancer	RIGHT	Positive	80	Positive	Negative	High	N0	0	2	45	20	T1c	0	Ductal	ChemoEndo	ERpHER2nLNn	ERpHER2nLNn_ChemoEndo		1973	0	2757	0	1973	0	1328	0	3	Rest	LumB	LumB	55.652	2.18313	60.554	2.05736	Intermediate	Low/Intermediate	Endo	NoCT	LumB	LumB	c065	High	High	ChemoEndo	ChemoEndo	Positive	Positive	High	G3	Negative	HER2nERp	HER2nERn	Negative
S005304.l.r.m2.c.lib.g.k2.a.t	StringTie	TRUE	FALSE	TRUE	S005304.l.r.m2.c.lib.g	S005304.l.r.m2.c.lib	S005304.l.r	S005304	C003908	Q003883	0.352834	20069626	21119410	28545104	28652452	54T1S6B1S53T1S	SN587	Pool0260	dUTP	AD022	50	7.75229	57.97	332		OP	2014	IncaDiagnosisDate	48	1	115		Invasive cancer	LEFT	Positive	100	Positive	Negative	High	N0	0	2	65	7	T1b	0	Ductal	Endo	ERpHER2nLNn	ERpHER2nLNn_Endo	ERpHER2nLNn_Endo_50	2065	0	2786	0	2065	0	1357	0	14	Rest	LumB	LumB	60.6129	2.21149	65.515	2.09812	High	High	Endo	NoCT	LumB	Her2	c060	Intermediate	Low/Intermediate	Endo	NoCT	Positive	Positive	High	G3	Negative	HER2nERp	HER2nERn	Negative
S005305.l.r.m2.c.lib.g.k2.a.t	StringTie	TRUE	FALSE	TRUE	S005305.l.r.m2.c.lib.g	S005305.l.r.m2.c.lib	S005305.l.r	S005305	C003907	Q003884	0.271856	21494593	22697462	32152533	32551386	54T1S6B1S53T1S	SN587	Pool0260	dUTP	AD018	50	8.49849	151.7	332		OP	2014	IncaDiagnosisDate	26	1	57		Invasive cancer	LEFT	Positive	100	Positive	Negative	High	4toX	1	3	70	22	T2	1	Ductal	ChemoEndo	ERpHER2nLNp	ERpHER2nLNp_ChemoEndo	ERpHER2nLNp_ChemoEndo_50	1268	1	2299	1	1268	1	1335	0	13	Rest	LumB	LumB	72.603	1.47975	77.5051	1.37292	High	High	ChemoEndo	ChemoEndo	LumB	LumB	c090	High	High	ChemoEndo	ChemoEndo	Positive	Negative	High	G3	Negative	HER2nERp	HER2nERn	Negative
S005307.l.r.m2.c.lib.g.k2.a.t	StringTie	TRUE	FALSE	TRUE	S005307.l.r.m2.c.lib.g	S005307.l.r.m2.c.lib	S005307.l.r	S005307	C003916	Q003868	0.388707	38295650	40317713	52469343	52617565	54T1S6B1S53T1S	SN587	Pool0260	dUTP	AD011	50	9.14867	269.7	332		OP	2014	IncaDiagnosisDate	15	6	131		Invasive cancer	RIGHT	Positive	80	Positive	Negative	High	4toX	1	3	45	44	T2	1	Ductal_Lobular	ChemoEndo	ERpHER2nLNp	ERpHER2nLNp_ChemoEndo		2004	0	2758	0	2004	0	1329	0	3	Rest	LumB	LumB	83.5406	1.27403	88.4426	1.21575	High	High	ChemoEndo	ChemoEndo	LumB	LumB	c090	High	High	ChemoEndo	ChemoEndo	Positive	Positive	High	G3	Negative	HER2nERp	HER2nERn	Negative
S005308.l.r.m2.c.lib.g.k2.a.t	StringTie	TRUE	FALSE	TRUE	S005308.l.r.m2.c.lib.g	S005308.l.r.m2.c.lib	S005308.l.r	S005308	C003914	Q003880	0.514361	21282797	22325866	31943076	32003799	54T1S6B1S53T1S	SN587	Pool0261	dUTP	AD008	50	8.76245	77.49	333		OP	2014	IncaDiagnosisDate	30	5	154		Invasive cancer	LEFT	Positive	99	Negative	Negative	Low	1to3	1	1	65	17	T1c	0	Ductal	Endo	ERpHER2nLNp	ERpHER2nLNp_Endo	ERpHER2nLNp_Endo_50	1877	0	2772	0	1877	0	1343	0	2	Rest	LumA	LumA	25.129	3.05633	30.0311	2.89289	Intermediate	Low/Intermediate	Endo	NoCT	LumA	LumA	c005	Low	Low/Intermediate	None	NoCT	Positive	Negative	Low	G1	Negative	HER2nERp	HER2nERn	Negative
S005309.l.r.m2.c.lib.g.k2.a.t	StringTie	FALSE	FALSE	TRUE	S005309.l.r.m2.c.lib.g	S005309.l.r.m2.c.lib	S005309.l.r	S005309	C003913	Q003898	0.375873	38296537	40499617	48398189	48684869	54T1S6B1S53T1S	SN587	Pool0261	dUTP	AD003	50	9.17161	1047	333	LN	OP	2011	IncaDiagnosisDate	952	5	24		Invasive cancer	RIGHT	Negative	0	Negative	Negative	High	N0	0	3	75	30	T2	1	Ductal	Chemo	TNBC	TNBC_Chemo		2003	0	3694	0	922	1	922	1	17	Rest	Basal	Basal	68.1762	1.48413	73.0782	1.36313	High	High	ChemoEndo	ChemoEndo	Basal	Basal	c090	High	High	ChemoEndo	ChemoEndo	Negative	Negative	High	G3	Negative	HER2nERp	HER2nERn	Negative
S005350.l.r.m2.c.lib.g.k2.a.t	StringTie	TRUE	FALSE	TRUE	S005350.l.r.m2.c.lib.g	S005350.l.r.m2.c.lib	S005350.l.r	S005350	C003895	Q003854	0.343203	26509695	27984101	36607174	36734193	54T1S6B1S53T1S	SN587	Pool0261	dUTP	AD005	50	8.5936	227.6	333		CoreBiopsy	2014	IncaDiagnosisDate	21	1		Invasive cancer		RIGHT	Positive	100	Positive	Positive	High	N0	0		50	3	T1a	0	Ductal	ImmuChemoEndo	HER2pERp	HER2pERp_ImmuChemoEndo		2000	0	2757	0	2000	0	1328	0	NA	Rest	LumA	LumA	47.0619	2.35363	51.964	2.20848	Intermediate	Low/Intermediate	Endo	NoCT	Normal	Her2	c065	High	High	Endo	NoCT	Positive	Positive	High	G3	Negative	HER2pERp	HER2nERn	Positive
S005351.l.r.m2.c.lib.g.k2.a.t	StringTie	TRUE	FALSE	TRUE	S005351.l.r.m2.c.lib.g	S005351.l.r.m2.c.lib	S005351.l.r	S005351	C003894	Q003852	0.424242	28746743	30144908	43962495	44152356	54T1S6B1S53T1S	SN587	Pool0261	dUTP	AD007	50	7.87715	48.71	333		OP	2014	IncaDiagnosisDate	15	1	42		Invasive cancer	LEFT	Positive	98	Positive	Negative	Low	N0	0	1	50	20	T1c	0	Other	Endo	ERpHER2nLNn	ERpHER2nLNn_Endo		1970	0	2751	0	1970	0	1322	0	4	Rest	LumA	LumA	28.1113	2.7635	33.0134	2.59726	Low	Low/Intermediate	None	NoCT	LumA	LumA	c020	Low	Low/Intermediate	None	NoCT	Positive	Positive	Low	G1	Positive	HER2nERp	HER2pERn	Negative
S005352.l.r.m2.c.lib.g.k2.a.t	StringTie	TRUE	FALSE	TRUE	S005352.l.r.m2.c.lib.g	S005352.l.r.m2.c.lib	S005352.l.r	S005352	C003900	Q003856	0.387496	22614800	23761297	33101144	33274147	54T1S6B1S53T1S	SN587	Pool0260	dUTP	AD023	50	7.78342	51.49	333		OP	2014	IncaDiagnosisDate	8	2	42		Invasive cancer	LEFT	Positive	90	Positive	Negative	Low	1to3	1	2	50	12	T1c	0	Ductal	ChemoEndo	ERpHER2nLNp	ERpHER2nLNp_ChemoEndo		1831	0	2745	0	1831	0	1316	0	9	Norm15	LumA	LumA	2.77709	2.97335	7.17148	3.45374	Low	Low/Intermediate	Endo	NoCT	Normal	LumA	c005	Low	Low/Intermediate	Endo	NoCT	Positive	Positive	Low	G1	Negative	HER2nERp	HER2nERn	Negative
S005353.l.r.m2.c.lib.g.k2.a.t	StringTie	FALSE	FALSE	FALSE	S005353.l.r.m2.c.lib.g	S005353.l.r.m2.c.lib	S005353.l.r	S005353	C003893	Q003864	0.386729	21604124	23106505	31797675	31999620	54T1S6B1S53T1S	SN587	Pool0261	dUTP	AD004	50	8.3758	88.97	333		OP	2014	IncaDiagnosisDate	14	1	30		Invasive cancer	LEFT	Negative	5	Negative	Negative	High	N0	0	3	80	23	T2	1	Ductal	Endo	TNBC			2559	0	2750	0	2559	0	1321	0	NA	Rest	Her2	Her2	69.9791	1.66468	74.8811	1.55794	High	High	ChemoEndo	ChemoEndo	Her2	Her2	c075	High	High	ChemoEndo	ChemoEndo	Negative	Negative	High	G3	Negative	HER2nERp	HER2nERn	Negative
S005353.l.r.m3.c.lib.g.k2.a.t	StringTie	TRUE	TRUE	FALSE	S005353.l.r.m3.c.lib.g	S005353.l.r.m3.c.lib	S005353.l.r	S005353	C003893	Q003864	0.327621	31819129	33727629	36854294	36893643	75T1S6B75T1S	NB501986	Pool0587	TruSeq	AD008	299	8.3758	88.97	333		OP	2014	IncaDiagnosisDate	14	1	30		Invasive cancer	LEFT	Negative	5	Negative	Negative	High	N0	0	3	80	23	T2	1	Ductal	Endo	TNBC			2559	0	2750	0	2559	0	1321	0	NA	Rest	LumB	LumB	74.8553	1.40758	79.7574	1.31702	High	High	ChemoEndo	ChemoEndo	Her2	Her2	c075	High	High	ChemoEndo	ChemoEndo	Negative	Negative	High	G3	Negative	HER2nERp	HER2nERn	Negative
S005355.l.r.m2.c.lib.g.k2.a.t	StringTie	TRUE	FALSE	TRUE	S005355.l.r.m2.c.lib.g	S005355.l.r.m2.c.lib	S005355.l.r	S005355	C003906	Q003848	0.335307	25353648	26600515	35690447	36300153	54T1S6B1S53T1S	SN587	Pool0260	dUTP	AD025	50	8.96533	246.1	333		OP	2014	IncaDiagnosisDate	19	8	49		Invasive cancer	RIGHT	Positive	99	Positive	Negative	Low	1to3	1	2	35	11	T1c	0	Ductal	ChemoEndo	ERpHER2nLNp	ERpHER2nLNp_ChemoEndo		1988	0	2762	0	1988	0	1333	0	6	Rest	LumA	LumA	24.6667	2.8966	29.5688	2.72949	Intermediate	Low/Intermediate	Endo	NoCT	LumA	LumA	c030	Intermediate	Low/Intermediate	Endo	NoCT	Positive	Positive	High	G2	Negative	HER2nERp	HER2nERn	Negative
S005356.l.r.m2.c.lib.g.k2.a.t	StringTie	TRUE	FALSE	TRUE	S005356.l.r.m2.c.lib.g	S005356.l.r.m2.c.lib	S005356.l.r	S005356	C003904	Q003851	0.265776	27871362	29364542	38359227	38553794	54T1S6B1S53T1S	SN587	Pool0261	dUTP	AD006	50	9.06288	365.7	333		OP	2014	IncaDiagnosisDate	25	3	45		Invasive cancer	LEFT	Positive	99	Positive	Negative	High	1to3	1	3	45	30	T2	1	Ductal	ChemoEndo	ERpHER2nLNp	ERpHER2nLNp_ChemoEndo		398	0	2763	0	398	0	1334	0	8	Rest	LumA	LumA	48.3879	2.29477	53.29	2.14868	High	High	ChemoEndo	ChemoEndo	Her2	LumB	c090	High	High	ChemoEndo	ChemoEndo	Positive	Positive	High	G3	Negative	HER2pERp	HER2nERn	Positive
S005357.l2.r.m.c.lib.g.k2.a.t	StringTie	FALSE	FALSE	TRUE	S005357.l2.r.m.c.lib.g	S005357.l2.r.m.c.lib	S005357.l2.r	S005357	C003904	Q003851	0.33174	32966368	36145439	47498822	49716838	75T1S6B75T1S	NS500281	Pool0303	dUTP	AD008	62	8.12538	124.9	431	Normal	OP	2014	IncaDiagnosisDate	25	3	45		Invasive cancer	LEFT	Positive	99	Positive	Negative	High	1to3	1	3	45	30	T2	1	Ductal	ChemoEndo	ERpHER2nLNp	ERpHER2nLNp_ChemoEndo		398	0	2763	0	398	0	1334	0	15	Norm15	Normal	LumA	2.89483	3.02068	7.32691	3.46977	Low	Low/Intermediate	Endo	NoCT	Normal	LumA	c005	Low	Low/Intermediate	Endo	NoCT	Positive	Positive	Low	G1	Negative	HER2nERp	HER2nERn	Negative
S005357.l.r.m3.c.lib.g.k2.a.t	StringTie	FALSE	FALSE	TRUE	S005357.l.r.m3.c.lib.g	S005357.l.r.m3.c.lib	S005357.l.r	S005357	C003904	Q003851	0.337894	35706545	39607008	51204915	52793685	75T1S6B75T1S	NS500281	Pool0300	dUTP	AD007	62	8.05587	69.58	333	Normal	OP	2014	IncaDiagnosisDate	25	3	45		Invasive cancer	LEFT	Positive	99	Positive	Negative	High	1to3	1	3	45	30	T2	1	Ductal	ChemoEndo	ERpHER2nLNp	ERpHER2nLNp_ChemoEndo		398	0	2763	0	398	0	1334	0	15	Norm15	Normal	LumA	2.20234	2.84452	6.403	3.46033	Low	Low/Intermediate	Endo	NoCT	Normal	LumA	c005	Low	Low/Intermediate	Endo	NoCT	Positive	Positive	Low	G1	Negative	HER2nERp	HER2nERn	Negative
S005358.l.r.m.c.lib.g.k2.a.t	StringTie	TRUE	FALSE	TRUE	S005358.l.r.m.c.lib.g	S005358.l.r.m.c.lib	S005358.l.r	S005358	C003892	Q003865	0.3945	29039684	30280519	43193818	43446116	54T1S6B1S53T1S	SN587	Pool0227	dUTP	AD023	42	8.00424	175.9	333		OP	2014	IncaDiagnosisDate	7	1	34		Invasive cancer	LEFT	Positive	100	Positive		High	1to3	1	3	85	22	T2	1	Ductal	Endo				1825	0	2743	0	1825	0	1314	0	NA	Rest	LumB	LumB	62.2304	1.75486	67.1324	1.62558	High	High	ChemoEndo	ChemoEndo	LumB	LumB	c070	High	High	ChemoEndo	ChemoEndo	Positive	Positive	High	G3	Positive	HER2pERp	HER2pERn	Positive
S005359.l.r.m.c.lib.g.k2.a.t	StringTie	TRUE	FALSE	TRUE	S005359.l.r.m.c.lib.g	S005359.l.r.m.c.lib	S005359.l.r	S005359	C003891	Q003855	0.303764	23957119	25170255	36911439	37038123	54T1S6B1S53T1S	SN587	Pool0227	dUTP	AD022	42	8.92571	79.04	333		OP	2014	IncaDiagnosisDate	6	1	44		Invasive cancer	RIGHT	Positive	80	Positive	Negative	Low	N0	0	2	50	9	T1b	0	Ductal	Endo	ERpHER2nLNn	ERpHER2nLNn_Endo		1922	0	2742	0	1922	0	1313	0	6	Rest	LumA	LumA	30.6778	2.82927	35.5799	2.67184	Low	Low/Intermediate	None	NoCT	LumA	LumA	c020	Low	Low/Intermediate	None	NoCT	Positive	Positive	Low	G2	Negative	HER2nERp	HER2nERn	Negative
S005360.l2.r.lib.g.k2.a.t	StringTie	FALSE	FALSE	TRUE	S005360.l2.r.lib.g	S005360.l2.r.lib	S005360.l2.r	S005360	C003902	Q003863	0.291861	26920166	30024819	31145993	31346342	75T1S6B75T1S	NS500281	Pool0467	NeoPrep	AD008	187	7.61763	9.186	431		OP	2014	SamplingDate	0	3	33			LEFT																									0	NA	Rest	LumA	LumA	20.4381	3.34358	25.3401	3.18478					Normal	LumA	c005					Positive	Negative	Low	G2	Negative	HER2nERp	HER2nERn	Negative
S005361.l.r.m.c.lib.g.k2.a.t	StringTie	TRUE	FALSE	TRUE	S005361.l.r.m.c.lib.g	S005361.l.r.m.c.lib	S005361.l.r	S005361	C003901	Q003849	0.436988	25553527	27116665	37170932	37356975	54T1S6B1S53T1S	SN587	Pool0227	dUTP	AD021	42	8.33742	180	334		OP	2014	IncaDiagnosisDate	35	3	80		Invasive cancer	LEFT	Positive	95	Positive	Negative	High	1to3	1	1	35	13	T1c	0	Ductal	ChemoEndo	ERpHER2nLNp	ERpHER2nLNp_ChemoEndo		2219	0	2773	0	2219	0	1344	0	1	Rest	LumA	LumA	7.79426	3.45671	12.6963	3.28173	Low	Low/Intermediate	None	NoCT	LumA	LumA	c005	Low	Low/Intermediate	None	NoCT	Positive	Positive	Low	G1	Negative	HER2nERp	HER2nERn	Negative
S005362.l.r.m.c.lib.g.k2.a.t	StringTie	TRUE	FALSE	TRUE	S005362.l.r.m.c.lib.g	S005362.l.r.m.c.lib	S005362.l.r	S005362	C003889	Q003853	0.36597	22168748	23515338	31569007	31879834	54T1S6B1S53T1S	SN587	Pool0227	dUTP	AD019	42	8.63165	305.7	334		OP	2014	IncaDiagnosisDate	42	1	82		Invasive cancer	RIGHT	Negative	0	Negative	Positive	High	N0	0	3	50	10	T1b	0	Ductal	ImmuChemoEndo	HER2pERn			1925	0	2778	0	1925	0	1349	0	17	Rest	Basal	Basal	64.9082	1.68459	69.8102	1.56565	High	High	ChemoEndo	ChemoEndo	Basal	Basal	c090	High	High	ChemoEndo	ChemoEndo	Negative	Negative	High	G3	Positive	HER2pERp	HER2nERn	Negative
S005363.l.r.m2.c.lib.g.k2.a.t	StringTie	TRUE	FALSE	TRUE	S005363.l.r.m2.c.lib.g	S005363.l.r.m2.c.lib	S005363.l.r	S005363	C003897	Q003857	0.531627	21674268	22954630	33155919	33436311	54T1S6B1S53T1S	SN587	Pool0261	dUTP	AD016	50	7.96219	44.37	334		OP	2014	IncaDiagnosisDate	49	2	115		Invasive cancer	LEFT	Positive	100	Positive	Negative	High	1to3	1	2	55	22	T2	1	Ductal_Lobular	ChemoEndo	ERpHER2nLNp	ERpHER2nLNp_ChemoEndo	ERpHER2nLNp_ChemoEndo_50	392	0	2786	0	392	0	1357	0	1	Rest	LumA	LumA	12.2564	3.26297	17.1584	3.0897	Intermediate	Low/Intermediate	Endo	NoCT	LumA	LumA	c005	Low	Low/Intermediate	Endo	NoCT	Positive	Positive	Low	G1	Negative	HER2nERp	HER2nERn	Negative
S005365.l.r.m2.c.lib.g.k2.a.t	StringTie	TRUE	FALSE	TRUE	S005365.l.r.m2.c.lib.g	S005365.l.r.m2.c.lib	S005365.l.r	S005365	C003877	Q003830	0.451005	19459633	20512564	29556467	29850664	54T1S6B1S53T1S	SN587	Pool0261	dUTP	AD012	50	8.07926	45.35	334		OP	2014	IncaDiagnosisDate	41	1	90		Invasive cancer	LEFT	Positive	100	Positive	Negative	Low	N0	0	1	70	3	T1a	0	Ductal	None	ERpHER2nLNn	ERpHER2nLNn_None	ERpHER2nLNn_None_50	1736	0	2772	0	1736	0	1343	0	4	Rest	LumA	LumA	29.7347	2.94151	34.6367	2.78683	Low	Low/Intermediate	None	NoCT	LumA	LumA	c025	Low	Low/Intermediate	None	NoCT	Positive	Positive	High	G2	Negative	HER2nERp	HER2nERn	Negative
S005366.l.r.m2.c.lib.g.k2.a.t	StringTie	TRUE	FALSE	TRUE	S005366.l.r.m2.c.lib.g	S005366.l.r.m2.c.lib	S005366.l.r	S005366	C003874	Q003803	0.399323	31114933	32544576	44976124	45175555	54T1S6B1S53T1S	SN587	Pool0261	dUTP	AD002	50	9.4254	116.2	334		OP	2014	IncaDiagnosisDate	13	1	62		Invasive cancer	LEFT	Negative	0	Negative	Negative	High	N0	0	3	55	11	T1c	0	Ductal	Chemo	TNBC	TNBC_Chemo		1749	0	2260	1	1749	0	1315	0	17	Rest	Basal	Basal	61.4031	1.68171	66.3052	1.54838	High	High	ChemoEndo	ChemoEndo	Basal	Basal	c090	High	High	ChemoEndo	ChemoEndo	Negative	Negative	High	G3	Negative	HER2nERp	HER2nERn	Negative
S005367.l.r.m2.c.lib.g.k2.a.t	StringTie	TRUE	FALSE	TRUE	S005367.l.r.m2.c.lib.g	S005367.l.r.m2.c.lib	S005367.l.r	S005367	C003884	Q003808	0.40428	26469025	27926999	39234508	39501671	54T1S6B1S53T1S	SN587	Pool0261	dUTP	AD015	50	7.88072	92.89	334		OP	2014	IncaDiagnosisDate	22	6	87		Invasive cancer	RIGHT	Positive	90	Positive	Negative	High	1to3	1	2	65	12	T1c	0	Ductal	ChemoEndo	ERpHER2nLNp	ERpHER2nLNp_ChemoEndo	ERpHER2nLNp_ChemoEndo_50	343	0	2758	0	343	0	1329	0	1	Rest	LumA	LumA	14.8045	3.23852	19.7066	3.06629	Low	Low/Intermediate	Endo	NoCT	LumA	LumA	c005	Low	Low/Intermediate	Endo	NoCT	Positive	Positive	Low	G1	Negative	HER2nERp	HER2nERn	Negative
S005368.l.r.m2.c.lib.g.k2.a.t	StringTie	TRUE	FALSE	TRUE	S005368.l.r.m2.c.lib.g	S005368.l.r.m2.c.lib	S005368.l.r	S005368	C003879	Q003845	0.487252	25457016	28269296	40250555	40429137	54T1S6B1S53T1S	SN587	Pool0261	dUTP	AD011	50	8.60894	109.8	334		OP	2014	IncaDiagnosisDate	51	5	153		Invasive cancer	RIGHT	Positive	90	Positive	Negative	High	N0	0	3	85	29	T2	1	Lobular	Endo	ERpHER2nLNn	ERpHER2nLNn_Endo	ERpHER2nLNn_Endo_50	840	0	1688	1	840	0	1357	0	9	Rest	LumA	LumA	27.7277	2.87212	32.6297	2.70946	Low	Low/Intermediate	Endo	NoCT	LumA	LumA	c020	Low	Low/Intermediate	Endo	NoCT	Positive	Positive	High	G1	Negative	HER2nERp	HER2nERn	Negative
S005369.l.r.m2.c.lib.g.k2.a.t	StringTie	TRUE	FALSE	TRUE	S005369.l.r.m2.c.lib.g	S005369.l.r.m2.c.lib	S005369.l.r	S005369	C003878	Q003809	0.327084	21733037	22896729	30396155	30653287	54T1S6B1S53T1S	SN587	Pool0261	dUTP	AD013	50	8.6	429.4	334		OP	2014	IncaDiagnosisDate	23	5	189		Invasive cancer	LEFT	Negative	0	Negative	Negative	High	1to3	1	3	65	22	T2	1	Ductal	Chemo	TNBC	TNBC_Chemo		251	0	2758	0	251	0	1329	0	16	Rest	Basal	Basal	70.9202	1.53974	75.8222	1.43692	High	High	ChemoEndo	ChemoEndo	Basal	Basal	c090	High	High	ChemoEndo	ChemoEndo	Negative	Negative	High	G3	Negative	HER2nERp	HER2nERn	Negative
S005371.l.r2.n.lib.g.k2.a.t	StringTie	TRUE	FALSE	TRUE	S005371.l.r2.n.lib.g	S005371.l.r2.n.lib	S005371.l.r2	S005371	C003861	Q003825	0.49022	28902115	32582165	34927068	35711372	75T1S6B75T1S	NS500281	Pool0469	NeoPrep	AD006	189	7.49433	14.9	634		OP	2014	IncaDiagnosisDate	29	6	111		Invasive cancer	LEFT	Positive	95	Positive	Negative	Low	N0	0	1	70	6	T1b	0	Ductal	None	ERpHER2nLNn	ERpHER2nLNn_None	ERpHER2nLNn_None_50	1995	0	2758	0	1995	0	1329	0	1	Rest	LumA	LumA	6.93765	3.457	11.8334	3.29507	Low	Low/Intermediate	None	NoCT	LumA	LumA	c005	Low	Low/Intermediate	None	NoCT	Positive	Positive	Low	G1	Negative	HER2nERp	HER2nERn	Negative
S005372.l.r.m2.c.lib.g.k2.a.t	StringTie	TRUE	FALSE	TRUE	S005372.l.r.m2.c.lib.g	S005372.l.r.m2.c.lib	S005372.l.r	S005372	C003870	Q003836	0.320611	21040802	24305701	29679393	30037126	75T1S6B75T1S	NS500281	Pool0287	dUTP	AD012	59	7.45145	41.14	336		OP	2014	IncaDiagnosisDate	28	7	30		Invasive cancer	RIGHT	Positive	100	Positive	Negative	High	N0	0	2	75	25	T2	1	Ductal	Endo	ERpHER2nLNn	ERpHER2nLNn_Endo	ERpHER2nLNn_Endo_50	1484	0	2758	0	1484	0	1329	0	1	Rest	Normal	LumA	21.095	3.07031	25.997	2.9017	Low	Low/Intermediate	Endo	NoCT	LumA	LumA	c015	Low	Low/Intermediate	Endo	NoCT	Positive	Negative	Low	G2	Negative	HER2nERp	HER2nERn	Negative
S005373.l.r.m2.c.lib.g.k2.a.t	StringTie	TRUE	FALSE	TRUE	S005373.l.r.m2.c.lib.g	S005373.l.r.m2.c.lib	S005373.l.r	S005373	C003869	Q003828	0.428437	29430662	30851582	41066197	41298373	54T1S6B1S53T1S	SN587	Pool0261	dUTP	AD010	50	8.52942	192.9	336		OP	2014	IncaDiagnosisDate	28	7	63		Invasive cancer	LEFT	Positive	100	Positive	Negative	Low	1to3	1	2	70	17	T1c	0	Ductal	Endo	ERpHER2nLNp	ERpHER2nLNp_Endo	ERpHER2nLNp_Endo_50	1754	0	1754	1	1754	0	1329	0	10	Rest	LumB	LumB	51.0179	2.11806	55.9199	1.96976	High	High	ChemoEndo	ChemoEndo	LumA	LumA	c040	Intermediate	Low/Intermediate	Endo	NoCT	Positive	Negative	Low	G1	Negative	HER2nERp	HER2nERn	Negative
S005374.l.r.m2.c.lib.g.k2.a.t	StringTie	TRUE	FALSE	TRUE	S005374.l.r.m2.c.lib.g	S005374.l.r.m2.c.lib	S005374.l.r	S005374	C003860	Q003817	0.384108	28396042	29787581	38595879	38718735	54T1S6B1S53T1S	SN587	Pool0261	dUTP	AD022	50	8.75229	151.5	336		OP	2014	IncaDiagnosisDate	6	6	51		Invasive cancer	LEFT	Positive	100	Positive	Negative	Low	N0	0	1	65	14	T1c	0	Ductal	Endo	ERpHER2nLNn	ERpHER2nLNn_Endo	ERpHER2nLNn_Endo_50	1757	0	2735	0	1757	0	1306	0	1	Rest	LumA	LumA	12.6318	3.25855	17.5338	3.0863	Low	Low/Intermediate	None	NoCT	LumA	LumA	c005	Low	Low/Intermediate	None	NoCT	Positive	Positive	Low	G1	Negative	HER2nERp	HER2nERn	Negative
S005375.l.r.m2.c.lib.g.k2.a.t	StringTie	TRUE	FALSE	TRUE	S005375.l.r.m2.c.lib.g	S005375.l.r.m2.c.lib	S005375.l.r	S005375	C003850	Q003844	0.368811	36303573	38239734	48394165	48493891	54T1S6B1S53T1S	SN587	Pool0261	dUTP	AD021	50	8.58251	359.8	336		OP	2014	IncaDiagnosisDate	25	1	43		Invasive cancer	LEFT	Positive	98	Negative	Positive	High	1to3	1	3	80	52	T3	1	Ductal	Endo	HER2pERp			587	1	757	1	587	1	757	1	7	Rest	Her2	Her2	79.3243	1.80519	84.2263	1.75072	High	High			Her2	Her2	c090	High	High			Positive	Negative	High	G3	Positive	HER2pERp	HER2pERn	Positive
S005376.l.r.m2.c.lib.g.k2.a.t	StringTie	TRUE	FALSE	TRUE	S005376.l.r.m2.c.lib.g	S005376.l.r.m2.c.lib	S005376.l.r	S005376	C003849	Q003794	0.456583	13166840	13895171	17382979	17513371	54T1S6B1S53T1S	SN587	Pool0261	dUTP	AD025	50	7.60323	239.6	336		OP	2014	IncaDiagnosisDate	26	1	42		Invasive cancer	RIGHT	Positive	90	Negative	Negative	High	N0	0	3	45	23	T2	1	Ductal	ChemoEndo	ERpHER2nLNn	ERpHER2nLNn_ChemoEndo		2551	0	2750	0	2551	0	1321	0	8	Rest	unclassified	unclassified	56.9797	2.86997	61.8817	2.77256	High	High	ChemoEndo	ChemoEndo	Her2	Her2	c045	Intermediate	Low/Intermediate	ChemoEndo	ChemoEndo	Positive	Negative	High	G3	Negative	HER2nERp	HER2nERn	Negative
S005377.l.r.m2.c.lib.g.k2.a.t	StringTie	FALSE	FALSE	FALSE	S005377.l.r.m2.c.lib.g	S005377.l.r.m2.c.lib	S005377.l.r	S005377	C003848	Q003824	0.455588	32369765	34148207	46695879	46854620	54T1S6B1S53T1S	SN587	Pool0261	dUTP	AD023	50	8.5589	141.5	336		OP	2014	IncaDiagnosisDate	27	1	45		Invasive cancer	RIGHT	Positive	98	Positive	Negative	High	N0	0	2	70	16	T1c	0	Ductal	Endo	ERpHER2nLNn	ERpHER2nLNn_Endo	ERpHER2nLNn_Endo_50	2576	0	2751	0	2576	0	1322	0	NA	Rest	LumA	LumA	38.9069	2.66949	43.8089	2.52117	Low	Low/Intermediate	Endo	NoCT	LumA	LumA	c055	Intermediate	Low/Intermediate	Endo	NoCT	Positive	Positive	High	G3	Negative	HER2nERp	HER2nERn	Negative
S005377.l.r.m3.c.lib.g.k2.a.t	StringTie	TRUE	TRUE	FALSE	S005377.l.r.m3.c.lib.g	S005377.l.r.m3.c.lib	S005377.l.r	S005377	C003848	Q003824	0.242893	25227964	27102273	29771674	29774080	75T1S6B75T1S	NS500281	Pool0594	TruSeq	AD016	305	8.5589	141.5	336		OP	2014	IncaDiagnosisDate	27	1	45		Invasive cancer	RIGHT	Positive	98	Positive	Negative	High	N0	0	2	70	16	T1c	0	Ductal	Endo	ERpHER2nLNn	ERpHER2nLNn_Endo	ERpHER2nLNn_Endo_50	2576	0	2751	0	2576	0	1322	0	NA	Rest	LumA	LumA	44.8748	2.49549	49.7768	2.35289	Intermediate	Low/Intermediate	Endo	NoCT	LumB	LumB	c055	Intermediate	Low/Intermediate	Endo	NoCT	Positive	Positive	High	G2	Negative	HER2nERp	HER2nERn	Negative
S005378.l.r.m.c.lib.g.k2.a.t	StringTie	TRUE	FALSE	TRUE	S005378.l.r.m.c.lib.g	S005378.l.r.m.c.lib	S005378.l.r	S005378	C003876	Q003797	0.359545	32671131	34066497	45205761	45353170	54T1S6B1S53T1S	SN587	Pool0228	dUTP	AD003	44	8.8495	39.9	336		OP	2014	IncaDiagnosisDate	39	8	45		Invasive cancer	RIGHT	Positive	95	Positive	Negative	Low	1to3	1	2	50	26	T2	1	Ductal	ChemoEndo	ERpHER2nLNp	ERpHER2nLNp_ChemoEndo		1975	0	2770	0	1975	0	1341	0	2	Rest	LumA	LumA	18.5202	3.14149	23.4223	2.97295	Intermediate	Low/Intermediate	Endo	NoCT	LumA	LumA	c020	Intermediate	Low/Intermediate	Endo	NoCT	Positive	Positive	Low	G1	Negative	HER2nERp	HER2nERn	Negative
S005379.l.r.m.c.lib.g.k2.a.t	StringTie	TRUE	FALSE	TRUE	S005379.l.r.m.c.lib.g	S005379.l.r.m.c.lib	S005379.l.r	S005379	C003868	Q003801	0.248868	26887269	31031047	33452305	33647335	75T1S6B75T1S	NS500281	Pool0318	TruSeq	AD010	69	6.89082	10.85	336		OP	2014	IncaDiagnosisDate	35	7	30		Invasive cancer	RIGHT	Positive	90	Negative	Negative	Low	N0	0	2	55	20	T1c	0	Lobular	Endo	ERpHER2nLNn	ERpHER2nLNn_Endo	ERpHER2nLNn_Endo_50	1776	1	2765	0	1776	1	1336	0	9	Rest	Normal	LumA	7.4629	3.49164	12.3584	3.33348	Low	Low/Intermediate	Endo	NoCT	Normal	LumA	c005	Low	Low/Intermediate	Endo	NoCT	Positive	Negative	Low	G1	Negative	HER2nERp	HER2nERn	Negative
S005380.l.r.m2.c.lib.g.k2.a.t	StringTie	TRUE	TRUE	FALSE	S005380.l.r.m2.c.lib.g	S005380.l.r.m2.c.lib	S005380.l.r	S005380	C003859	Q003811	0.221019	22122233	23642634	25704673	25706695	75T1S6B75T1S	NS500281	Pool0586	TruSeq	AD016	299	8.97343	116.1	336		OP	2014	IncaDiagnosisDate	56	6	40		Invasive cancer	RIGHT	Positive	100	Positive	Negative	Low	N0	0	1	65	9	T1b	0	Ductal	None	ERpHER2nLNn	ERpHER2nLNn_None	ERpHER2nLNn_None_50	2647	0	2785	0	2647	0	1356	0	NA	Rest	LumA	LumA	4.03063	3.24946	8.71815	3.40479	Low	Low/Intermediate	None	NoCT	LumA	LumA	c005	Low	Low/Intermediate	None	NoCT	Positive	Positive	Low	G1	Negative	HER2nERp	HER2nERn	Negative
S005380.l.r.m.c.lib.g.k2.a.t	StringTie	FALSE	FALSE	FALSE	S005380.l.r.m.c.lib.g	S005380.l.r.m.c.lib	S005380.l.r	S005380	C003859	Q003811	0.320597	37053208	38871633	53621647	53760156	54T1S6B1S53T1S	SN587	Pool0228	dUTP	AD004	44	8.97343	116.1	336		OP	2014	IncaDiagnosisDate	56	6	40		Invasive cancer	RIGHT	Positive	100	Positive	Negative	Low	N0	0	1	65	9	T1b	0	Ductal	None	ERpHER2nLNn	ERpHER2nLNn_None	ERpHER2nLNn_None_50	2647	0	2785	0	2647	0	1356	0	NA	Rest	LumA	LumA	1.49044	2.57989	5.33163	3.37423	Low	Low/Intermediate	None	NoCT	LumA	LumA	c005	Low	Low/Intermediate	None	NoCT	Positive	Positive	Low	G1	Negative	HER2nERp	HER2pERn	Negative
S005381.l.r.m.c.lib.g.k2.a.t	StringTie	TRUE	FALSE	TRUE	S005381.l.r.m.c.lib.g	S005381.l.r.m.c.lib	S005381.l.r	S005381	C003867	Q003826	0.297136	24219390	25361842	35286042	35401897	54T1S6B1S53T1S	SN587	Pool0228	dUTP	AD005	44	8.77262	73.37	336		OP	2014	IncaDiagnosisDate	29	7	45		Invasive cancer	RIGHT						N0	0	3	70	1	T1mi	0	Ductal	None				1939	0	2759	0	1939	0	1330	0	NA	Rest	Her2	Her2	45.7067	2.32698	50.6087	2.17929	Intermediate	Low/Intermediate			Normal	Her2	c055	Intermediate	Low/Intermediate			Negative	Negative	High	G3	Positive	HER2pERp	HER2pERn	Positive
S005382.l2.r.m.c.lib.g.k2.a.t	StringTie	TRUE	FALSE	TRUE	S005382.l2.r.m.c.lib.g	S005382.l2.r.m.c.lib	S005382.l2.r	S005382	C003847	Q003829	0.25112	27359482	30745035	42955267	46211588	75T1S6B75T1S	NS500281	Pool0303	dUTP	AD007	62	7.74875	29.49	431		OP	2014	IncaDiagnosisDate	25	1	25		Invasive cancer	RIGHT	Positive	100	Positive	Negative	Low	1to3	1	2	70	30	T2	1	Lobular	Endo	ERpHER2nLNp	ERpHER2nLNp_Endo	ERpHER2nLNp_Endo_50	1803	0	2749	0	1803	0	1320	0	15	Norm15	LumA	LumA	7.51888	3.44278	12.4209	3.26793	Low	Low/Intermediate	Endo	NoCT	LumA	LumA	c005	Low	Low/Intermediate	Endo	NoCT	Positive	Positive	Low	G1	Negative	HER2nERp	HER2nERn	Negative
S005383.l2.r.m.c.lib.g.k2.a.t	StringTie	TRUE	FALSE	TRUE	S005383.l2.r.m.c.lib.g	S005383.l2.r.m.c.lib	S005383.l2.r	S005383	C003846	Q003843	0.211991	26806901	29355200	32275624	32322703	75T1S6B75T1S	NS500281	Pool0314	TruSeq	AD020	67	6.84569	12.5	432		OP	2014	IncaDiagnosisDate	26	1	40		Invasive cancer	LEFT	Positive	100	Positive	Negative	Low	N0	0	2	80	28	T2	1	Lobular	Endo	ERpHER2nLNn	ERpHER2nLNn_Endo	ERpHER2nLNn_Endo_50	1875	0	2750	0	1875	0	1321	0	NA	Rest	LumA	LumA	10.09	3.38264	14.9921	3.20913	Low	Low/Intermediate	Endo	NoCT	LumA	LumA	c005	Low	Low/Intermediate	Endo	NoCT	Positive	Positive	Low	G1	Negative	HER2nERp	HER2nERn	Negative
S005383.l3.r.n.m.c.lib.g.k2.a.t	StringTie	FALSE	FALSE	TRUE	S005383.l3.r.n.m.c.lib.g	S005383.l3.r.n.m.c.lib	S005383.l3.r	S005383	C003846	Q003843	0.245977	22584953	24693282	29168419	29195531	75T1S6B75T1S	NS500281	Pool0382	TruSeq	AD003	109	7.58849	17.85	521		OP	2014	IncaDiagnosisDate	26	1	40		Invasive cancer	LEFT	Positive	100	Positive	Negative	Low	N0	0	2	80	28	T2	1	Lobular	Endo	ERpHER2nLNn	ERpHER2nLNn_Endo	ERpHER2nLNn_Endo_50	1875	0	2750	0	1875	0	1321	0	9	Rest	LumA	LumA	10.3108	3.36393	15.2129	3.19052	Low	Low/Intermediate	Endo	NoCT	LumA	LumA	c005	Low	Low/Intermediate	Endo	NoCT	Positive	Positive	Low	G1	Negative	HER2nERp	HER2nERn	Negative
S005384.l.r.m.c.lib.g.k2.a.t	StringTie	TRUE	FALSE	TRUE	S005384.l.r.m.c.lib.g	S005384.l.r.m.c.lib	S005384.l.r	S005384	C003858	Q003847	0.383752	27433420	28579005	41541069	41674699	54T1S6B1S53T1S	SN587	Pool0228	dUTP	AD006	44	8.74822	455.9	335		OP	2014	IncaDiagnosisDate	16	6	25		Invasive cancer	RIGHT	Negative	0	Negative	Negative	High	4toX	1	3	95	64	T3	1	Ductal	None	TNBC	TNBC_None				264	1				0	11	Rest	Her2	Her2	80.175	1.22335	85.077	1.14895	High	High			Her2	Her2	c090	High	High			Negative	Negative	High	G3	Negative	HER2nERp	HER2nERn	Negative
S005385.l.r.lib.g.k2.a.t	StringTie	TRUE	FALSE	TRUE	S005385.l.r.lib.g	S005385.l.r.lib	S005385.l.r	S005385	C003885	Q003835	0.416499	24637111	26683238	27830699	28629069	75T1S6B75T1S	NS500281	Pool0536	NeoPrep	AD001	256	7.3	5.879	335		OP	2014	IncaDiagnosisDate	29	13	53		Invasive cancer	RIGHT	Positive	99	Positive	Negative	Low	N0	0	2	75	19	T1c	0	Lobular	Endo	ERpHER2nLNn	ERpHER2nLNn_Endo	ERpHER2nLNn_Endo_50	1882	0	2765	0	1882	0	1336	0	1	Rest	LumA	LumA	10.3523	3.38434	15.2543	3.21046	Low	Low/Intermediate	Endo	NoCT	LumA	LumA	c010	Low	Low/Intermediate	Endo	NoCT	Positive	Positive	Low	G1	Negative	HER2nERp	HER2nERn	Negative
S005386.l.r.m.c.lib.g.k2.a.t	StringTie	TRUE	FALSE	TRUE	S005386.l.r.m.c.lib.g	S005386.l.r.m.c.lib	S005386.l.r	S005386	C003857	Q003796	0.359064	19976008	20899824	34483990	34673363	54T1S6B1S53T1S	SN587	Pool0228	dUTP	AD007	44	8.0558	155.1	335		OP	2014	IncaDiagnosisDate	6	6	51		Invasive cancer	LEFT	Positive	95	Positive	Positive	High	N0	0	3	45	10	T1b	0	Ductal	ImmuChemoEndo	HER2pERp	HER2pERp_ImmuChemoEndo		1845	0	2735	0	1845	0	1306	0	8	Rest	Her2	Her2	53.0207	2.13581	57.9227	2.00059	Intermediate	Low/Intermediate	Endo	NoCT	Normal	Her2	c040	Low	Low/Intermediate			Positive	Positive	High	G3	Positive	HER2pERp	HER2pERn	Positive
S005388.l.r.m.c.lib.g.k2.a.t	StringTie	TRUE	FALSE	TRUE	S005388.l.r.m.c.lib.g	S005388.l.r.m.c.lib	S005388.l.r	S005388	C003866	Q003821	0.323956	19637373	20692963	29646954	29969144	54T1S6B1S53T1S	SN587	Pool0228	dUTP	AD009	44	8.39783	180.3	335		OP	2014	IncaDiagnosisDate	35	7	30		Invasive cancer	RIGHT	Positive	95	Positive	Negative	High	1to3	1	3	70	20	T1c	0	Ductal	ChemoEndo	ERpHER2nLNp	ERpHER2nLNp_ChemoEndo	ERpHER2nLNp_ChemoEndo_50	1830	0	2765	0	1830	0	1336	0	19	Rest	LumB	LumB	63.9587	1.78936	68.8608	1.6654	High	High	ChemoEndo	ChemoEndo	LumB	LumB	c085	High	High	ChemoEndo	ChemoEndo	Positive	Positive	High	G3	Negative	HER2nERp	HER2nERn	Negative
S005389.l.r.m.c.lib.g.k2.a.t	StringTie	FALSE	FALSE	TRUE	S005389.l.r.m.c.lib.g	S005389.l.r.m.c.lib	S005389.l.r	S005389	C003863	Q003816	0.358306	24202312	25353073	34682355	34772028	54T1S6B1S53T1S	SN587	Pool0228	dUTP	AD010	44	9.09585	26.9	335		OP	2014	SamplingDate	0	7	192			LEFT																									0	NA	Rest	LumA	LumA	50.6248	2.57418	55.5268	2.45991					LumB	LumA	c065					Positive	Positive	High	G3	Negative	HER2nERp	HER2pERn	Negative
S005390.l.r.m.c.lib.g.k2.a.t	StringTie	TRUE	FALSE	TRUE	S005390.l.r.m.c.lib.g	S005390.l.r.m.c.lib	S005390.l.r	S005390	C003852	Q003805	0.436557	32398516	34287684	52792715	53037113	54T1S6B1S53T1S	SN587	Pool0228	dUTP	AD011	44	8.51173	127.5	335		OP	2014	IncaDiagnosisDate	20	6	319		Invasive cancer	RIGHT	Positive	90	Negative	Positive	High	4toX	1	3	60	27	T2	1	Ductal	ImmuChemoEndo	HER2pERp	HER2pERp_ImmuChemoEndo		1616	0	2749	0	1616	0	1320	0	3	Rest	Basal	Basal	64.9951	1.84946	69.8971	1.73966	High	High	ChemoEndo	ChemoEndo	Her2	Her2	c085	High	High	ChemoEndo	ChemoEndo	Positive	Positive	High	G3	Negative	HER2pERp	HER2nERn	Positive
S005391.l.r.m.c.lib.g.k2.a.t	StringTie	TRUE	FALSE	TRUE	S005391.l.r.m.c.lib.g	S005391.l.r.m.c.lib	S005391.l.r	S005391	C003851	Q003837	0.37944	28887855	30833609	40602584	40756309	54T1S6B1S53T1S	SN587	Pool0228	dUTP	AD012	44	8.71466	489.6	335		OP	2014	IncaDiagnosisDate	26	6	177		Invasive cancer	LEFT	Positive	90	Negative	Negative	High	1to3	1	3	75	35	T2	1	Ductal	ChemoEndo	ERpHER2nLNp	ERpHER2nLNp_ChemoEndo	ERpHER2nLNp_ChemoEndo_50	354	0	1671	1	354	0	1326	0	7	Rest	LumB	LumB	60.6734	2.24894	65.5755	2.14406	High	High	ChemoEndo	ChemoEndo	LumB	LumB	c075	High	High	ChemoEndo	ChemoEndo	Positive	Negative	High	G3	Negative	HER2nERp	HER2nERn	Negative
S005392.l.r.m2.c.lib.g.k2.a.t	StringTie	TRUE	FALSE	TRUE	S005392.l.r.m2.c.lib.g	S005392.l.r.m2.c.lib	S005392.l.r	S005392	C003843	Q003807	0.315821	23720213	24867922	36192379	36454796	54T1S6B1S53T1S	SN587	Pool0229	dUTP	AD023	44	9.0173	350.9	335		CoreBiopsy	2014	IncaDiagnosisDate	34	2		Invasive cancer		RIGHT	Positive	100	Negative	Negative	High	1to3	1		60	12	T1c	0	Ductal	ChemoEndo	ERpHER2nLNp	ERpHER2nLNp_ChemoEndo	ERpHER2nLNp_ChemoEndo_50	2108	0	2757	0	2108	0	1328	0	NA	Rest	LumB	LumB	63.9985	1.61123	68.9006	1.48478	High	High	ChemoEndo	ChemoEndo	LumB	LumB	c070	High	High	ChemoEndo	ChemoEndo	Positive	Negative	High	G3	Negative	HER2nERp	HER2nERn	Negative
S005392.l.r.m.c.lib.g.k2.a.t	StringTie	FALSE	FALSE	TRUE	S005392.l.r.m.c.lib.g	S005392.l.r.m.c.lib	S005392.l.r	S005392	C003843	Q003807	0.327458	24984941	26164741	39724851	39833554	54T1S6B1S53T1S	SN587	Pool0228	dUTP	AD013	44	9.0173	350.9	335		CoreBiopsy	2014	IncaDiagnosisDate	34	2		Invasive cancer		RIGHT	Positive	100	Negative	Negative	High	1to3	1		60	12	T1c	0	Ductal	ChemoEndo	ERpHER2nLNp	ERpHER2nLNp_ChemoEndo	ERpHER2nLNp_ChemoEndo_50	2108	0	2757	0	2108	0	1328	0	NA	Rest	LumB	LumB	66.6061	1.55024	71.5081	1.43405	High	High	ChemoEndo	ChemoEndo	LumB	LumB	c075	High	High	ChemoEndo	ChemoEndo	Positive	Negative	High	G3	Negative	HER2nERp	HER2nERn	Negative
S005393.l.r.m.c.lib.g.k2.a.t	StringTie	TRUE	FALSE	TRUE	S005393.l.r.m.c.lib.g	S005393.l.r.m.c.lib	S005393.l.r	S005393	C003836	Q003800	0.316966	17671620	18552780	28384701	28447246	54T1S6B1S53T1S	SN587	Pool0228	dUTP	AD014	44	8.52659	105.3	335		OP	2014	IncaDiagnosisDate	36	1	70		Invasive cancer	RIGHT	Negative	0	Negative	Positive	High	N0	0	2	55	15	T1c	0	Ductal	ImmuChemo	HER2pERn	HER2pERn_ImmuChemo		1277	1	1507	1	1277	1	1304	1	14	Rest	Basal	Basal	61.0272	1.73081	65.9292	1.59561	High	High	ChemoEndo	ChemoEndo	Basal	Basal	c070	High	High	ChemoEndo	ChemoEndo	Negative	Negative	High	G3	Positive	HER2pERp	HER2pERn	Positive
S005394.l.r.m.c.lib.g.k2.a.t	StringTie	TRUE	FALSE	TRUE	S005394.l.r.m.c.lib.g	S005394.l.r.m.c.lib	S005394.l.r	S005394	C003835	Q003822	0.325734	21903828	22971501	40915928	41064415	54T1S6B1S53T1S	SN587	Pool0228	dUTP	AD015	44	9.05498	84.79	335		OP	2014	IncaDiagnosisDate	27	1	93		Invasive cancer	RIGHT	Positive	100	Positive	Negative	Low	N0	0	1	70	17	T1c	0	Other	Endo	ERpHER2nLNn	ERpHER2nLNn_Endo	ERpHER2nLNn_Endo_50	1854	0	2749	0	1854	0	1320	0	4	Rest	LumB	LumB	63.9658	1.95928	68.8678	1.84344	High	High	ChemoEndo	ChemoEndo	LumB	LumB	c075	High	High	ChemoEndo	ChemoEndo	Positive	Positive	High	G3	Negative	HER2nERp	HER2nERn	Negative
S005397.l.r.m.c.lib.g.k2.a.t	StringTie	TRUE	FALSE	TRUE	S005397.l.r.m.c.lib.g	S005397.l.r.m.c.lib	S005397.l.r	S005397	C003834	Q003846	0.339666	31611245	32979579	46092063	46245776	54T1S6B1S53T1S	SN587	Pool0240	dUTP	AD027	45	7.15281	64.24	337		OP	2014	IncaDiagnosisDate	36	1	60		Invasive cancer	RIGHT	Positive	100	Positive	Negative	High	1to3	1	3	85	28	T2	1	Ductal	Endo	ERpHER2nLNp	ERpHER2nLNp_Endo	ERpHER2nLNp_Endo_50			255	1			255	1	14	Rest	LumA	LumA	44.1177	2.32455	49.0197	2.17149	High	High	ChemoEndo	ChemoEndo	LumB	LumA	c030	Intermediate	Low/Intermediate	Endo	NoCT	Positive	Positive	High	G2	Negative	HER2nERp	HER2nERn	Negative
S005398.l.r.m.c.lib.g.k2.a.t	StringTie	TRUE	FALSE	TRUE	S005398.l.r.m.c.lib.g	S005398.l.r.m.c.lib	S005398.l.r	S005398	C003833	Q003841	0.295014	29585786	30861106	39651764	39762028	54T1S6B1S53T1S	SN587	Pool0240	dUTP	AD025	45	8.11694	336.2	337		OP	2014	IncaDiagnosisDate	55	1	38		Invasive cancer	RIGHT	Positive	100	Positive	Negative	High	4toX	1	2	75	22	T2	1	Ductal	ChemoEndo	ERpHER2nLNp	ERpHER2nLNp_ChemoEndo	ERpHER2nLNp_ChemoEndo_50	993	1	1678	1	993	1	1348	0	3	Rest	LumB	LumB	81.529	1.30619	86.4311	1.23841	High	High	ChemoEndo	ChemoEndo	LumB	LumB	c090	High	High	ChemoEndo	ChemoEndo	Positive	Positive	High	G3	Negative	HER2nERp	HER2nERn	Negative
S005399.l2.r.n.m.c.lib.g.k2.a.t	StringTie	FALSE	FALSE	TRUE	S005399.l2.r.n.m.c.lib.g	S005399.l2.r.n.m.c.lib	S005399.l2.r	S005399	C003845	Q003840	0.282824	31898037	33706116	36617792	36686910	75T1S6B75T1S	NS500281	Pool0583	TruSeq	AD002	297	8.39008	101.4	789		OP	2014	IncaDiagnosisDate	39	3	45		Invasive cancer	LEFT	Positive	85	Negative	Negative	High	N0	0	2	75	26	T2	1	Ductal	Endo	ERpHER2nLNn	ERpHER2nLNn_Endo	ERpHER2nLNn_Endo_50	1863	0	2763	0	1863	0	1334	0	NA	Rest	LumB	LumB	77.1451	1.55894	82.0471	1.48309	High	High	ChemoEndo	ChemoEndo	Her2	LumB	c080	High	High	ChemoEndo	ChemoEndo	Positive	Negative	High	G3	Negative	HER2nERp	HER2nERn	Negative
S005399.l.r.m.c.lib.g.k2.a.t	StringTie	TRUE	FALSE	TRUE	S005399.l.r.m.c.lib.g	S005399.l.r.m.c.lib	S005399.l.r	S005399	C003845	Q003840	0.280792	28394901	29566746	40465480	40671270	54T1S6B1S53T1S	SN587	Pool0240	dUTP	AD023	45	8.0925	195.4	337		OP	2014	IncaDiagnosisDate	39	3	45		Invasive cancer	LEFT	Positive	85	Negative	Negative	High	N0	0	2	75	26	T2	1	Ductal	Endo	ERpHER2nLNn	ERpHER2nLNn_Endo	ERpHER2nLNn_Endo_50	1863	0	2763	0	1863	0	1334	0	8	Rest	unclassified	unclassified	51.6561	2.6779	56.5582	2.56662	Intermediate	Low/Intermediate			Her2	Her2	c055	Intermediate	Low/Intermediate	ChemoEndo	ChemoEndo	Positive	Negative	High	G3	Negative	HER2nERp	HER2nERn	Negative
S005400.l.r.m.c.lib.g.k2.a.t	StringTie	TRUE	FALSE	TRUE	S005400.l.r.m.c.lib.g	S005400.l.r.m.c.lib	S005400.l.r	S005400	C003838	Q003810	0.287012	27602401	28812790	40721786	40774402	54T1S6B1S53T1S	SN587	Pool0240	dUTP	AD022	45	7.70103	37.02	337		OP	2014	IncaDiagnosisDate	48	2	81		Invasive cancer	RIGHT	Positive	100	Positive	Negative	High	1to3	1	2	65	12	T1c	0	Ductal	Endo	ERpHER2nLNp	ERpHER2nLNp_Endo	ERpHER2nLNp_Endo_50	411	0	2771	0	411	0	1342	0	1	Rest	LumA	LumA	19.7773	3.03882	24.6794	2.86867	Intermediate	Low/Intermediate	Endo	NoCT	LumA	LumA	c015	Low	Low/Intermediate	Endo	NoCT	Positive	Positive	Low	G1	Negative	HER2nERp	HER2nERn	Negative
S005401.l.r.m.c.lib.g.k2.a.t	StringTie	TRUE	FALSE	TRUE	S005401.l.r.m.c.lib.g	S005401.l.r.m.c.lib	S005401.l.r	S005401	C003837	Q003792	0.269888	28062737	29415068	36605575	36688778	54T1S6B1S53T1S	SN587	Pool0240	dUTP	AD021	45	9.03015	809.5	337		OP	2014	IncaDiagnosisDate	27	2	48		Invasive cancer	LEFT	Negative	10	Negative	Negative	High	SubMicroMet	0	3	35	22	T2	1	Ductal	Chemo	TNBC	TNBC_Chemo		2176	0	2750	0	2176	0	1321	0	16	Rest	Basal	Basal	76.7005	1.35539	81.6026	1.26656	High	High	ChemoEndo	ChemoEndo	Basal	Basal	c090	High	High	ChemoEndo	ChemoEndo	Negative	Negative	High	G3	Negative	HER2nERp	HER2nERn	Negative
S005402.l.r.m.c.lib.g.k2.a.t	StringTie	TRUE	FALSE	TRUE	S005402.l.r.m.c.lib.g	S005402.l.r.m.c.lib	S005402.l.r	S005402	C003831	Q003815	0.371136	24317892	26720385	37773155	37955000	54T1S6B1S53T1S	SN587	Pool0240	dUTP	AD020	45	8.62662	263.1	337		OP	2014	IncaDiagnosisDate	37	1	45		Invasive cancer	LEFT	Negative	2	Negative	Positive	High	4toX	1	3	65	19	T1c	0	Ductal	ImmuChemo	HER2pERn	HER2pERn_ImmuChemo		2026	0	2759	0	2026	0	1330	0	12	Rest	Her2	Her2	83.0453	1.18168	87.9474	1.11993	High	High	ChemoEndo	ChemoEndo	Her2	Her2	c085	High	High	ChemoEndo	ChemoEndo	Negative	Negative	High	G3	Positive	HER2pERp	HER2pERn	Positive
S005403.l2.r.n.m.c.lib.g.k2.a.t	StringTie	TRUE	FALSE	TRUE	S005403.l2.r.n.m.c.lib.g	S005403.l2.r.n.m.c.lib	S005403.l2.r	S005403	C003798	Q003742	0.19396	23937284	25259207	27105932	27145824	75T1S6B75T1S	NS500281	Pool0548	TruSeq	AD001	266	8.14961	42.08	742		OP	2014	IncaDiagnosisDate	28	0	75		Invasive cancer	LEFT	Positive	100	Positive	Negative	Low	SubMicroMet	0	1	60	23	T2	1	Ductal_Lobular	Endo	ERpHER2nLNn	ERpHER2nLNn_Endo	ERpHER2nLNn_Endo_50	1788	0	2744	0	1788	0	1315	0	18	Rest	LumA	LumA	19.3969	3.04103	24.299	2.86977	Low	Low/Intermediate	Endo	NoCT	LumA	LumA	c010	Low	Low/Intermediate	Endo	NoCT	Positive	Positive	Low	G1	Negative	HER2nERp	HER2nERn	Negative
S005404.l2.r.n.lib.g.k2.a.t	StringTie	TRUE	FALSE	TRUE	S005404.l2.r.n.lib.g	S005404.l2.r.n.lib	S005404.l2.r	S005404	C003812	Q003720	0.336868	29684301	31381050	32799545	32882064	75T1S6B75T1S	NS500281	Pool0525	NeoPrep	AD010	245	8.55612	262.4	713		OP	2014	IncaDiagnosisDate	30	5	108		Invasive cancer	LEFT	Negative	0	Negative	Negative	High	N0	0	3	45	35	T2	1	Ductal	Chemo	TNBC	TNBC_Chemo		719	0	1040	0	719	0	857	0	17	Rest	Basal	Basal	58.2563	1.75027	63.1583	1.60802	High	High	ChemoEndo	ChemoEndo	Basal	Basal	c090	High	High	ChemoEndo	ChemoEndo	Negative	Negative	High	G3	Negative	HER2nERp	HER2nERn	Negative
S005404.l3.r.m.c.lib.g.k2.a.t	StringTie	FALSE	FALSE	TRUE	S005404.l3.r.m.c.lib.g	S005404.l3.r.m.c.lib	S005404.l3.r	S005404	C003812	Q003720	0.218505	23995722	25082471	33692528	33797264	54T1S6B1S53T1S	SN587	Pool0240	dUTP	AD019	45	8.98112	162.6	337		OP	2014	IncaDiagnosisDate	30	5	108		Invasive cancer	LEFT	Negative	0	Negative	Negative	High	N0	0	3	45	35	T2	1	Ductal	Chemo	TNBC	TNBC_Chemo		719	0	1040	0	719	0	857	0	NA	Rest	Basal	Basal	54.8779	1.97675	59.78	1.8326	Intermediate	Low/Intermediate	ChemoEndo	ChemoEndo	Basal	Basal	c090	High	High	ChemoEndo	ChemoEndo	Negative	Negative	High	G3	Positive	HER2nERp	HER2nERn	Negative
S005405.l2.r.m.c.lib.g.k2.a.t	StringTie	TRUE	FALSE	TRUE	S005405.l2.r.m.c.lib.g	S005405.l2.r.m.c.lib	S005405.l2.r	S005405	C003808	Q003733	0.255435	34536666	36877584	39780250	39786231	75T1S6B75T1S	NS500281	Pool0638	TruSeq	AD008	338	8.04759	46.75	789		OP	2014	IncaDiagnosisDate	35	1	45		Invasive cancer	LEFT	Positive	90	Positive	Negative	High	N0	0	2	50	16	T1c	0	Ductal	ChemoEndo	ERpHER2nLNn	ERpHER2nLNn_ChemoEndo		1835	0	2752	0	1835	0	1323	0	NA	Rest	unclassified	unclassified	37.1727	2.59837	42.0747	2.44357	Low	Low/Intermediate			Normal	LumA	c020	Low	Low/Intermediate	Endo	NoCT	Positive	Positive	Low	G1	Negative	HER2nERp	HER2nERn	Negative
S005405.l2.r.n.m.c.lib.g.k2.a.t	StringTie	FALSE	FALSE	TRUE	S005405.l2.r.n.m.c.lib.g	S005405.l2.r.n.m.c.lib	S005405.l2.r	S005405	C003808	Q003733	0.231484	25427911	26917582	29768783	29769964	75T1S6B75T1S	NS500281	Pool0584	TruSeq	AD011	297	8.04759	46.75	789		OP	2014	IncaDiagnosisDate	35	1	45		Invasive cancer	LEFT	Positive	90	Positive	Negative	High	N0	0	2	50	16	T1c	0	Ductal	ChemoEndo	ERpHER2nLNn	ERpHER2nLNn_ChemoEndo		1835	0	2752	0	1835	0	1323	0	6	Rest	Normal	LumA	29.3656	2.81951	34.2676	2.65601	Low	Low/Intermediate	Endo	NoCT	LumA	LumA	c020	Low	Low/Intermediate	Endo	NoCT	Positive	Positive	Low	G1	Negative	HER2nERp	HER2nERn	Negative
S005406.l2.r.m.c.lib.g.k.a.t	StringTie	TRUE	FALSE	TRUE	S005406.l2.r.m.c.lib.g	S005406.l2.r.m.c.lib	S005406.l2.r	S005406	C003807	Q003782	0.222482	29929868	31590699	34361405	34388711	75T1S6B75T1S	NS500281	Pool0641	TruSeq	AD014	341	8.63121	22.5	789		OP	2014	IncaDiagnosisDate	21	1	93		Invasive cancer	RIGHT	Positive	100	Positive	Negative	High	4toX	1	3	80	20	T1c	0	Ductal	Endo	ERpHER2nLNp	ERpHER2nLNp_Endo	ERpHER2nLNp_Endo_50	1780	1	2593	1	1780	1	1348	0	NA	Rest	LumB	LumB	61.7803	1.83007	66.6824	1.70715	High	High	ChemoEndo	ChemoEndo	LumB	LumB	c085	High	High	ChemoEndo	ChemoEndo	Positive	Positive	High	G2	Negative	HER2nERp	HER2nERn	Negative
S005406.l2.r.n.m.c.lib.g.k2.a.t	StringTie	FALSE	FALSE	TRUE	S005406.l2.r.n.m.c.lib.g	S005406.l2.r.n.m.c.lib	S005406.l2.r	S005406	C003807	Q003782	0.203487	26527272	28219229	30597738	30654915	75T1S6B75T1S	NS500281	Pool0583	TruSeq	AD004	297	8.63121	22.5	789		OP	2014	IncaDiagnosisDate	21	1	93		Invasive cancer	RIGHT	Positive	100	Positive	Negative	High	4toX	1	3	80	20	T1c	0	Ductal	Endo	ERpHER2nLNp	ERpHER2nLNp_Endo	ERpHER2nLNp_Endo_50	1780	1	2593	1	1780	1	1348	0	10	Rest	LumB	LumB	59.6766	2.04758	64.5786	1.92572	High	High	ChemoEndo	ChemoEndo	LumB	LumB	c085	High	High	ChemoEndo	ChemoEndo	Positive	Positive	High	G3	Negative	HER2nERp	HER2nERn	Negative
S005407.l2.r.m.c.lib.g.k2.a.t	StringTie	FALSE	FALSE	TRUE	S005407.l2.r.m.c.lib.g	S005407.l2.r.m.c.lib	S005407.l2.r	S005407	C004312	Q004266	0.292815	36708679	40663626	51506650	55393539	75T1S6B75T1S	NS500281	Pool0301	dUTP	AD027	62	8.50516	147.7	426		OP	2014	IncaDiagnosisDate	112	6	74	Invasive cancer		LEFT	Positive	90	Positive	Negative		N0	0		80	45	T2	1	Ductal	Endo	ERpHER2nLNn	ERpHER2nLNn_Endo	ERpHER2nLNn_Endo_50	1910	0	2834	0	1910	0	1405	0	NA	Rest	LumA	LumA	4.94796	3.4201	9.75976	3.3964	Low	Low/Intermediate	Endo	NoCT	LumA	LumA	c005	Low	Low/Intermediate	Endo	NoCT	Positive	Positive	Low	G1	Negative	HER2nERp	HER2nERn	Negative
S005408.l.r.m.c.lib.g.k2.a.t	StringTie	TRUE	FALSE	TRUE	S005408.l.r.m.c.lib.g	S005408.l.r.m.c.lib	S005408.l.r	S005408	C003824	Q003770	0.437046	24949520	26085489	35782374	35886993	54T1S6B1S53T1S	SN587	Pool0228	dUTP	AD023	44	8.06348	69.75	338		OP	2014	IncaDiagnosisDate	28	8	53		Invasive cancer	LEFT	Positive	95	Negative	Negative	Low	4toX	1	2	75	22	T2	1	Lobular	ChemoEndo	ERpHER2nLNp	ERpHER2nLNp_ChemoEndo	ERpHER2nLNp_ChemoEndo_50	2242	0	2752	0	2242	0	1323	0	1	Rest	LumA	LumA	9.98628	3.36023	14.8883	3.18618	High	High	ChemoEndo	ChemoEndo	LumA	LumA	c005	High	High	ChemoEndo	ChemoEndo	Positive	Positive	Low	G1	Negative	HER2nERp	HER2nERn	Negative
S005409.l.r.m.c.lib.g.k2.a.t	StringTie	FALSE	FALSE	TRUE	S005409.l.r.m.c.lib.g	S005409.l.r.m.c.lib	S005409.l.r	S005409	C003805	Q003749	0.55828	35625846	37552661	55250504	55524881	54T1S6B1S53T1S	SN587	Pool0228	dUTP	AD025	44	8.50328	140.1	338		OP	2014	IncaDiagnosisDate	28	1	25		Invasive cancer	LEFT	Positive	100	Negative	Negative	Low	N0	0	2	65	13	T1c	0	Ductal	Endo	ERpHER2nLNn	ERpHER2nLNn_Endo	ERpHER2nLNn_Endo_50	2165	0	2745	0	2165	0	1316	0	15	Norm15	Normal	LumA	3.65391	3.1773	8.28179	3.40983	Low	Low/Intermediate	Endo	NoCT	Normal	LumA	c005	Low	Low/Intermediate	Endo	NoCT	Positive	Positive	Low	G1	Negative	HER2nERp	HER2pERn	Negative
S005410.l.r.m.c.lib.g.k2.a.t	StringTie	FALSE	FALSE	TRUE	S005410.l.r.m.c.lib.g	S005410.l.r.m.c.lib	S005410.l.r	S005410	C003804	Q003716	0.393804	31213266	33132027	45874069	46230173	54T1S6B1S53T1S	SN587	Pool0229	dUTP	AD001	44	9.0459	486.8	338		OP	2014	SamplingDate	0	1				RIGHT																									0	NA	Rest	Basal	Basal	83.4016	1.19657	88.3037	1.14194					Basal	Basal	c090					Negative	Negative	High	G3	Negative	HER2nERp	HER2nERn	Negative
S005411.l.r.m.c.lib.g.k2.a.t	StringTie	FALSE	FALSE	TRUE	S005411.l.r.m.c.lib.g	S005411.l.r.m.c.lib	S005411.l.r	S005411	C003803	Q003740	0.540652	38394108	40259396	48710002	49169941	54T1S6B1S53T1S	SN587	Pool0229	dUTP	AD002	44	8.28369	142.6	338		OP	2014	IncaDiagnosisDate	6	1	96			RIGHT	Negative	0	Negative	Negative	High	1to3	1	3	60					Chemo	TNBC	TNBC_Chemo		2046	0	2723	0	2046	0	1294	0	NA	Norm15	Normal	LumA	3.94264	3.25123	8.5873	3.47826					Normal	Basal	c005					Negative	Negative	Low	G1	Negative	HER2nERp	HER2nERn	Negative
S005412.l.r.m.c.lib.g.k2.a.t	StringTie	FALSE	FALSE	TRUE	S005412.l.r.m.c.lib.g	S005412.l.r.m.c.lib	S005412.l.r	S005412	C003802	Q003744	0.577319	30744060	36409901	49750700	50147316	54T1S6B1S53T1S	SN587	Pool0229	dUTP	AD003	44	8.35875	700.5	338		OP	2014	IncaDiagnosisDate	4	1	66		Invasive cancer	LEFT	Negative	0	Negative	Negative	Low	N0	0	1	60	51	T3	1	Other	None	TNBC	TNBC_None		1911	0	2721	0	1911	0	1292	0	3	Rest	LumB	LumB	81.6032	1.27934	86.5053	1.2119	High	High			Her2	Her2	c090	High	High			Positive	Positive	High	G3	Negative	HER2nERp	HER2nERn	Negative
S005413.l.r.m.c.lib.g.k2.a.t	StringTie	FALSE	FALSE	TRUE	S005413.l.r.m.c.lib.g	S005413.l.r.m.c.lib	S005413.l.r	S005413	C003801	Q003732	0.562633	28194625	29977582	38291236	38679174	54T1S6B1S53T1S	SN587	Pool0229	dUTP	AD004	44	7.89034	55.52	338		OP	2014	IncaDiagnosisDate	4	1	76		Invasive cancer	LEFT	Positive	90	Positive	Negative	High	N0	0	3	50	25	T2	1	Ductal	ChemoEndo	ERpHER2nLNn	ERpHER2nLNn_ChemoEndo		1825	0	2721	0	1825	0	1292	0	1	Rest	LumA	LumA	21.6327	3.03237	26.5347	2.86397	Low	Low/Intermediate	Endo	NoCT	LumA	LumA	c015	Low	Low/Intermediate	Endo	NoCT	Positive	Positive	Low	G1	Negative	HER2nERp	HER2nERn	Negative
S005414.l.r.m.c.lib.g.k2.a.t	StringTie	TRUE	FALSE	TRUE	S005414.l.r.m.c.lib.g	S005414.l.r.m.c.lib	S005414.l.r	S005414	C003800	Q003722	0.457168	21245035	22214646	31394527	31643940	54T1S6B1S53T1S	SN587	Pool0229	dUTP	AD005	44	8.42109	125.5	338		OP	2014	IncaDiagnosisDate	4	1	90		Invasive cancer	LEFT	Positive	90	Positive	Negative	High	4toX	1	2	45	22	T2	1	Lobular	ChemoEndo	ERpHER2nLNp	ERpHER2nLNp_ChemoEndo		1510	0	2721	0	1510	0	1292	0	14	Rest	LumB	LumB	54.9088	2.36079	59.8109	2.23765	High	High	ChemoEndo	ChemoEndo	LumB	LumB	c050	High	High	ChemoEndo	ChemoEndo	Positive	Positive	High	G3	Negative	HER2nERp	HER2nERn	Negative
S005415.l.r.m.c.lib.g.k2.a.t	StringTie	TRUE	FALSE	TRUE	S005415.l.r.m.c.lib.g	S005415.l.r.m.c.lib	S005415.l.r	S005415	C003799	Q003781	0.436089	25501326	26922392	38224811	38526939	54T1S6B1S53T1S	SN587	Pool0229	dUTP	AD006	44	7.78196	39.16	338		OP	2014	IncaDiagnosisDate	6	1	49		Invasive cancer	LEFT	Positive	95	Positive	Negative	Low	N0	0	2	80	23	T2	1	Ductal	Endo	ERpHER2nLNn	ERpHER2nLNn_Endo	ERpHER2nLNn_Endo_50	1835	0	2723	0	1835	0	1294	0	9	Rest	LumA	LumA	8.36983	3.40764	13.2719	3.23299	Low	Low/Intermediate	Endo	NoCT	LumA	LumA	c005	Low	Low/Intermediate	Endo	NoCT	Positive	Positive	Low	G1	Negative	HER2nERp	HER2nERn	Negative
S005417.l.r.m.c.lib.g.k2.a.t	StringTie	FALSE	FALSE	TRUE	S005417.l.r.m.c.lib.g	S005417.l.r.m.c.lib	S005417.l.r	S005417	C003822	Q003758	0.390423	18395443	19671947	29525935	30108508	54T1S6B1S53T1S	SN587	Pool0229	dUTP	AD009	44	6.99821	36.02	338		CoreBiopsy	2014	IncaDiagnosisDate	19	7	10			RIGHT	Negative	0	Negative			4toX	1		70				Other	None				1959	0	2742	0	1959	0	1313	0	NA	Norm15	Normal	LumA	7.72215	3.51551	12.6242	3.34077					Normal	LumA	c005					Positive	Positive	Low	G1	Negative	HER2nERp	HER2nERn	Negative
S005418.l.r.m.c.lib.g.k2.a.t	StringTie	TRUE	FALSE	TRUE	S005418.l.r.m.c.lib.g	S005418.l.r.m.c.lib	S005418.l.r	S005418	C003819	Q003745	0.39479	33842460	35441168	49249409	49608132	54T1S6B1S53T1S	SN587	Pool0229	dUTP	AD010	44	8.24496	80.92	338		OP	2014	IncaDiagnosisDate	32	7	45		Invasive cancer	LEFT	Positive	99	Positive	Negative	Low	SubMicroMet	0	2	65	12	T1c	0	Ductal	Endo	ERpHER2nLNn	ERpHER2nLNn_Endo	ERpHER2nLNn_Endo_50	1943	0	2755	0	1943	0	1326	0	6	Rest	LumA	LumA	25.1527	2.90331	30.0548	2.73864	Low	Low/Intermediate	Endo	NoCT	LumA	LumA	c015	Low	Low/Intermediate	Endo	NoCT	Positive	Positive	Low	G1	Negative	HER2nERp	HER2pERn	Negative
S005419.l.r.m.c.lib.g.k2.a.t	StringTie	TRUE	FALSE	TRUE	S005419.l.r.m.c.lib.g	S005419.l.r.m.c.lib	S005419.l.r	S005419	C003814	Q003772	0.477342	24489344	25967317	35397793	35703372	54T1S6B1S53T1S	SN587	Pool0229	dUTP	AD011	44	7.32901	23.19	338		OP	2014	IncaDiagnosisDate	33	6	87		Invasive cancer	LEFT	Positive	90	Positive	Negative	Low	1to3	1	1	75	17	T1c	0	Ductal	Endo	ERpHER2nLNp	ERpHER2nLNp_Endo	ERpHER2nLNp_Endo_50	2037	0	2755	0	2037	0	1326	0	9	Rest	LumA	LumA	17.0896	3.2131	21.9917	3.04625	Intermediate	Low/Intermediate	Endo	NoCT	LumA	LumA	c010	Low	Low/Intermediate	None	NoCT	Positive	Positive	Low	G1	Negative	HER2nERp	HER2nERn	Negative
S005420.l.r.m.c.lib.g.k2.a.t	StringTie	TRUE	FALSE	TRUE	S005420.l.r.m.c.lib.g	S005420.l.r.m.c.lib	S005420.l.r	S005420	C003813	Q003788	0.509219	25907966	27145134	33311456	33757419	54T1S6B1S53T1S	SN587	Pool0229	dUTP	AD012	44	8.28719	237.5	339		OP	2014	IncaDiagnosisDate	43	6	70		Invasive cancer	RIGHT	Positive	60	Positive	Negative	High	1to3	1	2	85	35	T2	1	Ductal	Endo	ERpHER2nLNp	ERpHER2nLNp_Endo	ERpHER2nLNp_Endo_50	196	0	625	1	196	0	442	0	10	Rest	LumA	LumA	20.5474	3.02773	25.4494	2.86322	Intermediate	Low/Intermediate	Endo	NoCT	LumA	LumA	c025	Intermediate	Low/Intermediate	Endo	NoCT	Positive	Positive	Low	G1	Negative	HER2nERp	HER2nERn	Negative
S005421.l.r.m.c.lib.g.k2.a.t	StringTie	FALSE	FALSE	TRUE	S005421.l.r.m.c.lib.g	S005421.l.r.m.c.lib	S005421.l.r	S005421	C003821	Q003736	0.391936	21689380	22618551	28643127	28909770	54T1S6B1S53T1S	SN587	Pool0229	dUTP	AD013	44	9.11065	667.7	339		OP	2014	IncaDiagnosisDate	26	7	172		In situ only	LEFT						N0	0	2	55		Tis			ChemoEndo				1982	0	2749	0	1982	0	1503	0	NA	Rest	LumA	LumA	8.07705	3.4352	12.9791	3.261					LumA	LumA	c005					Positive	Positive	Low	G1	Negative	HER2nERp	HER2nERn	Negative
S005422.l.r.m.c.lib.g.k2.a.t	StringTie	TRUE	FALSE	TRUE	S005422.l.r.m.c.lib.g	S005422.l.r.m.c.lib	S005422.l.r	S005422	C003820	Q003736	0.371979	24516571	25787514	35256793	35524012	54T1S6B1S53T1S	SN587	Pool0229	dUTP	AD014	44	8.63604	217.4	339		OP	2014	IncaDiagnosisDate	26	7	123		Invasive cancer	RIGHT	Positive	90	Positive	Negative	High	N0	0	2	55	20	T1c	0	Ductal	ChemoEndo	ERpHER2nLNn	ERpHER2nLNn_ChemoEndo	ERpHER2nLNn_ChemoEndo_50	1982	0	2749	0	1982	0	1503	0	1	Rest	LumA	LumA	37.9729	2.53224	42.8749	2.37415	Low	Low/Intermediate	Endo	NoCT	LumA	LumA	c055	Intermediate	Low/Intermediate	Endo	NoCT	Positive	Positive	High	G2	Negative	HER2nERp	HER2nERn	Negative
S005423.l.r.m.c.lib.g.k2.a.t	StringTie	TRUE	FALSE	TRUE	S005423.l.r.m.c.lib.g	S005423.l.r.m.c.lib	S005423.l.r	S005423	C003809	Q003731	0.289682	23666785	24656618	33335601	33700857	54T1S6B1S53T1S	SN587	Pool0229	dUTP	AD015	44	8.50365	235.8	339		OP	2014	IncaDiagnosisDate	20	5	53		Invasive cancer	LEFT	Positive	60	Positive	Negative	High	N0	0	2	50	25	T2	1	Ductal	ChemoEndo	ERpHER2nLNn	ERpHER2nLNn_ChemoEndo		2028	0	2741	0	2028	0	1312	0	5	Rest	LumA	LumA	37.9909	2.51476	42.8929	2.35596	Intermediate	Low/Intermediate	Endo	NoCT	LumA	LumA	c050	Intermediate	Low/Intermediate	Endo	NoCT	Positive	Positive	High	G3	Negative	HER2nERp	HER2nERn	Negative
S005424.l.r.m.c.lib.g.k2.a.t	StringTie	FALSE	FALSE	TRUE	S005424.l.r.m.c.lib.g	S005424.l.r.m.c.lib	S005424.l.r	S005424	C003794	Q003775	0.433028	23237191	24432442	35744908	36084711	54T1S6B1S53T1S	SN587	Pool0229	dUTP	AD027	44	8.10849	128.4	339		OP	2014	SamplingDate	0	1	104			RIGHT																									0	NA	Rest	LumA	LumA	25.8928	2.8893	30.7948	2.72582					LumA	LumA	c030					Positive	Positive	Low	G1	Negative	HER2nERp	HER2nERn	Negative
S005425.l.r.m.c.lib.g.k2.a.t	StringTie	TRUE	FALSE	TRUE	S005425.l.r.m.c.lib.g	S005425.l.r.m.c.lib	S005425.l.r	S005425	C003793	Q003787	0.417533	27098744	28523051	39591851	39953967	54T1S6B1S53T1S	SN587	Pool0229	dUTP	AD025	44	8.97678	85.01	339		OP	2014	IncaDiagnosisDate	22	1	52		Invasive cancer	LEFT	Positive	90	Positive	Negative	High	N0	0	3	85	22	T2	1	Ductal	Endo	ERpHER2nLNn	ERpHER2nLNn_Endo	ERpHER2nLNn_Endo_50	428	1	670	1	428	1	670	1	14	Rest	LumB	LumB	63.2237	1.90283	68.1257	1.78068	High	High	ChemoEndo	ChemoEndo	LumB	LumB	c065	High	High	ChemoEndo	ChemoEndo	Positive	Positive	High	G3	Negative	HER2nERp	HER2nERn	Negative
S005426.l.r.m2.c.lib.g.k2.a.t	StringTie	TRUE	FALSE	TRUE	S005426.l.r.m2.c.lib.g	S005426.l.r.m2.c.lib	S005426.l.r	S005426	C003797	Q003729	0.317908	27728088	32386041	40637071	40770862	75T1S6B75T1S	NS500281	Pool0287	dUTP	AD013	59	7.12357	72.52	339		OP	2014	IncaDiagnosisDate	15	2	38		Invasive cancer	RIGHT	Positive	95	Positive	Negative	High	N0	0	2	50	14	T1c	0	Ductal	Endo	ERpHER2nLNn	ERpHER2nLNn_Endo		1893	0	2731	0	1893	0	1302	0	1	Rest	LumA	LumA	9.218	3.39068	14.12	3.21771	Low	Low/Intermediate	Endo	NoCT	LumA	LumA	c005	Low	Low/Intermediate	Endo	NoCT	Positive	Positive	Low	G1	Negative	HER2nERp	HER2nERn	Negative
S005427.l.r.m.c.lib.g.k2.a.t	StringTie	TRUE	FALSE	TRUE	S005427.l.r.m.c.lib.g	S005427.l.r.m.c.lib	S005427.l.r	S005427	C003792	Q003728	0.359605	24421201	25536524	36609862	36916411	54T1S6B1S53T1S	SN587	Pool0229	dUTP	AD021	44	8.7	161.2	339		OP	2014	IncaDiagnosisDate	16	1	97		Invasive cancer	RIGHT	Positive	90	Positive	Positive	High	N0	0	2	50	17	T1c	0	Ductal	ImmuChemoEndo	HER2pERp	HER2pERp_ImmuChemoEndo		1883	0	2731	0	1863	1	1302	0	8	Rest	Her2	Her2	50.7044	2.24837	55.6065	2.10855	Intermediate	Low/Intermediate	Endo	NoCT	Her2	Her2	c055	Intermediate	Low/Intermediate	Endo	NoCT	Positive	Positive	High	G3	Positive	HER2pERp	HER2pERn	Positive
S005428.l.r.m.c.lib.g.k2.a.t	StringTie	TRUE	FALSE	TRUE	S005428.l.r.m.c.lib.g	S005428.l.r.m.c.lib	S005428.l.r	S005428	C003791	Q003780	0.469008	26072055	27534097	38994663	39384396	54T1S6B1S53T1S	SN587	Pool0229	dUTP	AD020	44	7.95957	120.7	339		OP	2014	IncaDiagnosisDate	62	1	30		Invasive cancer	RIGHT	Positive	90	Positive	Negative	High	1to3	1	2	75	14	T1c	0	Ductal	Endo	ERpHER2nLNp	ERpHER2nLNp_Endo	ERpHER2nLNp_Endo_50	910	0	2777	0	910	0	1348	0	2	Rest	LumA	LumA	38.0052	2.73574	42.9072	2.58422	Intermediate	Low/Intermediate	Endo	NoCT	LumA	LumA	c050	High	High	ChemoEndo	ChemoEndo	Positive	Positive	Low	G2	Negative	HER2nERp	HER2nERn	Negative
S005429.l.r.m.c.lib.g.k2.a.t	StringTie	TRUE	FALSE	TRUE	S005429.l.r.m.c.lib.g	S005429.l.r.m.c.lib	S005429.l.r	S005429	C003796	Q003748	0.352909	19700218	20730356	30825210	31134433	54T1S6B1S53T1S	SN587	Pool0229	dUTP	AD019	44	8.09203	104	339		OP	2014	IncaDiagnosisDate	47	2	40		Invasive cancer	LEFT	Positive	100	Positive	Negative	High	N0	0	2	65	9	T1b	0	Ductal	Endo	ERpHER2nLNn	ERpHER2nLNn_Endo	ERpHER2nLNn_Endo_50	1901	0	2763	0	1901	0	1334	0	1	Rest	LumA	LumA	21.9105	2.98402	26.8125	2.81574	Low	Low/Intermediate	None	NoCT	LumA	LumA	c020	Low	Low/Intermediate	None	NoCT	Positive	Positive	Low	G1	Negative	HER2nERp	HER2nERn	Negative
S005430.l.r.m.c.lib.g.k2.a.t	StringTie	TRUE	FALSE	TRUE	S005430.l.r.m.c.lib.g	S005430.l.r.m.c.lib	S005430.l.r	S005430	C003816	Q003790	0.379256	32561084	34046820	49574998	49900973	54T1S6B1S53T1S	SN587	Pool0230	dUTP	AD008	44	8.56713	283.3	339		OP	2014	IncaDiagnosisDate	37	8	35		Invasive cancer	LEFT	Positive	99	Positive	Negative	Low	N0	0	2	90	3	T1a	0	Ductal	None	ERpHER2nLNn	ERpHER2nLNn_None	ERpHER2nLNn_None_50			459	1			459	0	19	Rest	LumA	LumA	53.0143	2.22449	57.9164	2.09451	Intermediate	Low/Intermediate	Endo	NoCT	LumA	LumA	c060	Intermediate	Low/Intermediate	Endo	NoCT	Positive	Positive	High	G2	Negative	HER2nERp	HER2nERn	Negative
S005431.l.r.m.c.lib.g.k2.a.t	StringTie	FALSE	FALSE	TRUE	S005431.l.r.m.c.lib.g	S005431.l.r.m.c.lib	S005431.l.r	S005431	C004038	Q003976	0.475879	28884764	30429884	41404708	41751345	54T1S6B1S53T1S	SN587	Pool0230	dUTP	AD007	44	7.43387	77.24	339		OP	2014	IncaDiagnosisDate	69	3			Invasive cancer	RIGHT	Positive	95	Positive	Negative	High	N0	0	2	55	25	T2	1	Lobular	ChemoEndo	ERpHER2nLNn	ERpHER2nLNn_ChemoEndo	ERpHER2nLNn_ChemoEndo_50	2595	0	2786	0	2595	0	1357	0	1	Rest	Normal	LumA	23.4532	2.97348	28.3552	2.80644	Low	Low/Intermediate	Endo	NoCT	LumA	LumA	c030	Low	Low/Intermediate	Endo	NoCT	Positive	Positive	High	G3	Negative	HER2nERp	HER2nERn	Negative
S005432.l.r.m.c.lib.g.k2.a.t	StringTie	FALSE	FALSE	FALSE	S005432.l.r.m.c.lib.g	S005432.l.r.m.c.lib	S005432.l.r	S005432	C003789	Q003762	0.569286	22173317	25643286	32495808	32691294	54T1S6B1S53T1S	SN587	Pool0230	dUTP	AD006	44	6.49228	60.26	340		OP	2014	IncaDiagnosisDate	55	1	37		Invasive cancer	RIGHT	Positive	60	Negative	Negative	Low	N0	0	1	70	19	T1c	0	Ductal	Endo	ERpHER2nLNn	ERpHER2nLNn_Endo	ERpHER2nLNn_Endo_50	1525	0	2770	0	1525	0	1341	0	NA	Rest	LumA	LumA	0.822452	2.01213	3.45672	3.2173	Low	Low/Intermediate	None	NoCT	Normal	LumA	c005	Low	Low/Intermediate	None	NoCT	Positive	Positive	Low	G1	Negative	HER2nERp	HER2nERn	Negative
S005433.l2.r.m.c.lib.g.k2.a.t	StringTie	TRUE	FALSE	TRUE	S005433.l2.r.m.c.lib.g	S005433.l2.r.m.c.lib	S005433.l2.r	S005433	C003788	Q003789	0.267712	29255075	32368246	41350010	44224967	75T1S6B75T1S	NS500281	Pool0301	dUTP	AD025	62	7.76106	136.8	426		OP	2014	IncaDiagnosisDate	34	1	25		Invasive cancer	RIGHT	Positive	99	Negative	Positive	High	1to3	1	3	85	24	T2	1	Ductal	Endo	HER2pERp			2229	1	2289	1	2229	1	1320	0	13	Rest	LumB	LumB	73.2083	1.36686	78.1104	1.26561	High	High	ChemoEndo	ChemoEndo	LumB	LumB	c065	High	High	ChemoEndo	ChemoEndo	Positive	Negative	High	G3	Positive	HER2pERp	HER2pERn	Positive
S005434.l.r.m.c.lib.g.k2.a.t	StringTie	TRUE	FALSE	TRUE	S005434.l.r.m.c.lib.g	S005434.l.r.m.c.lib	S005434.l.r	S005434	C003787	Q003739	0.409501	26286385	27617682	37725285	37894140	54T1S6B1S53T1S	SN587	Pool0230	dUTP	AD005	44	8.23083	144.3	340		OP	2014	IncaDiagnosisDate	15	0	35		Invasive cancer	RIGHT	Positive	100	Positive	Negative	Low	N0	0	2	60	17	T1c	0	Ductal	Endo	ERpHER2nLNn	ERpHER2nLNn_Endo	ERpHER2nLNn_Endo_50	1818	0	2729	0	1818	0	1300	0	13	Rest	LumA	LumA	13.888	3.27758	18.79	3.10804	Low	Low/Intermediate	Endo	NoCT	LumA	LumA	c005	Low	Low/Intermediate	Endo	NoCT	Positive	Positive	Low	G1	Negative	HER2nERp	HER2nERn	Negative
S005440.l.r.lib.g.k2.a.t	StringTie	FALSE	FALSE	FALSE	S005440.l.r.lib.g	S005440.l.r.lib	S005440.l.r	S005440	C003768	Q003753	0.335065	23820680	25969600	26983645	27401200	75T1S6B75T1S	NS500281	Pool0454	NeoPrep	AD023	175	7.83289	56.54	340		OP	2014	IncaDiagnosisDate	28	0			Invasive cancer	RIGHT	Positive	100	Positive	Negative	High	N0	0	3	65	18	T1c	0	Ductal	ChemoEndo	ERpHER2nLNn	ERpHER2nLNn_ChemoEndo	ERpHER2nLNn_ChemoEndo_50	2630	0	2737	0	2630	0	1308	0	NA	Rest	LumA	LumA	17.3124	3.22184	22.2144	3.05606	Low	Low/Intermediate	Endo	NoCT	LumA	LumA	c010	Low	Low/Intermediate	Endo	NoCT	Positive	Positive	Low	G1	Negative	HER2nERp	HER2nERn	Negative
S005440.l.r.m2.c.lib.g.k2.a.t	StringTie	FALSE	FALSE	FALSE	S005440.l.r.m2.c.lib.g	S005440.l.r.m2.c.lib	S005440.l.r	S005440	C003768	Q003753	0.307945	28287006	30484382	35719491	35748441	75T1S6B75T1S	NS500281	Pool0382	TruSeq	AD008	109	7.83289	56.54	340		OP	2014	IncaDiagnosisDate	28	0			Invasive cancer	RIGHT	Positive	100	Positive	Negative	High	N0	0	3	65	18	T1c	0	Ductal	ChemoEndo	ERpHER2nLNn	ERpHER2nLNn_ChemoEndo	ERpHER2nLNn_ChemoEndo_50	2630	0	2737	0	2630	0	1308	0	NA	Rest	LumA	LumA	19.0022	3.11108	23.9042	2.94234	Low	Low/Intermediate	Endo	NoCT	LumA	LumA	c020	Low	Low/Intermediate	Endo	NoCT	Positive	Positive	Low	G1	Negative	HER2nERp	HER2nERn	Negative
S005440.l.r.m.c.lib.g.k2.a.t	StringTie	TRUE	TRUE	FALSE	S005440.l.r.m.c.lib.g	S005440.l.r.m.c.lib	S005440.l.r	S005440	C003768	Q003753	0.41148	23055397	23959948	31971093	32148363	54T1S6B1S53T1S	SN587	Pool0230	dUTP	AD004	44	7.83289	56.54	340		OP	2014	IncaDiagnosisDate	28	0			Invasive cancer	RIGHT	Positive	100	Positive	Negative	High	N0	0	3	65	18	T1c	0	Ductal	ChemoEndo	ERpHER2nLNn	ERpHER2nLNn_ChemoEndo	ERpHER2nLNn_ChemoEndo_50	2630	0	2737	0	2630	0	1308	0	NA	Rest	LumA	LumA	19.045	3.15169	23.947	2.98482	Low	Low/Intermediate	Endo	NoCT	LumA	LumA	c005	Low	Low/Intermediate	Endo	NoCT	Positive	Positive	Low	G1	Negative	HER2nERp	HER2nERn	Negative
S005441.l.r.m.c.lib.g.k2.a.t	StringTie	TRUE	FALSE	TRUE	S005441.l.r.m.c.lib.g	S005441.l.r.m.c.lib	S005441.l.r	S005441	C003781	Q003721	0.323349	29291680	31052463	42262174	42450737	54T1S6B1S53T1S	SN587	Pool0230	dUTP	AD003	44	8.75608	178	340		OP	2014	IncaDiagnosisDate	25	1	50		Invasive cancer	LEFT	Negative	0	Negative	Negative	High	N0	0	3	45	20	T1c	0	Ductal	None	TNBC	TNBC_None				59	0				0	17	Rest	Basal	Basal	67.1073	1.67137	72.0093	1.55784	High	High	ChemoEndo	ChemoEndo	Basal	Basal	c090	High	High	ChemoEndo	ChemoEndo	Negative	Negative	High	G3	Negative	HER2nERp	HER2nERn	Negative
S005442.l.r.m.c.lib.g.k2.a.t	StringTie	FALSE	FALSE	TRUE	S005442.l.r.m.c.lib.g	S005442.l.r.m.c.lib	S005442.l.r	S005442	C003780	Q003757	0.332785	29831914	31252489	44621715	44823662	54T1S6B1S53T1S	SN587	Pool0230	dUTP	AD002	44	8.25796	185.4	340		OP	2014	IncaDiagnosisDate	20	1	35		Invasive cancer	LEFT	Positive	95	Positive	Negative	High	N0	0	3	70	19	T1c	0	Ductal	ChemoEndo	ERpHER2nLNn	ERpHER2nLNn_ChemoEndo	ERpHER2nLNn_ChemoEndo_50	1733	0	1733	1	1733	0	1301	0	7	Rest	LumB	LumB	77.531	1.42698	82.433	1.34117	High	High	ChemoEndo	ChemoEndo	LumB	LumB	c090	High	High	ChemoEndo	ChemoEndo	Positive	Negative	High	G3	Positive	HER2nERp	HER2nERn	Negative
S005443.l.r.m.c.lib.g.k2.a.t	StringTie	TRUE	FALSE	TRUE	S005443.l.r.m.c.lib.g	S005443.l.r.m.c.lib	S005443.l.r	S005443	C003782	Q003751	0.287011	20010227	21113427	29013514	29152856	54T1S6B1S53T1S	SN587	Pool0230	dUTP	AD016	44	8.42757	178.8	340		OP	2014	IncaDiagnosisDate	72	4	25		Invasive cancer	RIGHT	Positive	100	Positive	Negative	High	1to3	1	3	65	20	T1c	0	Ductal	ChemoEndo	ERpHER2nLNp	ERpHER2nLNp_ChemoEndo	ERpHER2nLNp_ChemoEndo_50	1899	0	2785	0	1899	0	1356	0	5	Rest	LumA	LumA	41.7777	2.5794	46.6797	2.43972	High	High	ChemoEndo	ChemoEndo	LumA	LumA	c060	High	High	ChemoEndo	ChemoEndo	Positive	Positive	High	G3	Positive	HER2nERp	HER2pERn	Negative
S005444.l.r.m.c.lib.g.k2.a.t	StringTie	TRUE	FALSE	TRUE	S005444.l.r.m.c.lib.g	S005444.l.r.m.c.lib	S005444.l.r	S005444	C003775	Q003726	0.374277	27003008	28433163	37234889	37540459	54T1S6B1S53T1S	SN587	Pool0230	dUTP	AD015	44	7.94581	129.5	340		OP	2014	IncaDiagnosisDate	52	1	40		Invasive cancer	LEFT	Positive	90	Positive	Negative	Low	1to3	1	2	45	14	T1c	0	Lobular	ChemoEndo	ERpHER2nLNp	ERpHER2nLNp_ChemoEndo		1876	0	2529	1	1876	0	1333	0	1	Rest	LumA	LumA	6.68072	3.42424	11.5671	3.28127	Low	Low/Intermediate	Endo	NoCT	LumA	LumA	c005	Low	Low/Intermediate	Endo	NoCT	Positive	Positive	Low	G1	Negative	HER2nERp	HER2nERn	Negative
S005445.l.r.m.c.lib.g.k2.a.t	StringTie	TRUE	FALSE	TRUE	S005445.l.r.m.c.lib.g	S005445.l.r.m.c.lib	S005445.l.r	S005445	C003772	Q003723	0.365474	34328994	35853027	47059922	47307628	54T1S6B1S53T1S	SN587	Pool0230	dUTP	AD014	44	8.61878	254.7	340		OP	2014	IncaDiagnosisDate	5	1	55		Invasive cancer	RIGHT	Positive	95	Positive	Negative	High	N0	0	2	45	14	T1c	0	Ductal	ChemoEndo	ERpHER2nLNn	ERpHER2nLNn_ChemoEndo		412	0	2715	0	412	0	1286	0	2	Rest	LumA	LumA	37.7597	2.70769	42.6618	2.5655	Low	Low/Intermediate	Endo	NoCT	LumA	LumA	c040	Low	Low/Intermediate	Endo	NoCT	Positive	Positive	High	G2	Negative	HER2nERp	HER2nERn	Negative
S005446.l.r.m.c.lib.g.k2.a.t	StringTie	TRUE	FALSE	TRUE	S005446.l.r.m.c.lib.g	S005446.l.r.m.c.lib	S005446.l.r	S005446	C003784	Q003768	0.367804	32393703	33982636	47151655	47331988	54T1S6B1S53T1S	SN587	Pool0230	dUTP	AD013	44	8.87734	248.6	340		OP	2014	IncaDiagnosisDate	57	5	79		Invasive cancer	RIGHT	Positive	98	Negative	Negative	High	N0	0	3	75	8	T1b	0	Ductal	Endo	ERpHER2nLNn	ERpHER2nLNn_Endo	ERpHER2nLNn_Endo_50	421	0	2771	0	421	0	1342	0	7	Rest	LumB	LumB	75.687	1.52146	80.589	1.43367	High	High	Endo	NoCT	LumB	LumB	c085	High	High	Endo	NoCT	Positive	Negative	High	G3	Negative	HER2nERp	HER2pERn	Negative
S005447.l.r.m.c.lib.g.k2.a.t	StringTie	FALSE	FALSE	TRUE	S005447.l.r.m.c.lib.g	S005447.l.r.m.c.lib	S005447.l.r	S005447	C003783	Q003786	0.350581	31705814	33453590	43157214	43385173	54T1S6B1S53T1S	SN587	Pool0230	dUTP	AD012	44	8.48647	464.6	340		OP	2014	IncaDiagnosisDate	30	5	31		Invasive cancer	LEFT	Positive	20	Negative	Positive	High	4toX	1	3	85	39	T2	1	Ductal	Endo	HER2pERp					368	1			368	1	11	Rest	Her2	Her2	88.9848	1.32247	93.8869	1.2962	High	High	ChemoEndo	ChemoEndo	Her2	Her2	c090	High	High	ChemoEndo	ChemoEndo	Negative	Negative	High	G3	Positive	HER2pERp	HER2pERn	Positive
S005448.l.r.m.c.lib.g.k2.a.t	StringTie	TRUE	FALSE	TRUE	S005448.l.r.m.c.lib.g	S005448.l.r.m.c.lib	S005448.l.r	S005448	C003767	Q003725	0.53036	21654225	23258319	32206954	32330950	54T1S6B1S53T1S	SN587	Pool0230	dUTP	AD011	44	7.68625	49.5	340		OP	2014	IncaDiagnosisDate	27	1	100		Invasive cancer	LEFT	Positive	100	Positive	Negative	Low	N0	0	2	45	10	T1b	0	Lobular	Endo	ERpHER2nLNn	ERpHER2nLNn_Endo		1853	0	2735	0	1853	0	1306	0	9	Norm15	Normal	LumA	11.3328	3.29786	16.2349	3.12469	Low	Low/Intermediate	None	NoCT	Normal	LumA	c005	Low	Low/Intermediate	None	NoCT	Positive	Positive	Low	G1	Negative	HER2nERp	HER2nERn	Negative
S005449.l.r.m.c.lib.g.k2.a.t	StringTie	TRUE	FALSE	TRUE	S005449.l.r.m.c.lib.g	S005449.l.r.m.c.lib	S005449.l.r	S005449	C003779	Q003756	0.371359	26778091	28950974	38499640	38678132	54T1S6B1S53T1S	SN587	Pool0230	dUTP	AD010	44	7.72252	130.2	341		OP	2014	IncaDiagnosisDate	53	3	29		Invasive cancer	RIGHT	Positive	100	Positive	Negative	Low	N0	0	2	70	10	T1b	0	Ductal	None	ERpHER2nLNn	ERpHER2nLNn_None	ERpHER2nLNn_None_50	593	0	2763	0	593	0	1334	0	6	Rest	LumA	LumA	23.0932	3.04312	27.9952	2.88058	Low	Low/Intermediate	None	NoCT	LumA	LumA	c020	Low	Low/Intermediate	None	NoCT	Positive	Positive	Low	G1	Negative	HER2nERp	HER2nERn	Negative
S005450.l.r.m.c.lib.g.k2.a.t	StringTie	TRUE	FALSE	TRUE	S005450.l.r.m.c.lib.g	S005450.l.r.m.c.lib	S005450.l.r	S005450	C003778	Q003755	0.479829	27358092	29148656	41901206	42362284	54T1S6B1S53T1S	SN587	Pool0230	dUTP	AD018	44	6.98513	63.7	341		OP	2014	IncaDiagnosisDate	52	3	26		Invasive cancer	LEFT	Positive	100	Positive	Negative	Low	1to3	1	1	70	11	T1c	0	Ductal	Endo	ERpHER2nLNp	ERpHER2nLNp_Endo	ERpHER2nLNp_Endo_50	1971	0	2762	0	1971	0	1333	0	1	Rest	LumA	LumA	8.23539	3.43569	13.1374	3.26232	Low	Low/Intermediate	None	NoCT	LumA	LumA	c005	Low	Low/Intermediate	None	NoCT	Positive	Positive	Low	G1	Negative	HER2nERp	HER2nERn	Negative
S005451.l2.r.m.c.lib.g.k2.a.t	StringTie	TRUE	FALSE	TRUE	S005451.l2.r.m.c.lib.g	S005451.l2.r.m.c.lib	S005451.l2.r	S005451	C003777	Q003773	0.192698	31088994	34086091	37593184	37667824	75T1S6B75T1S	NS500281	Pool0313	TruSeq	AD003	67	7.74169	12.42	426		OP	2014	IncaDiagnosisDate	27	3	46		Invasive cancer	RIGHT	Positive	80	Positive	Positive	Low	N0	0	2	75	10	T1b	0	Ductal	ImmuChemoEndo	HER2pERp	HER2pERp_ImmuChemoEndo		2268	0	2737	0	2268	0	1308	0	15	Norm15	LumA	LumA	1.86138	2.74186	5.96175	3.40473	Low	Low/Intermediate	None	NoCT	Normal	LumA	c005	Low	Low/Intermediate	None	NoCT	Positive	Positive	Low	G1	Negative	HER2nERp	HER2nERn	Negative
S005452.l.r.m.c.lib.g.k2.a.t	StringTie	TRUE	FALSE	TRUE	S005452.l.r.m.c.lib.g	S005452.l.r.m.c.lib	S005452.l.r	S005452	C003776	Q003759	0.444543	20689312	21828218	30806883	30946640	54T1S6B1S53T1S	SN587	Pool0230	dUTP	AD019	44	8.40867	174.7	341		OP	2014	IncaDiagnosisDate	26	2	35		Invasive cancer	LEFT	Positive	100	Negative	Negative	Low	N0	0	1	70	10	T1b	0	Other	Endo	ERpHER2nLNn	ERpHER2nLNn_Endo	ERpHER2nLNn_Endo_50	1870	0	2735	0	1870	0	1306	0	4	Rest	LumB	LumB	57.2215	2.0279	62.1236	1.89603	Intermediate	Low/Intermediate	Endo	NoCT	LumB	LumB	c065	High	High	Endo	NoCT	Positive	Negative	High	G2	Negative	HER2nERp	HER2nERn	Negative
S005453.l.r.m.c.lib.g.k2.a.t	StringTie	TRUE	FALSE	TRUE	S005453.l.r.m.c.lib.g	S005453.l.r.m.c.lib	S005453.l.r	S005453	C003765	Q003784	0.457535	19407742	20404261	27942161	28090529	54T1S6B1S53T1S	SN587	Pool0230	dUTP	AD020	44	7.48541	126.6	341		OP	2014	IncaDiagnosisDate	33	2	40		Invasive cancer	RIGHT	Positive	100	Positive	Negative	High	N0	0	3	80	24	T2	1	Ductal	Endo	ERpHER2nLNn	ERpHER2nLNn_Endo	ERpHER2nLNn_Endo_50	1874	0	2189	1	1874	0	1313	0	13	Rest	LumA	LumA	49.7192	2.16323	54.6213	2.01768	Intermediate	Low/Intermediate	Endo	NoCT	LumB	LumB	c050	Intermediate	Low/Intermediate	ChemoEndo	ChemoEndo	Positive	Positive	High	G3	Negative	HER2nERp	HER2nERn	Negative
S005454.l.r.lib.g.k2.a.t	StringTie	TRUE	TRUE	FALSE	S005454.l.r.lib.g	S005454.l.r.lib	S005454.l.r	S005454	C003774	Q003769	0.256673	31886045	33639088	35175054	35535784	75T1S6B75T1S	NB501986	Pool0535	NeoPrep	AD023	255	8.4	232.4	341		OP	2014	IncaDiagnosisDate	27	3	50		Invasive cancer	LEFT	Positive	99	Positive	Negative	High	N0	0	2	75	15	T1c	0	Ductal	Endo	ERpHER2nLNn	ERpHER2nLNn_Endo	ERpHER2nLNn_Endo_50	1947	0	2737	0	1947	0	1308	0	NA	Rest	LumB	LumB	67.2773	1.86007	72.1794	1.75442	High	High	ChemoEndo	ChemoEndo	LumB	LumB	c075	High	High	ChemoEndo	ChemoEndo	Positive	Negative	High	G3	Negative	HER2pERp	HER2nERn	Positive
S005454.l.r.m2.c.lib.g.k2.a.t	StringTie	FALSE	FALSE	FALSE	S005454.l.r.m2.c.lib.g	S005454.l.r.m2.c.lib	S005454.l.r	S005454	C003774	Q003769	0.236394	28249698	32514412	39610136	39722489	75T1S6B75T1S	NS500281	Pool0287	dUTP	AD014	59	8.4	232.4	341		OP	2014	IncaDiagnosisDate	27	3	50		Invasive cancer	LEFT	Positive	99	Positive	Negative	High	N0	0	2	75	15	T1c	0	Ductal	Endo	ERpHER2nLNn	ERpHER2nLNn_Endo	ERpHER2nLNn_Endo_50	1947	0	2737	0	1947	0	1308	0	NA	Rest	LumB	LumB	69.2309	1.68749	74.133	1.58062	High	High	ChemoEndo	ChemoEndo	LumB	LumB	c075	High	High	ChemoEndo	ChemoEndo	Positive	Negative	High	G3	Negative	HER2nERp	HER2nERn	Negative
S005454.l.r.m3.c.lib.g.k2.a.t	StringTie	FALSE	FALSE	FALSE	S005454.l.r.m3.c.lib.g	S005454.l.r.m3.c.lib	S005454.l.r	S005454	C003774	Q003769	0.190584	25376210	26941369	30075110	30082241	75T1S6B75T1S	NS500281	Pool0538	TruSeq	AD002	257	8.4	232.4	341		OP	2014	IncaDiagnosisDate	27	3	50		Invasive cancer	LEFT	Positive	99	Positive	Negative	High	N0	0	2	75	15	T1c	0	Ductal	Endo	ERpHER2nLNn	ERpHER2nLNn_Endo	ERpHER2nLNn_Endo_50	1947	0	2737	0	1947	0	1308	0	NA	Rest	LumB	LumB	64.658	1.9507	69.56	1.84375	High	High	ChemoEndo	ChemoEndo	LumB	LumB	c075	High	High	ChemoEndo	ChemoEndo	Positive	Negative	High	G3	Negative	HER2nERp	HER2nERn	Negative
S005455.l.r.m2.c.lib.g.k2.a.t	StringTie	TRUE	TRUE	FALSE	S005455.l.r.m2.c.lib.g	S005455.l.r.m2.c.lib	S005455.l.r	S005455	C003773	Q003785	0.325816	24625872	28337881	34395509	34904999	75T1S6B75T1S	NS500281	Pool0287	dUTP	AD015	59	8.8	294.6	341		OP	2012	IncaDiagnosisDate	756	3	70		Invasive cancer	LEFT	Positive	99	Positive	Negative	Low	1to3	1	2	80	30	T2	1	Ductal	Endo	ERpHER2nLNp	ERpHER2nLNp_Endo	ERpHER2nLNp_Endo_50	2320	0	3466	0	2320	0	1307	0	NA	Rest	LumB	LumB	56.9657	1.81812	61.8677	1.67782	High	High	ChemoEndo	ChemoEndo	LumB	LumB	c065	High	High	ChemoEndo	ChemoEndo	Positive	Positive	High	G1	Negative	HER2nERp	HER2nERn	Negative
S005456.l2.r.m.c.lib.g.k2.a.t	StringTie	FALSE	FALSE	FALSE	S005456.l2.r.m.c.lib.g	S005456.l2.r.m.c.lib	S005456.l2.r	S005456	C003773	Q003785	0.285471	32885845	36037340	44629639	45137593	75T1S6B75T1S	NS500281	Pool0301	dUTP	AD023	62	8.09431	24.65	426	Normal	OP	2012	IncaDiagnosisDate	756	3	70		Invasive cancer	LEFT	Positive	99	Positive	Negative	Low	1to3	1	2	80	30	T2	1	Ductal	Endo	ERpHER2nLNp	ERpHER2nLNp_Endo	ERpHER2nLNp_Endo_50	2320	0	3466	0	2320	0	1307	0	NA	Norm15	Normal	LumA	0.305439	1.15899	1.25981	2.40858	Low	Low/Intermediate	Endo	NoCT	Normal	Basal	c005	Low	Low/Intermediate			Positive	Positive	Low	G1	Negative	HER2nERp	HER2nERn	Negative
S005456.l.r.lib.g.k2.a.t	StringTie	FALSE	FALSE	FALSE	S005456.l.r.lib.g	S005456.l.r.lib	S005456.l.r	S005456	C003773	Q003785	0.284907	29255045	31718122	33927068	33998324	75T1S6B75T1S	NS500281	Pool0443	NeoPrep	AD011	165	6.4938	14.89	341	Normal	OP	2012	IncaDiagnosisDate	756	3	70		Invasive cancer	LEFT	Positive	99	Positive	Negative	Low	1to3	1	2	80	30	T2	1	Ductal	Endo	ERpHER2nLNp	ERpHER2nLNp_Endo	ERpHER2nLNp_Endo_50	2320	0	3466	0	2320	0	1307	0	NA	Norm15	Normal	LumA	0.173162	0.854889	0.775488	1.96417	Low	Low/Intermediate	Endo	NoCT	Normal	Basal	c005	Low	Low/Intermediate			Positive	Positive	Low	G1	Negative	HER2nERp	HER2nERn	Negative
S005457.l.r.m.c.lib.g.k2.a.t	StringTie	TRUE	FALSE	TRUE	S005457.l.r.m.c.lib.g	S005457.l.r.m.c.lib	S005457.l.r	S005457	C003764	Q003737	0.323783	17005998	17891140	25338669	25447113	54T1S6B1S53T1S	SN587	Pool0230	dUTP	AD021	44	8.00009	123.1	341		OP	2014	IncaDiagnosisDate	33	2	43		Invasive cancer	LEFT	Positive	95	Positive	Negative	High	N0	0	1	55	16	T1c	0	Ductal	Endo	ERpHER2nLNn	ERpHER2nLNn_Endo	ERpHER2nLNn_Endo_50	1846	0	2742	0	1846	0	1313	0	1	Rest	LumA	LumA	13.3015	3.28911	18.2036	3.11751	Low	Low/Intermediate	None	NoCT	LumA	LumA	c010	Low	Low/Intermediate	None	NoCT	Positive	Positive	Low	G1	Negative	HER2nERp	HER2nERn	Negative
S005458.l.r.m2.c.lib.g.k2.a.t	StringTie	TRUE	FALSE	TRUE	S005458.l.r.m2.c.lib.g	S005458.l.r.m2.c.lib	S005458.l.r	S005458	C003763	Q003766	0.439781	24057442	25244851	34474132	34517713	54T1S6B1S53T1S	SN587	Pool0231	dUTP	AD020	44	8.20789	240.6	341		OP	2014	IncaDiagnosisDate	27	1	81		Invasive cancer	RIGHT	Positive	100	Positive	Negative	High	N0	0	3	75	14	T1c	0	Ductal	ChemoEndo	ERpHER2nLNn	ERpHER2nLNn_ChemoEndo	ERpHER2nLNn_ChemoEndo_50	2301	0	2735	0	2301	0	1306	0	7	Rest	LumB	LumB	78.9408	1.4341	83.8429	1.35613	High	High	ChemoEndo	ChemoEndo	LumB	LumB	c090	High	High	ChemoEndo	ChemoEndo	Positive	Positive	High	G3	Positive	HER2nERp	HER2nERn	Negative
S005458.l.r.m.c.lib.g.k2.a.t	StringTie	FALSE	FALSE	TRUE	S005458.l.r.m.c.lib.g	S005458.l.r.m.c.lib	S005458.l.r	S005458	C003763	Q003766	0.360887	22593889	23616207	33077538	33218842	54T1S6B1S53T1S	SN587	Pool0230	dUTP	AD022	44	8.20789	240.6	341		OP	2014	IncaDiagnosisDate	27	1	81		Invasive cancer	RIGHT	Positive	100	Positive	Negative	High	N0	0	3	75	14	T1c	0	Ductal	ChemoEndo	ERpHER2nLNn	ERpHER2nLNn_ChemoEndo	ERpHER2nLNn_ChemoEndo_50	2301	0	2735	0	2301	0	1306	0	NA	Rest	LumB	LumB	74.7392	1.45623	79.6412	1.36155	High	High	ChemoEndo	ChemoEndo	LumB	LumB	c090	High	High	ChemoEndo	ChemoEndo	Positive	Positive	High	G3	Negative	HER2nERp	HER2nERn	Negative
S005459.l.r.m.c.lib.g.k2.a.t	StringTie	TRUE	FALSE	TRUE	S005459.l.r.m.c.lib.g	S005459.l.r.m.c.lib	S005459.l.r	S005459	C003762	Q003717	0.360249	23147748	24379173	33605919	33731148	54T1S6B1S53T1S	SN587	Pool0230	dUTP	AD023	44	8.0783	106.1	341		OP	2014	IncaDiagnosisDate	23	1			Invasive cancer	RIGHT	Positive	100	Positive	Negative	High	1to3	1	2	40	23	T2	1	Ductal	ChemoEndo	ERpHER2nLNp	ERpHER2nLNp_ChemoEndo		1964	0	2731	0	1964	0	1302	0	10	Rest	LumB	LumB	59.9763	2.22667	64.8784	2.12309	High	High	ChemoEndo	ChemoEndo	LumB	LumB	c085	High	High	ChemoEndo	ChemoEndo	Positive	Positive	High	G3	Negative	HER2nERp	HER2nERn	Negative
S005460.l.r.m.c.lib.g.k2.a.t	StringTie	FALSE	FALSE	FALSE	S005460.l.r.m.c.lib.g	S005460.l.r.m.c.lib	S005460.l.r	S005460	C003761	Q003765	0.415907	22192714	23824010	34120665	34281944	54T1S6B1S53T1S	SN587	Pool0230	dUTP	AD025	44	8.29295	104.3	341		OP	2014	IncaDiagnosisDate	27	1	45		Invasive cancer	RIGHT	Positive	98	Positive	Negative	High	N0	0	2	70	12	T1c	0	Ductal	ChemoEndo	ERpHER2nLNn	ERpHER2nLNn_ChemoEndo	ERpHER2nLNn_ChemoEndo_50	306	1	407	1	306	1	407	1	NA	Rest	LumA	LumA	42.1318	2.58752	47.0339	2.44799	Intermediate	Low/Intermediate	Endo	NoCT	LumA	LumA	c065	High	High	ChemoEndo	ChemoEndo	Positive	Positive	High	G3	Negative	HER2nERp	HER2nERn	Negative
S005461.l.r.m3.c.lib.g.k2.a.t	StringTie	FALSE	FALSE	FALSE	S005461.l.r.m3.c.lib.g	S005461.l.r.m3.c.lib	S005461.l.r	S005461	C003760	Q003765	0.304502	28933095	33554985	39338213	39495284	75T1S6B75T1S	NS500281	Pool0287	dUTP	AD018	59	9	510.4	342		OP	2014	IncaDiagnosisDate	28	1	24		Invasive cancer	LEFT	Negative		Negative	Negative	High	1to3	1	3	70	35	T2	1	Ductal	ChemoEndo	TNBC			307	1	408	1	307	1	408	1	NA	Rest	Basal	Basal	67.4832	1.59833	72.3852	1.47596	High	High	ChemoEndo	ChemoEndo	Basal	Basal	c090	High	High	ChemoEndo	ChemoEndo	Negative	Negative	High	G3	Negative	HER2nERp	HER2nERn	Negative
S005461.l.r.m4.c.lib.g.k2.a.t	StringTie	FALSE	FALSE	FALSE	S005461.l.r.m4.c.lib.g	S005461.l.r.m4.c.lib	S005461.l.r	S005461	C003760	Q003765	0.25975	31361218	33544983	35837158	35839609	75T1S6B75T1S	NS500281	Pool0578	TruSeq	AD027	292	9	510.4	342		OP	2014	IncaDiagnosisDate	28	1	24		Invasive cancer	LEFT	Negative		Negative	Negative	High	1to3	1	3	70	35	T2	1	Ductal	ChemoEndo	TNBC			307	1	408	1	307	1	408	1	NA	Rest	Basal	Basal	70.8204	1.50197	75.7224	1.39408	High	High	ChemoEndo	ChemoEndo	Basal	Basal	c090	High	High	ChemoEndo	ChemoEndo	Negative	Negative	High	G3	Negative	HER2nERp	HER2nERn	Negative
S005463.l.r.m.c.lib.g.k2.a.t	StringTie	TRUE	FALSE	TRUE	S005463.l.r.m.c.lib.g	S005463.l.r.m.c.lib	S005463.l.r	S005463	C003758	Q003764	0.366079	22663974	24188873	34824030	34912400	54T1S6B1S53T1S	SN587	Pool0231	dUTP	AD008	44	8.12424	96.64	342		OP	2014	IncaDiagnosisDate	26	1	33		Invasive cancer	LEFT	Negative	0	Negative	Positive	High	1to3	1	3	70	11	T1c	0	Ductal	ImmuChemo	HER2pERn	HER2pERn_ImmuChemo		1854	0	2734	0	1854	0	1305	0	12	Rest	Normal	unclassified	42.1263	2.76416	47.0283	2.62425	High	High	ChemoEndo	ChemoEndo	Normal	Her2	c030	Intermediate	Low/Intermediate	ChemoEndo	ChemoEndo	Negative	Negative	High	G3	Positive	HER2pERp	HER2pERn	Positive
S005464.l.r.m.c.lib.g.k2.a.t	StringTie	FALSE	FALSE	FALSE	S005464.l.r.m.c.lib.g	S005464.l.r.m.c.lib	S005464.l.r	S005464	C003756	Q003735	0.582919	22525667	24009007	34461295	34579547	54T1S6B1S53T1S	SN587	Pool0231	dUTP	AD007	44	6.50074	35.73	342		OP	2014	IncaDiagnosisDate	43	1	30		Invasive cancer	LEFT	Positive	90	Positive	Positive	High	4toX	1	3	50	20	T1c	0	Ductal	ImmuChemoEndo	HER2pERp	HER2pERp_ImmuChemoEndo		748	1	1005	1	748	1	822	0	NA	Rest	Normal	LumA	30.7538	2.84452	35.6558	2.68789	High	High	ChemoEndo	ChemoEndo	Normal	Her2	c055	High	High	ChemoEndo	ChemoEndo	Positive	Positive	High	G3	Negative	HER2nERp	HER2nERn	Negative
S005465.l.r.m.c.lib.g.k2.a.t	StringTie	TRUE	FALSE	TRUE	S005465.l.r.m.c.lib.g	S005465.l.r.m.c.lib	S005465.l.r	S005465	C003755	Q003734	0.380522	27892597	29290666	41240339	41323997	54T1S6B1S53T1S	SN587	Pool0231	dUTP	AD006	44	7.46637	191.3	342		OP	2014	IncaDiagnosisDate	40	1	140		Invasive cancer	LEFT	Positive	100	Positive	Negative	High	1to3	1	2	50	18	T1c	0	Ductal	ChemoEndo	ERpHER2nLNp	ERpHER2nLNp_ChemoEndo		2148	0	2748	0	2148	0	1319	0	2	Rest	LumA	LumA	24.7549	2.89507	29.6569	2.72732	Intermediate	Low/Intermediate	Endo	NoCT	LumA	LumA	c020	Intermediate	Low/Intermediate	Endo	NoCT	Positive	Positive	Low	G1	Negative	HER2nERp	HER2nERn	Negative
S005467.l.r.m.c.lib.g.k2.a.t	StringTie	TRUE	FALSE	TRUE	S005467.l.r.m.c.lib.g	S005467.l.r.m.c.lib	S005467.l.r	S005467	C003753	Q003719	0.353479	18854279	19910699	26633966	26671200	54T1S6B1S53T1S	SN587	Pool0231	dUTP	AD005	44	8.23082	307.9	342		OP	2014	IncaDiagnosisDate	21	1	80		Invasive cancer	LEFT	Positive	100	Positive	Negative	High	4toX	1	3	45	24	T2	1	Ductal	ChemoEndo	ERpHER2nLNp	ERpHER2nLNp_ChemoEndo		2079	0	2729	0	2079	0	1300	0	8	Rest	Normal	Basal	38.1089	2.54556	43.011	2.39068	High	High	ChemoEndo	ChemoEndo	Normal	Her2	c065	High	High	ChemoEndo	ChemoEndo	Positive	Positive	High	G3	Negative	HER2nERp	HER2nERn	Negative
S005511.l.r.m2.c.lib.g.k2.a.t	StringTie	TRUE	FALSE	TRUE	S005511.l.r.m2.c.lib.g	S005511.l.r.m2.c.lib	S005511.l.r	S005511	C003749	Q003697	0.305174	30663452	35508849	41380653	41589461	75T1S6B75T1S	NS500281	Pool0287	dUTP	AD019	59	8	327.1	342		OP	2014	IncaDiagnosisDate	33	2	71		Invasive cancer	RIGHT	Negative	0	Negative	Negative	High	1to3	1	3	50	27	T2	1	Ductal	Chemo	TNBC	TNBC_Chemo		1888	0	2736	0	1888	0	1307	0	17	Rest	Basal	Basal	63.1337	1.67939	68.0358	1.5523	High	High	ChemoEndo	ChemoEndo	Basal	Basal	c090	High	High	ChemoEndo	ChemoEndo	Negative	Negative	High	G3	Negative	HER2nERp	HER2nERn	Negative
S005512.l.r.m.c.lib.g.k2.a.t	StringTie	FALSE	FALSE	TRUE	S005512.l.r.m.c.lib.g	S005512.l.r.m.c.lib	S005512.l.r	S005512	C003747	Q003711	0.506568	35780306	37530133	50355215	50484706	54T1S6B1S53T1S	SN587	Pool0231	dUTP	AD004	44	7.70956	90.77	342		OP	2014	IncaDiagnosisDate	24	2	37		Invasive cancer	LEFT	Positive	90	Positive	Negative	Low	N0	0	2	75	25	T2	1	Lobular	Endo	ERpHER2nLNn	ERpHER2nLNn_Endo	ERpHER2nLNn_Endo_50	1993	0	2727	0	1993	0	1298	0	1	Rest	LumA	LumA	31.6999	2.7201	36.6019	2.55782	Low	Low/Intermediate	Endo	NoCT	LumA	LumA	c005	Low	Low/Intermediate	Endo	NoCT	Positive	Positive	Low	G1	Negative	HER2nERp	HER2nERn	Negative
S005513.l.r.m2.c.lib.g.k2.a.t	StringTie	FALSE	FALSE	TRUE	S005513.l.r.m2.c.lib.g	S005513.l.r.m2.c.lib	S005513.l.r	S005513	C003746	Q003711	0.467171	22519137	26150063	30538512	31117438	75T1S6B75T1S	NS500281	Pool0287	dUTP	AD020	59	8.2	90.68	342		OP	2014	IncaDiagnosisDate	24	2	35		Invasive cancer	RIGHT	Positive	90	Positive	Negative	Low	N0	0	1	75	25	T2	1	Lobular	Endo	ERpHER2nLNn	ERpHER2nLNn_Endo	ERpHER2nLNn_Endo_50	1993	0	2727	0	1993	0	1298	0	9	Rest	LumA	LumA	15.3034	3.26149	20.2054	3.09361	Low	Low/Intermediate	Endo	NoCT	LumA	LumA	c005	Low	Low/Intermediate	Endo	NoCT	Positive	Positive	Low	G1	Negative	HER2nERp	HER2nERn	Negative
S005514.l.r.m.c.lib.g.k2.a.t	StringTie	TRUE	FALSE	TRUE	S005514.l.r.m.c.lib.g	S005514.l.r.m.c.lib	S005514.l.r	S005514	C003750	Q003714	0.352671	27433974	28748810	37505433	37558722	54T1S6B1S53T1S	SN587	Pool0231	dUTP	AD003	44	8.69667	396.5	342		OP	2014	IncaDiagnosisDate	7	7	56		Invasive cancer	RIGHT	Positive	99	Positive	Negative	Low	4toX	1	3	85	48	T2	1	Lobular	Endo	ERpHER2nLNp	ERpHER2nLNp_Endo	ERpHER2nLNp_Endo_50	1489	0	1552	1	1489	0	1469	0	10	Rest	LumB	LumB	56.9677	1.84641	61.8697	1.70824	High	High	ChemoEndo	ChemoEndo	LumB	LumB	c060	High	High	ChemoEndo	ChemoEndo	Positive	Positive	High	G2	Negative	HER2nERp	HER2nERn	Negative
S005515.l.r.m.c.lib.g.k2.a.t	StringTie	TRUE	FALSE	TRUE	S005515.l.r.m.c.lib.g	S005515.l.r.m.c.lib	S005515.l.r	S005515	C003748	Q003703	0.405151	21777066	22802265	31914546	32272566	54T1S6B1S53T1S	SN587	Pool0231	dUTP	AD002	44	7.96684	146.6	342		OP	2014	IncaDiagnosisDate	8	7	61		Invasive cancer	RIGHT	Positive	70	Negative	Positive	High	N0	0	3	55	26	T2	1	Ductal	ImmuChemo	HER2pERp			469	0	2716	0	469	0	1287	0	7	Rest	Her2	Her2	84.6528	1.16292	89.5548	1.11346	High	High	ChemoEndo	ChemoEndo	Her2	Her2	c090	High	High	ChemoEndo	ChemoEndo	Positive	Negative	High	G3	Positive	HER2pERp	HER2pERn	Positive
S005516.l.r.m.c.lib.g.k2.a.t	StringTie	TRUE	FALSE	TRUE	S005516.l.r.m.c.lib.g	S005516.l.r.m.c.lib	S005516.l.r	S005516	C003783	Q003786	0.541372	20429530	21898892	30038124	30141322	54T1S6B1S53T1S	SN587	Pool0231	dUTP	AD016	44	7.67903	422.3	343		CoreBiopsy	2014	IncaDiagnosisDate	0	6			Invasive cancer	LEFT	Positive	20	Negative	Positive	High	4toX	1	3	85	39	T2	1	Ductal	Endo	HER2pERp					368	1			368	1	NA	Rest	Her2	Her2	92.083	1.06134	96.9851	1.05615	High	High	ChemoEndo	ChemoEndo	Her2	Her2	c090	High	High	ChemoEndo	ChemoEndo	Negative	Negative	High	G3	Positive	HER2pERp	HER2pERn	Positive
S005517.l.r.m.c.lib.g.k2.a.t	StringTie	FALSE	FALSE	TRUE	S005517.l.r.m.c.lib.g	S005517.l.r.m.c.lib	S005517.l.r	S005517	C004451	Q004351	0.535387	21096779	22839213	32639007	32819484	54T1S6B1S53T1S	SN587	Pool0231	dUTP	AD015	44	6.89209	30.92	343		OP	2014	IncaDiagnosisDate	174	1	85	Invasive cancer		LEFT	Positive	100	Positive	Negative		1to3	1		45	50	T4	1	Other	ChemoEndo	ERpHER2nLNp	ERpHER2nLNp_ChemoEndo		651	1	1327	1	651	1	1145	0	NA	Rest	LumA	LumA	23.685	2.98377	28.587	2.82205	Intermediate	Low/Intermediate			LumA	LumA	c005	Low	Low/Intermediate			Positive	Positive	Low	G1	Negative	HER2nERp	HER2nERn	Negative
S005518.l.r.m.c.lib.g.k2.a.t	StringTie	TRUE	FALSE	TRUE	S005518.l.r.m.c.lib.g	S005518.l.r.m.c.lib	S005518.l.r	S005518	C003737	Q003710	0.371612	23506655	24593746	31066070	31135219	54T1S6B1S53T1S	SN587	Pool0231	dUTP	AD014	44	8.6272	613.3	343		OP	2014	IncaDiagnosisDate	22	1	60		Invasive cancer	RIGHT	Positive	30	Negative	Negative	Low	N0	0	1	75	55	T3	1	Other	Endo	ERpHER2nLNn	ERpHER2nLNn_Endo	ERpHER2nLNn_Endo_50	1912	0	2723	0	1912	0	1294	0	17	Norm15	Normal	Basal	20.8593	3.03635	25.7614	2.86598	Low	Low/Intermediate			Normal	Basal	c005	Low	Low/Intermediate			Negative	Negative	Low	G1	Negative	HER2nERp	HER2nERn	Negative
S005519.l.r.m.c.lib.g.k2.a.t	StringTie	FALSE	FALSE	TRUE	S005519.l.r.m.c.lib.g	S005519.l.r.m.c.lib	S005519.l.r	S005519	C004642	Q004521	0.524482	30319574	31890939	45919201	45975131	54T1S6B1S53T1S	SN587	Pool0231	dUTP	AD013	44	7.48418	42.06	343		OP	2013	IncaDiagnosisDate	189	1	65	Invasive cancer		RIGHT	Positive	100	Positive	Negative		1to3	1		45	13	T1c	0	Ductal	ChemoEndo	ERpHER2nLNp	ERpHER2nLNp_ChemoEndo		2683	0	2890	0	2683	0	1461	0	NA	Norm15	LumA	LumA	1.23883	2.39394	4.7429	3.3347	Low	Low/Intermediate			Normal	LumA	c005	Low	Low/Intermediate			Positive	Positive	Low	G1	Negative	HER2nERp	HER2nERn	Negative
S005520.l.r.m.c.lib.g.k2.a.t	StringTie	TRUE	FALSE	TRUE	S005520.l.r.m.c.lib.g	S005520.l.r.m.c.lib	S005520.l.r	S005520	C003735	Q003700	0.513251	33115265	34805323	45295821	45448262	54T1S6B1S53T1S	SN587	Pool0231	dUTP	AD012	44	8.61213	393.5	343		OP	2014	IncaDiagnosisDate	29	1	47		Invasive cancer	LEFT	Positive	98	Positive	Negative	High	N0	0	3	50	27	T2	1	Lobular	ChemoEndo	ERpHER2nLNn	ERpHER2nLNn_ChemoEndo		2490	0	2730	0	2490	0	1301	0	2	Rest	unclassified	unclassified	44.9054	2.41728	49.8075	2.27657	Intermediate	Low/Intermediate			LumA	LumA	c065	High	High	ChemoEndo	ChemoEndo	Positive	Positive	High	G3	Negative	HER2nERp	HER2nERn	Negative
S005521.l2.r.m.c.lib.g.k2.a.t	StringTie	FALSE	FALSE	FALSE	S005521.l2.r.m.c.lib.g	S005521.l2.r.m.c.lib	S005521.l2.r	S005521	C004486	Q004435	0.210293	33098400	35742318	39264521	39310767	75T1S6B75T1S	NS500281	Pool0313	TruSeq	AD004	67	8.21545	18.89	426		OP	2013	IncaDiagnosisDate	184	1	42	Invasive cancer		LEFT	Negative	0	Negative	Positive		N0	0		50	0	T4	0	Other	ImmuChemo	HER2pERn	HER2pERn_ImmuChemo		566	0	2885	0	566	0	1456	0	NA	Norm15	Normal	LumA	0.181939	0.888267	0.797886	1.99846	Low	Low/Intermediate			Normal	LumA	c005	Low	Low/Intermediate			Positive	Positive	Low	G1	Negative	HER2nERp	HER2nERn	Negative
S005522.l2.r.m.c.lib.g.k2.a.t	StringTie	TRUE	FALSE	TRUE	S005522.l2.r.m.c.lib.g	S005522.l2.r.m.c.lib	S005522.l2.r	S005522	C003734	Q003708	0.244525	31583897	33938869	37113852	37203936	75T1S6B75T1S	NS500281	Pool0313	TruSeq	AD005	67	6.56169	16.13	426		OP	2014	IncaDiagnosisDate	71	1	75		Invasive cancer	LEFT	Positive	100	Negative	Negative	High	N0	0	2	70	16	T1c	0	Lobular	ChemoEndo	ERpHER2nLNn	ERpHER2nLNn_ChemoEndo	ERpHER2nLNn_ChemoEndo_50	1904	0	2772	0	1904	0	1343	0	15	Norm15	Normal	LumA	2.36851	2.87856	6.63547	3.45244	Low	Low/Intermediate	Endo	NoCT	LumA	LumA	c005	Low	Low/Intermediate	Endo	NoCT	Positive	Positive	Low	G1	Negative	HER2nERp	HER2nERn	Negative
S005523.l.r.m.c.lib.g.k2.a.t	StringTie	FALSE	FALSE	TRUE	S005523.l.r.m.c.lib.g	S005523.l.r.m.c.lib	S005523.l.r	S005523	C003752	Q003706	0.422699	27986273	30445086	42818166	42878506	54T1S6B1S53T1S	SN587	Pool0231	dUTP	AD011	44	7.87918	93.58	343		OP	2014	IncaDiagnosisDate	56	8	55		In situ only	LEFT						N0	0	2	70		Tis			None				1408	0	2764	0	1408	0	1335	0	NA	Rest	Normal	unclassified	40.0405	2.60153	44.9426	2.4526					Normal	Her2	c025					Negative	Positive	High	G2	Positive	HER2pERp	HER2pERn	Positive
S005524.l.r.m.c.lib.g.k2.a.t	StringTie	TRUE	FALSE	TRUE	S005524.l.r.m.c.lib.g	S005524.l.r.m.c.lib	S005524.l.r	S005524	C003745	Q003712	0.431363	30589559	31916283	40861221	41169150	54T1S6B1S53T1S	SN587	Pool0231	dUTP	AD010	44	8.751	528.1	343		OP	2014	IncaDiagnosisDate	20	3	40		Invasive cancer	RIGHT	Positive	99	Negative	Negative	High	1to3	1	2	80	35	T2	1	Lobular	Endo	ERpHER2nLNp	ERpHER2nLNp_Endo	ERpHER2nLNp_Endo_50	1911	0	2723	0	1911	0	1294	0	19	Rest	LumB	LumB	70.4447	1.44231	75.3468	1.32994	High	High	ChemoEndo	ChemoEndo	LumB	LumB	c065	High	High	ChemoEndo	ChemoEndo	Positive	Negative	High	G2	Negative	HER2pERp	HER2nERn	Positive
S005525.l.r.lib.g.k2.a.t	StringTie	TRUE	TRUE	FALSE	S005525.l.r.lib.g	S005525.l.r.lib	S005525.l.r	S005525	C003744	Q003713	0.272816	28988208	31073892	32203944	32381369	75T1S6B75T1S	NS500281	Pool0536	NeoPrep	AD018	256	8.64327	194.2	343		OP	2014	IncaDiagnosisDate	13	3	15		Invasive cancer	LEFT	Negative	1	Negative	Negative	High	N0	0	3	80	25	T2	1	Ductal	Chemo	TNBC	TNBC_Chemo		1913	0	2716	0	1913	0	1287	0	NA	Rest	Basal	Basal	69.2786	1.46458	74.1807	1.34835	High	High	ChemoEndo	ChemoEndo	Basal	Basal	c090	High	High	ChemoEndo	ChemoEndo	Negative	Negative	High	G3	Negative	HER2nERp	HER2nERn	Negative
S005525.l.r.m.c.lib.g.k2.a.t	StringTie	FALSE	FALSE	FALSE	S005525.l.r.m.c.lib.g	S005525.l.r.m.c.lib	S005525.l.r	S005525	C003744	Q003713	0.284111	19981880	20870141	29095289	29586212	54T1S6B1S53T1S	SN587	Pool0231	dUTP	AD027	44	8.64327	194.2	343		OP	2014	IncaDiagnosisDate	13	3	15		Invasive cancer	LEFT	Negative	1	Negative	Negative	High	N0	0	3	80	25	T2	1	Ductal	Chemo	TNBC	TNBC_Chemo		1913	0	2716	0	1913	0	1287	0	NA	Rest	Basal	Basal	70.5217	1.47993	75.4238	1.37149	High	High	ChemoEndo	ChemoEndo	Basal	Basal	c090	High	High	ChemoEndo	ChemoEndo	Negative	Negative	High	G3	Negative	HER2nERp	HER2nERn	Negative
S005527.l.r.m.c.lib.g.k2.a.t	StringTie	TRUE	FALSE	TRUE	S005527.l.r.m.c.lib.g	S005527.l.r.m.c.lib	S005527.l.r	S005527	C003741	Q003698	0.462538	21898193	23326858	33073269	33112048	54T1S6B1S53T1S	SN587	Pool0231	dUTP	AD023	44	7.98271	113.5	343		OP	2014	IncaDiagnosisDate	34	3	59		Invasive cancer	RIGHT	Positive	75	Positive	Negative	High	1to3	1	3	50	17	T1c	0	Ductal	ChemoEndo	ERpHER2nLNp	ERpHER2nLNp_ChemoEndo		1938	0	2737	0	1938	0	1308	0	12	Norm15	Normal	LumA	20.8781	3.23753	25.7801	3.07464	Intermediate	Low/Intermediate	Endo	NoCT	Normal	Her2	c005	Low	Low/Intermediate			Positive	Positive	Low	G1	Negative	HER2nERp	HER2nERn	Negative
S005528.l.r.m.c.lib.g.k2.a.t	StringTie	TRUE	FALSE	TRUE	S005528.l.r.m.c.lib.g	S005528.l.r.m.c.lib	S005528.l.r	S005528	C003733	Q003696	0.441719	24132450	25431533	32783917	32839114	54T1S6B1S53T1S	SN587	Pool0231	dUTP	AD022	44	8.30977	279.5	344		OP	2014	IncaDiagnosisDate	41	1	95		Invasive cancer	LEFT	Positive	100	Positive	Negative	High	1to3	1	1	45	23	T2	1	Ductal	ChemoEndo	ERpHER2nLNp	ERpHER2nLNp_ChemoEndo		2029	0	2742	0	2029	0	1313	0	2	Rest	LumA	LumA	31.7779	2.6971	36.6799	2.53688	Intermediate	Low/Intermediate	Endo	NoCT	LumA	LumA	c030	Intermediate	Low/Intermediate	Endo	NoCT	Positive	Positive	Low	G2	Negative	HER2nERp	HER2nERn	Negative
S005529.l.r.m2.c.lib.g.k2.a.t	StringTie	TRUE	FALSE	TRUE	S005529.l.r.m2.c.lib.g	S005529.l.r.m2.c.lib	S005529.l.r	S005529	C003732	Q003699	0.402876	27904566	32424197	38703879	38908742	75T1S6B75T1S	NS500281	Pool0287	dUTP	AD021	59	6.5	190	344		OP	2014	IncaDiagnosisDate	29	1	145		Invasive cancer	RIGHT	Positive	100	Positive	Negative	High	N0	0	2	50	15	T1c	0	Ductal	ChemoEndo	ERpHER2nLNn	ERpHER2nLNn_ChemoEndo		2172	0	2730	0	2172	0	1301	0	7	Rest	Her2	Her2	69.8317	1.73658	74.7337	1.62949	High	High	ChemoEndo	ChemoEndo	LumB	Her2	c085	High	High	ChemoEndo	ChemoEndo	Positive	Positive	High	G3	Negative	HER2nERp	HER2nERn	Negative
S005536.l.r2.n.lib.g.k2.a.t	StringTie	TRUE	FALSE	TRUE	S005536.l.r2.n.lib.g	S005536.l.r2.n.lib	S005536.l.r2	S005536	C003723	Q003687	0.39694	33405139	37514686	39923547	40248298	75T1S6B75T1S	NS500281	Pool0469	NeoPrep	AD013	189	8.33592	19.67	634		OP	2014	IncaDiagnosisDate	47	1			Invasive cancer	LEFT	Positive	100	Negative	Negative	High	N0	0	2	70	14	T1c	0	Ductal	Endo	ERpHER2nLNn	ERpHER2nLNn_Endo	ERpHER2nLNn_Endo_50	2552	0	2743	0	2552	0	1314	0	4	Rest	LumA	LumA	19.2472	3.08577	24.1493	2.91694	Low	Low/Intermediate	Endo	NoCT	LumA	LumA	c015	Low	Low/Intermediate	Endo	NoCT	Positive	Negative	Low	G1	Negative	HER2nERp	HER2nERn	Negative
S005537.l2.r.lib.g.k2.a.t	StringTie	FALSE	FALSE	FALSE	S005537.l2.r.lib.g	S005537.l2.r.lib	S005537.l2.r	S005537	C004315	Q004264	0.430326	24969018	27022938	28225134	28291659	75T1S6B75T1S	NS500281	Pool0450	NeoPrep	AD013	170	8.01891	13.51	426		OP	2014	IncaDiagnosisDate	153	6	75	Invasive cancer		RIGHT	Positive	90	Negative	Negative		1to3	1		75	19	T1c	0	Ductal	ChemoEndo	ERpHER2nLNp	ERpHER2nLNp_ChemoEndo	ERpHER2nLNp_ChemoEndo_50	2028	0	2854	0	2028	0	1425	0	NA	Norm15	Normal	LumA	1.34987	2.48996	5.00118	3.37115	Low	Low/Intermediate			Normal	Basal	c005	Low	Low/Intermediate			Positive	Positive	Low	G1	Negative	HER2nERp	HER2nERn	Negative
S005537.l2.r.m.c.lib.g.k2.a.t	StringTie	FALSE	FALSE	FALSE	S005537.l2.r.m.c.lib.g	S005537.l2.r.m.c.lib	S005537.l2.r	S005537	C004315	Q004264	0.206351	32444753	35172626	38004421	38053221	75T1S6B75T1S	NS500281	Pool0313	TruSeq	AD006	67	8.01891	13.51	426		OP	2014	IncaDiagnosisDate	153	6	75	Invasive cancer		RIGHT	Positive	90	Negative	Negative		1to3	1		75	19	T1c	0	Ductal	ChemoEndo	ERpHER2nLNp	ERpHER2nLNp_ChemoEndo	ERpHER2nLNp_ChemoEndo_50	2028	0	2854	0	2028	0	1425	0	NA	Norm15	Normal	LumA	0.943778	2.15355	3.98596	3.237	Low	Low/Intermediate			Normal	Basal	c005	Low	Low/Intermediate			Positive	Positive	Low	G1	Negative	HER2nERp	HER2nERn	Negative
S005538.l.r.m.c.lib.g.k2.a.t	StringTie	FALSE	FALSE	TRUE	S005538.l.r.m.c.lib.g	S005538.l.r.m.c.lib	S005538.l.r	S005538	C003727	Q003688	0.539864	28922185	30289944	40738908	40791160	54T1S6B1S53T1S	SN587	Pool0231	dUTP	AD021	44	7.01509	24.67	344		OP	2014	SamplingDate	0	5	22			LEFT																									0	NA	Rest	LumB	LumB	61.5376	1.72634	66.4396	1.59491					LumB	LumB	c065					Positive	Positive	High	G2	Negative	HER2nERp	HER2nERn	Negative
S005539.l.r.m.c.lib.g.k2.a.t	StringTie	FALSE	FALSE	FALSE	S005539.l.r.m.c.lib.g	S005539.l.r.m.c.lib	S005539.l.r	S005539	C003728	Q003684	0.558785	17689360	18664625	26833364	26871568	54T1S6B1S53T1S	SN587	Pool0231	dUTP	AD019	44	8.07854	56.91	344		OP	2014	SamplingDate	0	6	47			RIGHT																									0	NA	Rest	Basal	Basal	64.5841	1.77294	69.4861	1.65988					Basal	Basal	c055					Negative	Negative	High	G3	Positive	HER2nERp	HER2nERn	Negative
S005540.l.r.lib.g.k2.a.t	StringTie	TRUE	FALSE	TRUE	S005540.l.r.lib.g	S005540.l.r.lib	S005540.l.r	S005540	C003724	Q003679	0.347627	32550752	36083787	37807549	38015595	75T1S6B75T1S	NS500281	Pool0517	NeoPrep	AD014	237	7.7	8.84	344		CoreBiopsy	2014	IncaDiagnosisDate	28	4	156	Invasive cancer		RIGHT	Negative	0	Negative	Positive	High	1to3	1		70				Ductal	ImmuChemo	HER2pERn	HER2pERn_ImmuChemo		1971	0	2727	0	1971	0	1298	0	NA	Norm15	Normal	LumA	5.96267	3.53965	10.7984	3.49349					Normal	Basal	c005					Negative	Negative	Low	G1	Negative	HER2nERp	HER2nERn	Negative
S005541.l.r.m.c.lib.g.k2.a.t	StringTie	TRUE	FALSE	TRUE	S005541.l.r.m.c.lib.g	S005541.l.r.m.c.lib	S005541.l.r	S005541	C003725	Q003681	0.348096	23215600	27043660	34587918	34844773	75T1S6B75T1S	NS500281	Pool0246	dUTP	AD003	47	7.40925	77.11	344		OP	2014	IncaDiagnosisDate	43	5			Invasive cancer	RIGHT	Positive	95	Positive	Negative	High	N0	0	2	70	7	T1b	0	Ductal	None	ERpHER2nLNn	ERpHER2nLNn_None	ERpHER2nLNn_None_50	1881	0	2743	0	1881	0	1314	0	5	Rest	LumB	LumB	57.3917	2.30771	62.2937	2.19603	Intermediate	Low/Intermediate	Endo	NoCT	Her2	LumB	c085	High	High	Endo	NoCT	Positive	Positive	High	G3	Positive	HER2nERp	HER2nERn	Negative
S005542.l.r.m.c.lib.g.k2.a.t	StringTie	FALSE	FALSE	TRUE	S005542.l.r.m.c.lib.g	S005542.l.r.m.c.lib	S005542.l.r	S005542	C003718	Q003689	0.521595	27304659	31152269	40626358	40859234	75T1S6B75T1S	NS500281	Pool0246	dUTP	AD004	47	7.89404	118.2	344		OP	2014	IncaDiagnosisDate	36	1	80	Invasive cancer		LEFT	Positive	100	Positive	Negative					80				Ductal					280	0	1594	1	280	0	1301	0	NA	Rest	LumA	LumA	51.7658	2.02939	56.6678	1.88463					LumB	LumB	c055					Positive	Positive	Low	G2	Negative	HER2nERp	HER2nERn	Negative
S005543.l.r.m2.c.lib.g.k2.a.t	StringTie	TRUE	FALSE	TRUE	S005543.l.r.m2.c.lib.g	S005543.l.r.m2.c.lib	S005543.l.r	S005543	C003715	Q003673	0.302924	32148184	37261023	42941476	43074186	75T1S6B75T1S	NS500281	Pool0287	dUTP	AD022	59	8.2	353.9	344		OP	2014	IncaDiagnosisDate	35	1	44		Invasive cancer	LEFT	Negative	0	Negative	Negative	High	SubMicroMet	0	3	55	33	T2	1	Ductal	Chemo	TNBC	TNBC_Chemo		819	1	1749	1	819	1	819	1	17	Rest	Basal	Basal	64.1755	1.71307	69.0776	1.59222	High	High	ChemoEndo	ChemoEndo	Basal	Basal	c090	High	High	ChemoEndo	ChemoEndo	Negative	Negative	High	G3	Positive	HER2nERp	HER2nERn	Negative
S005544.l.r.m.c.lib.g.k2.a.t	StringTie	TRUE	FALSE	TRUE	S005544.l.r.m.c.lib.g	S005544.l.r.m.c.lib	S005544.l.r	S005544	C003716	Q003676	0.465934	29046918	32949530	40487112	40769339	75T1S6B75T1S	NS500281	Pool0246	dUTP	AD005	47	6.25859	281.5	344		OP	2014	IncaDiagnosisDate	20	1	72		Invasive cancer	RIGHT	Positive	100	Positive	Negative	Low	N0	0	2	60	12	T1c	0	Ductal	ImmuChemoEndo	ERpHER2nLNn			1799	0	2714	0	1799	0	1285	0	2	Rest	LumA	LumA	47.9575	2.49553	52.8596	2.36815	Intermediate	Low/Intermediate	Endo	NoCT	LumA	LumA	c065	High	High	ChemoEndo	ChemoEndo	Positive	Positive	High	G2	Negative	HER2nERp	HER2nERn	Negative
S005546.l.r.m.c.lib.g.k2.a.t	StringTie	FALSE	FALSE	TRUE	S005546.l.r.m.c.lib.g	S005546.l.r.m.c.lib	S005546.l.r	S005546	C003720	Q003671	0.579682	26274757	30241116	37452274	37914342	75T1S6B75T1S	NS500281	Pool0246	dUTP	AD007	47	6.87561	33.92	345		OP	2014	IncaDiagnosisDate	55	2	42		Invasive cancer	RIGHT	Positive	90	Positive	Negative	Low	N0	0	2	50	13	T1c	0	Lobular	Endo	ERpHER2nLNn	ERpHER2nLNn_Endo		1875	0	2750	0	1875	0	1321	0	8	Rest	LumA	LumA	13.2685	3.26288	18.1705	3.08977	Low	Low/Intermediate	Endo	NoCT	LumA	LumA	c010	Low	Low/Intermediate	Endo	NoCT	Positive	Positive	Low	G1	Negative	HER2nERp	HER2pERn	Negative
S005547.l.r.m.c.lib.g.k2.a.t	StringTie	TRUE	FALSE	TRUE	S005547.l.r.m.c.lib.g	S005547.l.r.m.c.lib	S005547.l.r	S005547	C003713	Q003678	0.451532	24718365	28477527	38268581	38799322	75T1S6B75T1S	NS500281	Pool0246	dUTP	AD009	47	7.63112	56.71	345		OP	2014	IncaDiagnosisDate	57	1	44		Invasive cancer	RIGHT	Positive	100	Positive	Negative	Low	N0	0	2	65	8	T1b	0	Ductal	None	ERpHER2nLNn	ERpHER2nLNn_None	ERpHER2nLNn_None_50	2389	0	2751	0	2389	0	1322	0	2	Rest	LumA	LumA	17.3595	3.20847	22.2615	3.04087	Low	Low/Intermediate	None	NoCT	LumA	LumA	c005	Low	Low/Intermediate	None	NoCT	Positive	Positive	Low	G1	Negative	HER2nERp	HER2nERn	Negative
S005548.l.r.m.c.lib.g.k2.a.t	StringTie	TRUE	FALSE	TRUE	S005548.l.r.m.c.lib.g	S005548.l.r.m.c.lib	S005548.l.r	S005548	C003714	Q003680	0.504823	29970654	33887941	42654981	42860887	75T1S6B75T1S	NS500281	Pool0246	dUTP	AD010	47	7.59458	98.29	345		OP	2014	IncaDiagnosisDate	56	1	61		Invasive cancer	RIGHT	Positive	100	Positive	Negative	High	N0	0	2	70	10	T1b	0	Lobular	None	ERpHER2nLNn	ERpHER2nLNn_None	ERpHER2nLNn_None_50	2029	0	2750	0	2029	0	1321	0	2	Rest	LumB	LumB	60.555	1.90524	65.4571	1.77741	High	High	Endo	NoCT	LumB	Her2	c065	High	High	Endo	NoCT	Positive	Positive	High	G3	Negative	HER2nERp	HER2nERn	Negative
S005549.l.r.m.c.lib.g.k2.a.t	StringTie	TRUE	FALSE	TRUE	S005549.l.r.m.c.lib.g	S005549.l.r.m.c.lib	S005549.l.r	S005549	C003712	Q003672	0.428083	26989498	31762948	40197903	40494757	75T1S6B75T1S	NS500281	Pool0246	dUTP	AD011	47	8.02031	96.48	345		OP	2014	IncaDiagnosisDate	56	1	60		Invasive cancer	RIGHT	Positive	90	Positive	Negative	High	1to3	1	2	50	21	T2	1	Ductal	ChemoEndo	ERpHER2nLNp	ERpHER2nLNp_ChemoEndo		1779	0	2750	0	1779	0	1321	0	19	Rest	LumB	LumB	54.9383	2.16658	59.8403	2.03913	High	High	ChemoEndo	ChemoEndo	LumB	LumB	c060	High	High	ChemoEndo	ChemoEndo	Positive	Positive	High	G2	Negative	HER2pERp	HER2pERn	Positive
S005550.l.r.m.c.lib.g.k2.a.t	StringTie	FALSE	FALSE	TRUE	S005550.l.r.m.c.lib.g	S005550.l.r.m.c.lib	S005550.l.r	S005550	C003711	Q003690	0.327033	20847802	25524279	27374622	27481868	75T1S6B75T1S	NS500281	Pool0318	TruSeq	AD011	69	6.22963	10.92	345		OP	2014	SamplingDate	0	1	30			LEFT																									0	NA	Rest	LumA	LumA	9.92439	3.3638	14.8264	3.19015					LumA	LumA	c005					Positive	Positive	Low	G1	Negative	HER2nERp	HER2nERn	Negative
S005551.l.r.m.c.lib.g.k2.a.t	StringTie	TRUE	FALSE	TRUE	S005551.l.r.m.c.lib.g	S005551.l.r.m.c.lib	S005551.l.r	S005551	C003719	Q003686	0.409158	32580959	37408143	46515416	47326669	75T1S6B75T1S	NS500281	Pool0246	dUTP	AD012	47	7.89143	110.4	345		CoreBiopsy	2014	IncaDiagnosisDate	-1	2	1	Invasive cancer		RIGHT	Positive		Negative	Negative	High				70	22	T2	1	Ductal	Endo				1931	0	2694	0	1931	0	1265	0	NA	Rest	Her2	Her2	70.3249	1.51813	75.2269	1.40495					LumB	Her2	c065					Positive	Negative	High	G2	Positive	HER2pERp	HER2pERn	Positive
S005552.l.r.m.c.lib.g.k2.a.t	StringTie	TRUE	FALSE	TRUE	S005552.l.r.m.c.lib.g	S005552.l.r.m.c.lib	S005552.l.r	S005552	C003721	Q003691	0.487288	34073609	39203432	48494042	48861807	75T1S6B75T1S	NS500281	Pool0246	dUTP	AD013	47	7.42884	77.71	345		OP	2014	IncaDiagnosisDate	38	3	65		Invasive cancer	RIGHT	Positive	100	Negative	Negative	Low	4toX	1	2	85	17	T1c	0	Lobular	Endo	ERpHER2nLNp	ERpHER2nLNp_Endo	ERpHER2nLNp_Endo_50	1658	0	1658	1	1658	0	1305	0	2	Rest	LumA	LumA	31.2035	2.92328	36.1055	2.76438	High	High	ChemoEndo	ChemoEndo	LumA	LumA	c020	High	High	ChemoEndo	ChemoEndo	Positive	Negative	High	G2	Negative	HER2pERp	HER2nERn	Positive
S005561.l.r.m.c.lib.g.k2.a.t	StringTie	TRUE	FALSE	TRUE	S005561.l.r.m.c.lib.g	S005561.l.r.m.c.lib	S005561.l.r	S005561	C003704	Q003654	0.416551	30412615	35492748	45849418	46188430	75T1S6B75T1S	NS500281	Pool0246	dUTP	AD014	47	7.1555	59.53	345		OP	2014	IncaDiagnosisDate	42	1			Invasive cancer	LEFT	Negative	0	Negative	Negative	High	N0	0	3	65	9	T1b	0	Ductal	None	TNBC	TNBC_None		2540	0	2731	0	2540	0	1302	0	12	Rest	Basal	Basal	54.9235	1.96619	59.8256	1.82478	Intermediate	Low/Intermediate	ChemoEndo	ChemoEndo	Basal	Basal	c065	High	High	ChemoEndo	ChemoEndo	Negative	Negative	High	G3	Negative	HER2nERp	HER2nERn	Negative
S005562.l.r.m.c.lib.g.k2.a.t	StringTie	TRUE	FALSE	TRUE	S005562.l.r.m.c.lib.g	S005562.l.r.m.c.lib	S005562.l.r	S005562	C003703	Q003667	0.493456	31483573	36483637	46089166	46997885	75T1S6B75T1S	NS500281	Pool0246	dUTP	AD015	47	7.14995	43.37	345		OP	2014	IncaDiagnosisDate	28	1			Invasive cancer	RIGHT	Positive	100	Positive	Negative	High	N0	0	2	75	5	T1a	0	Ductal	None	ERpHER2nLNn	ERpHER2nLNn_None	ERpHER2nLNn_None_50	2649	0	2717	0	2643	1	1288	0	4	Rest	LumA	LumA	37.3122	2.50326	42.2142	2.34425	Low	Low/Intermediate	None	NoCT	LumA	LumA	c030	Low	Low/Intermediate	None	NoCT	Positive	Positive	Low	G2	Negative	HER2nERp	HER2nERn	Negative
S005563.l.r.lib.g.k2.a.t	StringTie	FALSE	FALSE	FALSE	S005563.l.r.lib.g	S005563.l.r.lib	S005563.l.r	S005563	C003702	Q003665	0.237601	25620837	28122993	29298754	29330140	75T1S6B75T1S	NS500281	Pool0433	NeoPrep	AD011	155	8.166	244.6	345		OP	2014	IncaDiagnosisDate	35	1			Invasive cancer	LEFT	Positive	100	Positive	Negative	High	N0	0	3	75	17	T1c	0	Ductal	ChemoEndo	ERpHER2nLNn	ERpHER2nLNn_ChemoEndo	ERpHER2nLNn_ChemoEndo_50	2557	0	2724	0	2557	0	1295	0	NA	Rest	LumB	LumB	75.3304	1.48802	80.2324	1.40257	High	High	ChemoEndo	ChemoEndo	LumB	LumB	c090	High	High	ChemoEndo	ChemoEndo	Positive	Positive	High	G3	Negative	HER2nERp	HER2nERn	Negative
S005563.l.r.m2.c.lib.g.k2.a.t	StringTie	FALSE	FALSE	FALSE	S005563.l.r.m2.c.lib.g	S005563.l.r.m2.c.lib	S005563.l.r	S005563	C003702	Q003665	0.190311	26675335	29199273	32551556	32556017	75T1S6B75T1S	NS500281	Pool0388	TruSeq	AD016	114	8.166	244.6	345		OP	2014	IncaDiagnosisDate	35	1			Invasive cancer	LEFT	Positive	100	Positive	Negative	High	N0	0	3	75	17	T1c	0	Ductal	ChemoEndo	ERpHER2nLNn	ERpHER2nLNn_ChemoEndo	ERpHER2nLNn_ChemoEndo_50	2557	0	2724	0	2557	0	1295	0	NA	Rest	LumB	LumB	73.7636	1.54172	78.6656	1.44199	High	High	ChemoEndo	ChemoEndo	LumB	LumB	c090	High	High	ChemoEndo	ChemoEndo	Positive	Positive	High	G3	Negative	HER2pERp	HER2nERn	Positive
S005563.l.r.m.c.lib.g2.k2.a.t	StringTie	TRUE	TRUE	FALSE	S005563.l.r.m.c.lib.g2	S005563.l.r.m.c.lib	S005563.l.r	S005563	C003702	Q003665	0.476886	40897717	43018049	51733112	52010208	54T1S6B1S53T1S	SN587	Pool0298	dUTP	AD018	47	8.166	244.6	345		OP	2014	IncaDiagnosisDate	35	1			Invasive cancer	LEFT	Positive	100	Positive	Negative	High	N0	0	3	75	17	T1c	0	Ductal	ChemoEndo	ERpHER2nLNn	ERpHER2nLNn_ChemoEndo	ERpHER2nLNn_ChemoEndo_50	2557	0	2724	0	2557	0	1295	0	NA	Rest	LumB	LumB	78.9804	1.31045	83.8824	1.23243	High	High	ChemoEndo	ChemoEndo	LumB	LumB	c090	High	High	ChemoEndo	ChemoEndo	Positive	Positive	High	G3	Negative	HER2pERp	HER2nERn	Positive
S005564.l.r.m.c.lib.g.k2.a.t	StringTie	TRUE	FALSE	TRUE	S005564.l.r.m.c.lib.g	S005564.l.r.m.c.lib	S005564.l.r	S005564	C003692	Q003649	0.529871	31750920	36277660	45728726	46252290	75T1S6B75T1S	NS500281	Pool0246	dUTP	AD020	47	7.35459	70.02	345		OP	2014	IncaDiagnosisDate	34	5	50		Invasive cancer	RIGHT	Positive	100	Negative	Positive	High	N0	0	3	55	25	T2	1	Ductal	ImmuChemoEndo	HER2pERp	HER2pERp_ImmuChemoEndo		1935	0	2727	0	1935	0	1298	0	7	Rest	LumB	LumB	89.4475	1.14005	94.3495	1.12128	High	High	ChemoEndo	ChemoEndo	LumB	LumB	c090	High	High	ChemoEndo	ChemoEndo	Positive	Negative	High	G3	Positive	HER2pERp	HER2pERn	Positive
S005567.l.r.m.c.lib.g.k2.a.t	StringTie	TRUE	FALSE	TRUE	S005567.l.r.m.c.lib.g	S005567.l.r.m.c.lib	S005567.l.r	S005567	C003687	Q003646	0.46343	33138532	37723056	44396709	44567075	75T1S6B75T1S	NS500281	Pool0246	dUTP	AD022	47	9.0008	531.3	346		OP	2014	IncaDiagnosisDate	45	5	55		Invasive cancer	RIGHT	Positive	100	Positive	Negative	High	N0	0	3	50	10	T1b	0	Ductal	ChemoEndo	ERpHER2nLNn	ERpHER2nLNn_ChemoEndo		2206	0	2738	0	2206	0	1309	0	2	Rest	LumB	LumB	70.3153	1.45797	75.2173	1.34677	High	High	Endo	NoCT	LumB	LumB	c080	High	High	Endo	NoCT	Positive	Positive	High	G3	Negative	HER2nERp	HER2nERn	Negative
S005568.l.r.m.c.lib.g.k2.a.t	StringTie	TRUE	FALSE	TRUE	S005568.l.r.m.c.lib.g	S005568.l.r.m.c.lib	S005568.l.r	S005568	C003709	Q003644	0.431934	28066091	31983918	41652379	42134421	75T1S6B75T1S	NS500281	Pool0246	dUTP	AD023	47	8.15258	157.7	346		CoreBiopsy	2014	IncaDiagnosisDate	21	2		Invasive cancer		RIGHT	Positive	90	Positive	Negative	High	1to3	1		50	15	T1c	0	Ductal	ChemoEndo	ERpHER2nLNp	ERpHER2nLNp_ChemoEndo		1954	0	2709	0	1954	0	1280	0	NA	Rest	LumA	LumA	29.0421	2.79509	33.9441	2.63631	Intermediate	Low/Intermediate	Endo	NoCT	Normal	LumA	c030	Intermediate	Low/Intermediate	Endo	NoCT	Positive	Positive	Low	G3	Negative	HER2nERp	HER2nERn	Negative
S005569.l.r.m.c.lib.g.k2.a.t	StringTie	TRUE	FALSE	TRUE	S005569.l.r.m.c.lib.g	S005569.l.r.m.c.lib	S005569.l.r	S005569	C003705	Q003666	0.339333	24667273	27995806	37243037	37555598	75T1S6B75T1S	NS500281	Pool0246	dUTP	AD025	47	9.10042	146.8	346		OP	2014	IncaDiagnosisDate	22	1	50		Invasive cancer	LEFT	Positive	100	Positive	Negative	High	N0	0	3	75	12	T1c	0	Ductal	Endo	ERpHER2nLNn	ERpHER2nLNn_Endo	ERpHER2nLNn_Endo_50	2518	0	2709	0	2518	0	1280	0	19	Rest	LumB	LumB	61.7514	1.69157	66.6534	1.55683	High	High	ChemoEndo	ChemoEndo	LumB	LumB	c070	High	High	ChemoEndo	ChemoEndo	Positive	Positive	High	G3	Positive	HER2nERp	HER2nERn	Negative
S005570.l.r.m.c.lib.g.k2.a.t	StringTie	TRUE	FALSE	TRUE	S005570.l.r.m.c.lib.g	S005570.l.r.m.c.lib	S005570.l.r	S005570	C003708	Q003668	0.520661	27764856	31659033	38814934	39147198	75T1S6B75T1S	NS500281	Pool0247	dUTP	AD001	47	8.18482	196.6	346		OP	2014	IncaDiagnosisDate	29	1	77		Invasive cancer	RIGHT	Positive	100	Positive	Negative	High	1to3	1	2	80	23	T2	1	Ductal	Endo	ERpHER2nLNp	ERpHER2nLNp_Endo	ERpHER2nLNp_Endo_50	1863	0	2716	0	1863	0	1287	0	10	Rest	LumB	LumB	53.1381	2.46737	58.0402	2.35166	High	High	ChemoEndo	ChemoEndo	LumA	LumA	c065	High	High	ChemoEndo	ChemoEndo	Positive	Positive	High	G2	Negative	HER2nERp	HER2nERn	Negative
S005572.l.r.m.c.lib.g.k2.a.t	StringTie	TRUE	FALSE	TRUE	S005572.l.r.m.c.lib.g	S005572.l.r.m.c.lib	S005572.l.r	S005572	C003701	Q003656	0.274989	24219342	28509240	30447557	30525507	75T1S6B75T1S	NS500281	Pool0318	TruSeq	AD012	69	6.7978	11.66	346		OP	2014	IncaDiagnosisDate	21	3	72		Invasive cancer	LEFT	Positive	85	Positive	Negative	Low	N0	0	2	70	9	T1b	0	Ductal	None	ERpHER2nLNn	ERpHER2nLNn_None	ERpHER2nLNn_None_50	610	0	2710	0	610	0	1281	0	15	Norm15	Normal	LumA	0.45611	1.54056	2.19689	2.81884	Low	Low/Intermediate	None	NoCT	Normal	LumA	c005	Low	Low/Intermediate	None	NoCT	Positive	Positive	Low	G1	Negative	HER2nERp	HER2nERn	Negative
S005573.l.r.m.c.lib.g.k2.a.t	StringTie	TRUE	FALSE	TRUE	S005573.l.r.m.c.lib.g	S005573.l.r.m.c.lib	S005573.l.r	S005573	C003695	Q003650	0.226094	29452479	33475131	36354531	36448253	75T1S6B75T1S	NS500281	Pool0327	TruSeq	AD007	71	7.8	12.77	346		OP	2014	IncaDiagnosisDate	30	1	85		Invasive cancer	RIGHT	Positive	100	Positive	Negative	Low	N0	0	1	60	15	T1c	0	Ductal	Endo	ERpHER2nLNn	ERpHER2nLNn_Endo	ERpHER2nLNn_Endo_50	1782	0	2717	0	1782	0	1288	0	9	Rest	LumA	LumA	9.25497	3.35028	14.157	3.17676	Low	Low/Intermediate	None	NoCT	Normal	LumA	c005	Low	Low/Intermediate	None	NoCT	Positive	Positive	Low	G1	Negative	HER2nERp	HER2nERn	Negative
S005574.l.r.m.c.lib.g.k2.a.t	StringTie	TRUE	FALSE	TRUE	S005574.l.r.m.c.lib.g	S005574.l.r.m.c.lib	S005574.l.r	S005574	C003691	Q003660	0.379889	30348261	34442189	41798484	41990877	75T1S6B75T1S	NS500281	Pool0247	dUTP	AD002	47	8.81227	305.3	346		OP	2014	IncaDiagnosisDate	58	1	50		Invasive cancer	LEFT	Positive	100	Positive	Negative	Low	1to3	1	2	70	10	T1b	0	Ductal	Endo	ERpHER2nLNp	ERpHER2nLNp_Endo	ERpHER2nLNp_Endo_50	1877	0	2745	0	1877	0	1316	0	19	Rest	LumB	LumB	47.9379	2.07876	52.8399	1.92447	High	High	Endo	NoCT	LumB	LumB	c045	High	High	Endo	NoCT	Positive	Positive	Low	G1	Negative	HER2nERp	HER2nERn	Negative
S005575.l.r.lib.g.k2.a.t	StringTie	TRUE	TRUE	FALSE	S005575.l.r.lib.g	S005575.l.r.lib	S005575.l.r	S005575	C003689	Q003643	0.315841	30848575	33007579	34310710	34947058	75T1S6B75T1S	NS500281	Pool0536	NeoPrep	AD023	256	7.98881	321.9	346		OP	2014	IncaDiagnosisDate	30	8	49		Invasive cancer	RIGHT	Positive	99	Positive	Positive	High	N0	0	3	40	14	T1c	0	Ductal	ImmuChemoEndo	HER2pERp	HER2pERp_ImmuChemoEndo		2037	0	2724	0	2037	0	1295	0	NA	Rest	LumB	LumB	67.7454	1.60555	72.6474	1.48713	High	High	ChemoEndo	ChemoEndo	LumB	LumB	c075	High	High	ChemoEndo	ChemoEndo	Positive	Positive	High	G3	Negative	HER2nERp	HER2nERn	Negative
S005575.l.r.m.c.lib.g.k2.a.t	StringTie	FALSE	FALSE	FALSE	S005575.l.r.m.c.lib.g	S005575.l.r.m.c.lib	S005575.l.r	S005575	C003689	Q003643	0.358707	25591090	29620542	37099361	37361223	75T1S6B75T1S	NS500281	Pool0247	dUTP	AD003	47	7.98881	321.9	346		OP	2014	IncaDiagnosisDate	30	8	49		Invasive cancer	RIGHT	Positive	99	Positive	Positive	High	N0	0	3	40	14	T1c	0	Ductal	ImmuChemoEndo	HER2pERp	HER2pERp_ImmuChemoEndo		2037	0	2724	0	2037	0	1295	0	NA	Rest	LumB	LumB	67.4793	1.63391	72.3814	1.52241	High	High	ChemoEndo	ChemoEndo	LumB	LumB	c075	High	High	ChemoEndo	ChemoEndo	Positive	Positive	High	G3	Positive	HER2nERp	HER2nERn	Negative
S005576.l.r.m.c.lib.g.k2.a.t	StringTie	TRUE	FALSE	TRUE	S005576.l.r.m.c.lib.g	S005576.l.r.m.c.lib	S005576.l.r	S005576	C003684	Q003658	0.415902	29946313	33687062	41259672	41498567	75T1S6B75T1S	NS500281	Pool0247	dUTP	AD004	47	8.38475	118	346		OP	2014	IncaDiagnosisDate	47	1	86		Invasive cancer	RIGHT	Negative	0	Negative	Positive	High	1to3	1	3	70	23	T2	1	Ductal	ImmuChemo	HER2pERn	HER2pERn_ImmuChemo		1588	0	2734	0	1588	0	1305	0	11	Rest	Her2	Her2	55.6501	2.20317	60.5522	2.08023	High	High	ChemoEndo	ChemoEndo	Her2	Her2	c060	High	High	ChemoEndo	ChemoEndo	Negative	Negative	High	G3	Positive	HER2pERp	HER2pERn	Positive
S005577.l.r.m.c.lib.g.k2.a.t	StringTie	TRUE	FALSE	TRUE	S005577.l.r.m.c.lib.g	S005577.l.r.m.c.lib	S005577.l.r	S005577	C003682	Q003647	0.407709	29476199	33428568	40691810	41041664	75T1S6B75T1S	NS500281	Pool0247	dUTP	AD005	47	8.31389	99.93	346		OP	2014	IncaDiagnosisDate	36	1	75		Invasive cancer	RIGHT	Positive	100	Positive	Negative	High	N0	0	2	50	12	T1c	0	Ductal	Endo	ERpHER2nLNn	ERpHER2nLNn_Endo		400	0	1932	1	400	0	1294	0	6	Rest	LumA	LumA	44.5416	2.89466	49.4436	2.77247	Intermediate	Low/Intermediate	Endo	NoCT	LumA	LumA	c025	Low	Low/Intermediate	Endo	NoCT	Positive	Positive	Low	G1	Negative	HER2nERp	HER2nERn	Negative
S005593.l.r.m.c.lib.g.k2.a.t	StringTie	TRUE	FALSE	TRUE	S005593.l.r.m.c.lib.g	S005593.l.r.m.c.lib	S005593.l.r	S005593	C003677	Q003636	0.407026	17820070	20305014	26149051	26429282	75T1S6B75T1S	NS500281	Pool0247	dUTP	AD006	47	7.36437	38.22	347		OP	2014	IncaDiagnosisDate	27	0	42		Invasive cancer	RIGHT	Positive	100	Positive	Negative	Low	SubMicroMet	0	2	75	20	T1c	0	Lobular	Endo	ERpHER2nLNn	ERpHER2nLNn_Endo	ERpHER2nLNn_Endo_50	1958	0	2708	0	1958	0	1279	0	2	Rest	LumA	LumA	16.9995	3.22873	21.9016	3.06217	Low	Low/Intermediate	Endo	NoCT	LumA	LumA	c005	Low	Low/Intermediate	Endo	NoCT	Positive	Positive	Low	G1	Negative	HER2nERp	HER2nERn	Negative
S005594.l.r.m.c.lib.g.k2.a.t	StringTie	FALSE	FALSE	TRUE	S005594.l.r.m.c.lib.g	S005594.l.r.m.c.lib	S005594.l.r	S005594	C004450	Q004381	0.397757	29615260	33465470	42550660	42919460	75T1S6B75T1S	NS500281	Pool0247	dUTP	AD007	47	8.358	395.5	347		OP	2014	IncaDiagnosisDate	159	1	61	Invasive cancer		RIGHT	Negative	1	Negative	Negative		1to3	1		65				Ductal	Chemo	TNBC	TNBC_Chemo		274	1	359	1	274	1	274	1	NA	Rest	Basal	Basal	83.6207	1.43195	88.5227	1.38751					Basal	Basal	c090					Negative	Negative	High	G3	Negative	HER2nERp	HER2nERn	Negative
S005595.l2.r.m.c.lib.g.k2.a.t	StringTie	TRUE	FALSE	TRUE	S005595.l2.r.m.c.lib.g	S005595.l2.r.m.c.lib	S005595.l2.r	S005595	C003674	Q003625	0.358099	31507513	34942585	43633711	45227421	75T1S6B75T1S	NS500281	Pool0301	dUTP	AD022	62	6.59785	35.12	426		OP	2014	IncaDiagnosisDate	48	1			Invasive cancer	LEFT	Positive	60	Positive	Positive	High	N0	0	2	50	15	T1c	0	Ductal	ImmuChemoEndo	HER2pERp	HER2pERp_ImmuChemoEndo		1925	0	2730	0	1925	0	1340	0	15	Rest	Normal	Basal	36.3414	2.80084	41.2435	2.65292	Low	Low/Intermediate			Normal	Her2	c005	Low	Low/Intermediate			Positive	Positive	High	G2	Positive	HER2pERp	HER2pERn	Positive
S005596.l.r.m2.c.lib.g.k2.a.t	StringTie	FALSE	FALSE	TRUE	S005596.l.r.m2.c.lib.g	S005596.l.r.m2.c.lib	S005596.l.r	S005596	C003673	Q003638	0.406849	33675970	38381695	48806344	49718820	75T1S6B75T1S	NS500281	Pool0247	dUTP	AD009	47	8.15067	136.1	347		OP	2014	SamplingDate	0	1	72			RIGHT																									0	NA	Rest	LumB	LumB	62.4271	2.10065	67.3291	1.98487					LumB	LumB	c065					Positive	Positive	High	G3	Positive	HER2nERp	HER2nERn	Negative
S005596.l.r.m.c.lib.g.k2.a.t	StringTie	FALSE	FALSE	TRUE	S005596.l.r.m.c.lib.g	S005596.l.r.m.c.lib	S005596.l.r	S005596	C003673	Q003638	0.457497	30203760	34719918	44712904	44915629	75T1S6B75T1S	NS500281	Pool0246	dUTP	AD019	47	8.15067	136.1	347		OP	2014	SamplingDate	0	1	72			RIGHT																									0	NA	Rest	LumB	LumB	61.8229	1.82436	66.725	1.69509					LumB	LumB	c070					Positive	Positive	High	G3	Positive	HER2nERp	HER2nERn	Negative
S005597.l.r.m.c.lib.g.k2.a.t	StringTie	FALSE	FALSE	TRUE	S005597.l.r.m.c.lib.g	S005597.l.r.m.c.lib	S005597.l.r	S005597	C003673	Q003638	0.467427	31307650	35339556	45002230	45141085	75T1S6B75T1S	NS500281	Pool0247	dUTP	AD010	47	6.97153	69.95	347		OP	2014	SamplingDate	0	1	72			RIGHT																									0	NA	Rest	LumA	LumA	36.8161	2.50559	41.7182	2.34553					LumA	LumA	c025					Positive	Negative	Low	G2	Negative	HER2nERp	HER2nERn	Negative
S005598.l.r.m.c.lib.g.k2.a.t	StringTie	TRUE	FALSE	TRUE	S005598.l.r.m.c.lib.g	S005598.l.r.m.c.lib	S005598.l.r	S005598	C003666	Q003622	0.368503	25265419	29549842	38992615	39336224	75T1S6B75T1S	NS500281	Pool0247	dUTP	AD011	47	9.01404	221	347		OP	2014	IncaDiagnosisDate	34	6			Invasive cancer	RIGHT	Negative	0	Negative	Positive	High	N0	0	3	35	9	T1b	0	Ductal	ImmuChemo	HER2pERn	HER2pERn_ImmuChemo		1861	0	2721	0	1861	0	1292	0	12	Rest	Her2	Her2	61.0299	2.02664	65.9319	1.91266	High	High	ChemoEndo	ChemoEndo	Her2	Her2	c065	High	High	ChemoEndo	ChemoEndo	Negative	Negative	High	G3	Positive	HER2pERp	HER2pERn	Positive
S005599.l.r.m.c.lib.g.k2.a.t	StringTie	TRUE	FALSE	TRUE	S005599.l.r.m.c.lib.g	S005599.l.r.m.c.lib	S005599.l.r	S005599	C003654	Q003573	0.502276	28157590	32214224	41397337	42056437	75T1S6B75T1S	NS500281	Pool0247	dUTP	AD012	47	8.75273	222.9	347		OP	2014	IncaDiagnosisDate	61	1	35		Invasive cancer	LEFT	Positive	100	Positive	Negative	Low	N0	0	2	55	10	T1b	0	Ductal	Endo	ERpHER2nLNn	ERpHER2nLNn_Endo	ERpHER2nLNn_Endo_50	1952	0	2743	0	1952	0	1314	0	2	Rest	LumA	LumA	29.4014	2.93379	34.3034	2.77724	Low	Low/Intermediate	None	NoCT	Normal	LumA	c030	Low	Low/Intermediate	None	NoCT	Positive	Positive	High	G2	Negative	HER2nERp	HER2nERn	Negative
S005600.l.r.m.c.lib.g.k2.a.t	StringTie	TRUE	FALSE	TRUE	S005600.l.r.m.c.lib.g	S005600.l.r.m.c.lib	S005600.l.r	S005600	C003652	Q003572	0.441305	24129092	29320726	40535472	40684931	75T1S6B75T1S	NS500281	Pool0247	dUTP	AD013	47	8.83342	207.3	347		OP	2014	IncaDiagnosisDate	44	5	60		Invasive cancer	LEFT	Negative	5	Negative	Negative	High	1to3	1	3	50	15	T1c	0	Other	Chemo	TNBC	TNBC_Chemo		2009	0	2730	0	2009	0	1301	0	12	Rest	Basal	Basal	77.5556	1.47849	82.4576	1.40102	High	High	ChemoEndo	ChemoEndo	Basal	Basal	c090	High	High	ChemoEndo	ChemoEndo	Negative	Negative	High	G3	Positive	HER2nERp	HER2nERn	Negative
S005601.l.r.m.c.lib.g.k2.a.t	StringTie	TRUE	FALSE	TRUE	S005601.l.r.m.c.lib.g	S005601.l.r.m.c.lib	S005601.l.r	S005601	C003616	Q003617	0.487341	30471969	34606276	44333907	44626540	75T1S6B75T1S	NS500281	Pool0247	dUTP	AD014	47	7.61472	102.7	347		OP	2014	IncaDiagnosisDate	38	5	50		Invasive cancer	RIGHT	Positive	100	Positive	Negative	High	1to3	1	2	80	42	T2	1	Lobular	Endo	ERpHER2nLNp	ERpHER2nLNp_Endo	ERpHER2nLNp_Endo_50	1948	0	2724	0	1948	0	1295	0	2	Rest	LumB	LumB	62.6124	1.87972	67.5144	1.75668	High	High	ChemoEndo	ChemoEndo	LumB	LumB	c085	High	High	ChemoEndo	ChemoEndo	Positive	Positive	High	G3	Negative	HER2pERp	HER2nERn	Positive
S005602.l.r.m.c.lib.g.k2.a.t	StringTie	TRUE	FALSE	TRUE	S005602.l.r.m.c.lib.g	S005602.l.r.m.c.lib	S005602.l.r	S005602	C003614	Q003568	0.428667	30838081	35395494	45587054	46120162	75T1S6B75T1S	NS500281	Pool0247	dUTP	AD015	47	8.18912	114.9	347		OP	2014	IncaDiagnosisDate	37	5	60		Invasive cancer	LEFT	Positive	80	Positive	Negative	High	1to3	1	1	50	9	T1b	0	Ductal	ChemoEndo	ERpHER2nLNp	ERpHER2nLNp_ChemoEndo		2079	0	2723	0	2079	0	1294	0	1	Rest	LumA	LumA	24.6161	2.92918	29.5181	2.76736	Intermediate	Low/Intermediate	Endo	NoCT	LumA	LumA	c015	Low	Low/Intermediate	None	NoCT	Positive	Positive	Low	G1	Negative	HER2nERp	HER2nERn	Negative
S005603.l.r2.n.lib.g.k2.a.t	StringTie	TRUE	FALSE	TRUE	S005603.l.r2.n.lib.g	S005603.l.r2.n.lib	S005603.l.r2	S005603	C003668	Q003626	0.398311	30697978	34559697	36603017	37094160	75T1S6B75T1S	NS500281	Pool0469	NeoPrep	AD012	189	8.11168	18.61	634		OP	2014	IncaDiagnosisDate	22	1	48		Invasive cancer	LEFT	Positive	100	Positive	Negative	Low	N0	0	1	55	13	T1c	0	Ductal	Endo	ERpHER2nLNn	ERpHER2nLNn_Endo	ERpHER2nLNn_Endo_50	1807	0	2702	0	1807	0	1273	0	15	Norm15	Normal	LumA	1.73117	2.69838	5.75566	3.39589	Low	Low/Intermediate	None	NoCT	Normal	LumA	c005	Low	Low/Intermediate	None	NoCT	Positive	Positive	Low	G1	Negative	HER2nERp	HER2nERn	Negative
S005605.l.r.m.c.lib.g.k2.a.t	StringTie	TRUE	FALSE	TRUE	S005605.l.r.m.c.lib.g	S005605.l.r.m.c.lib	S005605.l.r	S005605	C003626	Q003566	0.389432	32580118	36885001	44884473	45104918	75T1S6B75T1S	NS500281	Pool0247	dUTP	AD025	47	8.77895	343.6	348		OP	2014	IncaDiagnosisDate	30	8	83		Invasive cancer	LEFT	Positive	95	Positive	Negative	Low	N0	0	2	50	15	T1c	0	Lobular	Endo	ERpHER2nLNn	ERpHER2nLNn_Endo		2046	0	2717	0	2046	0	1288	0	11	Rest	Her2	Her2	87.999	1.18129	92.9011	1.14702	High	High	ChemoEndo	ChemoEndo	Her2	Her2	c090	High	High	ChemoEndo	ChemoEndo	Negative	Negative	High	G3	Positive	HER2pERp	HER2pERn	Positive
S005606.l.r.m.c.lib.g.k2.a.t	StringTie	TRUE	FALSE	TRUE	S005606.l.r.m.c.lib.g	S005606.l.r.m.c.lib	S005606.l.r	S005606	C003613	Q003593	0.505148	29649128	33843391	40679097	40960507	75T1S6B75T1S	NS500281	Pool0247	dUTP	AD023	47	8.65843	235.4	348		OP	2014	IncaDiagnosisDate	44	1	65		Invasive cancer	LEFT	Positive	90	Positive	Negative	Low	4toX	1	2	70	18	T4	0	Ductal	ChemoEndo	ERpHER2nLNp	ERpHER2nLNp_ChemoEndo	ERpHER2nLNp_ChemoEndo_50	2325	0	2724	0	2325	0	1295	0	12	Rest	Basal	Basal	51.7988	2.54103	56.7008	2.41579	High	High			Normal	Her2	c055	High	High			Positive	Positive	High	G3	Negative	HER2nERp	HER2nERn	Negative
S005607.l.r.m.c.lib.g.k2.a.t	StringTie	TRUE	FALSE	TRUE	S005607.l.r.m.c.lib.g	S005607.l.r.m.c.lib	S005607.l.r	S005607	C003602	Q003563	0.518047	25471760	29213330	37932428	38177473	75T1S6B75T1S	NS500281	Pool0247	dUTP	AD022	47	7.47619	82.63	348		OP	2014	IncaDiagnosisDate	19	1	109		Invasive cancer	LEFT	Negative	0	Negative	Positive	High	N0	0	3	45	15	T1c	0	Ductal	ImmuChemo	HER2pERn	HER2pERn_ImmuChemo		1872	0	2699	0	1872	0	1270	0	2	Rest	LumA	LumA	19.7388	3.03388	24.6408	2.86364	Low	Low/Intermediate	Endo	NoCT	LumA	LumA	c020	Low	Low/Intermediate	Endo	NoCT	Positive	Positive	Low	G2	Negative	HER2nERp	HER2pERn	Negative
S005608.l.r.m.c.lib.g.k2.a.t	StringTie	TRUE	FALSE	TRUE	S005608.l.r.m.c.lib.g	S005608.l.r.m.c.lib	S005608.l.r	S005608	C003671	Q003629	0.466117	26589511	30845716	38979401	39255907	75T1S6B75T1S	NS500281	Pool0247	dUTP	AD021	47	8.5642	600.9	348		OP	2014	IncaDiagnosisDate	27	1	39		Invasive cancer	LEFT	Positive	100	Positive	Positive	High	1to3	1	3	65	30	T2	1	Ductal	ImmuChemoEndo	HER2pERp	HER2pERp_ImmuChemoEndo		1842	0	2702	0	1842	0	1273	0	3	Rest	LumB	LumB	87.6006	1.22133	92.5026	1.19022	High	High	ChemoEndo	ChemoEndo	LumB	LumB	c090	High	High	ChemoEndo	ChemoEndo	Positive	Negative	High	G3	Positive	HER2pERp	HER2nERn	Positive
S005609.l.r.m.c.lib.g.k2.a.t	StringTie	TRUE	FALSE	TRUE	S005609.l.r.m.c.lib.g	S005609.l.r.m.c.lib	S005609.l.r	S005609	C003669	Q003637	0.46687	27272587	31116435	39658831	40157731	75T1S6B75T1S	NS500281	Pool0247	dUTP	AD020	47	8.28955	148.9	348		OP	2014	IncaDiagnosisDate	40	1	40		Invasive cancer	RIGHT	Positive	90	Negative	Positive	High	N0	0	3	75	15	T1c	0	Ductal	ImmuChemoEndo	HER2pERp	HER2pERp_ImmuChemoEndo		2524	0	2715	0	2524	0	1286	0	8	Rest	LumB	LumB	83.8644	1.3114	88.7664	1.26262	High	High	ChemoEndo	ChemoEndo	LumB	LumB	c090	High	High	ChemoEndo	ChemoEndo	Positive	Negative	High	G3	Positive	HER2pERp	HER2pERn	Positive
S005610.l.r.m2.c.lib.g.k2.a.t	StringTie	FALSE	FALSE	FALSE	S005610.l.r.m2.c.lib.g	S005610.l.r.m2.c.lib	S005610.l.r	S005610	C003656	Q003602	0.234039	29412078	31215331	34422924	34449127	75T1S6B75T1S	NS500281	Pool0585	TruSeq	AD025	298	8.49399	130.1	348		OP	2014	IncaDiagnosisDate	33	6	30		Invasive cancer	LEFT	Positive	100	Positive	Negative	Low	N0	0	2	70	12	T1c	0	Ductal	Endo	ERpHER2nLNn	ERpHER2nLNn_Endo	ERpHER2nLNn_Endo_50	2534	0	2713	0	2534	0	1284	0	NA	Rest	LumA	LumA	11.1846	3.34682	16.0866	3.17477	Low	Low/Intermediate	Endo	NoCT	LumA	LumA	c015	Low	Low/Intermediate	Endo	NoCT	Positive	Positive	Low	G1	Negative	HER2nERp	HER2nERn	Negative
S005610.l.r.m.c.lib.g.k2.a.t	StringTie	TRUE	TRUE	FALSE	S005610.l.r.m.c.lib.g	S005610.l.r.m.c.lib	S005610.l.r	S005610	C003656	Q003602	0.417406	25386602	29017616	37414343	37807132	75T1S6B75T1S	NS500281	Pool0247	dUTP	AD019	47	8.49399	130.1	348		OP	2014	IncaDiagnosisDate	33	6	30		Invasive cancer	LEFT	Positive	100	Positive	Negative	Low	N0	0	2	70	12	T1c	0	Ductal	Endo	ERpHER2nLNn	ERpHER2nLNn_Endo	ERpHER2nLNn_Endo_50	2534	0	2713	0	2534	0	1284	0	NA	Rest	LumA	LumA	11.9071	3.33404	16.8092	3.16044	Low	Low/Intermediate	Endo	NoCT	LumA	LumA	c010	Low	Low/Intermediate	Endo	NoCT	Positive	Positive	Low	G1	Negative	HER2nERp	HER2nERn	Negative
S005611.l.r.m.c.lib.g.k2.a.t	StringTie	TRUE	FALSE	TRUE	S005611.l.r.m.c.lib.g	S005611.l.r.m.c.lib	S005611.l.r	S005611	C003646	Q003601	0.235285	23986144	28143210	30528844	30684198	75T1S6B75T1S	NS500281	Pool0318	TruSeq	AD013	69	7.1746	15.66	348		OP	2014	IncaDiagnosisDate	49	1	40		Invasive cancer	LEFT	Positive	100	Positive	Negative	Low	N0	0	1	70	10	T1b	0	Ductal	Endo	ERpHER2nLNn	ERpHER2nLNn_Endo	ERpHER2nLNn_Endo_50	1912	0	2724	0	1912	0	1295	0	9	Rest	LumA	LumA	7.16542	3.45157	12.0652	3.2826	Low	Low/Intermediate	None	NoCT	LumA	LumA	c005	Low	Low/Intermediate	None	NoCT	Positive	Positive	Low	G1	Negative	HER2nERp	HER2nERn	Negative
S005612.l.r.m.c.lib.g.k2.a.t	StringTie	TRUE	FALSE	TRUE	S005612.l.r.m.c.lib.g	S005612.l.r.m.c.lib	S005612.l.r	S005612	C003619	Q003597	0.338203	31131991	35667549	46138246	46311998	75T1S6B75T1S	NS500281	Pool0248	dUTP	AD008	47	9.25827	213.1	348		OP	2014	IncaDiagnosisDate	69	5	40		Invasive cancer	RIGHT	Positive	100	Positive	Negative	Low	N0	0	1	70	8	T1b	0	Ductal	None	ERpHER2nLNn	ERpHER2nLNn_None	ERpHER2nLNn_None_50	439	0	2748	0	439	0	1319	0	10	Rest	LumA	LumA	17.1666	3.27063	22.0686	3.10543	Low	Low/Intermediate	None	NoCT	LumA	LumA	c005	Low	Low/Intermediate	None	NoCT	Positive	Positive	Low	G1	Negative	HER2nERp	HER2pERn	Negative
S005613.l.r.m.c.lib.g.k2.a.t	StringTie	FALSE	FALSE	TRUE	S005613.l.r.m.c.lib.g	S005613.l.r.m.c.lib	S005613.l.r	S005613	C004592	Q004517	0.353812	28545728	32872037	41728165	42008988	75T1S6B75T1S	NS500281	Pool0248	dUTP	AD007	47	8.21987	55.29	348		OP	2014	IncaDiagnosisDate	196	1		Invasive cancer		LEFT	Positive	100	Positive	Negative		N0	0		35	12	T1c	0	Ductal	ChemoEndo	ERpHER2nLNn	ERpHER2nLNn_ChemoEndo		2676	0	2869	0	2676	0	1440	0	NA	Rest	LumA	LumA	26.7916	2.94171	31.6936	2.77915	Low	Low/Intermediate			Normal	LumA	c010	Low	Low/Intermediate			Positive	Negative	Low	G1	Negative	HER2nERp	HER2nERn	Negative
S005614.l2.r.m.c.lib.g.k2.a.t	StringTie	TRUE	FALSE	TRUE	S005614.l2.r.m.c.lib.g	S005614.l2.r.m.c.lib	S005614.l2.r	S005614	C003658	Q003599	0.171171	18080933	19542205	20932297	20948093	75T1S6B75T1S	NS500281	Pool0314	TruSeq	AD021	67	6.85366	16.36	432		OP	2014	IncaDiagnosisDate	59	3	30		Invasive cancer	RIGHT	Positive	100	Negative	Negative	Low	N0	0	2	70	13	T1c	0	Lobular	Endo	ERpHER2nLNn	ERpHER2nLNn_Endo	ERpHER2nLNn_Endo_50	1897	0	2734	0	1897	0	1305	0	1	Rest	LumA	LumA	12.7524	3.3845	17.6545	3.22092	Low	Low/Intermediate	Endo	NoCT	LumA	LumA	c005	Low	Low/Intermediate	Endo	NoCT	Positive	Positive	Low	G1	Negative	HER2nERp	HER2nERn	Negative
S005615.l.r.m.c.lib.g.k2.a.t	StringTie	TRUE	FALSE	TRUE	S005615.l.r.m.c.lib.g	S005615.l.r.m.c.lib	S005615.l.r	S005615	C003657	Q003594	0.210909	25774810	30101377	32360582	32513443	75T1S6B75T1S	NS500281	Pool0318	TruSeq	AD014	69	8.23408	11.15	348		OP	2014	IncaDiagnosisDate	73	3	60		Invasive cancer	RIGHT	Positive	40	Negative	Positive	High	N0	0	3	70	25	T2	1	Ductal	ImmuChemo	HER2pERp			837	0	2748	0	837	0	1319	0	15	Norm15	Normal	LumA	0.291308	1.14619	1.20808	2.37524	Low	Low/Intermediate	Endo	NoCT	Normal	LumA	c005	Low	Low/Intermediate	Endo	NoCT	Positive	Positive	Low	G1	Negative	HER2nERp	HER2nERn	Negative
S005616.l.r.m.c.lib.g.k2.a.t	StringTie	TRUE	FALSE	TRUE	S005616.l.r.m.c.lib.g	S005616.l.r.m.c.lib	S005616.l.r	S005616	C003645	Q003600	0.381404	28058094	31754791	39321111	39490473	75T1S6B75T1S	NS500281	Pool0248	dUTP	AD006	47	8.17986	119.3	348		OP	2014	IncaDiagnosisDate	50	2	75		Invasive cancer	RIGHT	Positive	98	Positive	Negative	High	1to3	1	3	70	15	T1c	0	Ductal	ChemoEndo	ERpHER2nLNp	ERpHER2nLNp_ChemoEndo	ERpHER2nLNp_ChemoEndo_50	1956	0	2724	0	1956	0	1295	0	13	Rest	LumB	LumB	51.5442	2.48771	56.4463	2.36527	High	High	ChemoEndo	ChemoEndo	LumA	LumA	c040	Intermediate	Low/Intermediate	Endo	NoCT	Positive	Positive	High	G3	Negative	HER2nERp	HER2nERn	Negative
S005617.l.r.m.c.lib.g.k2.a.t	StringTie	TRUE	FALSE	TRUE	S005617.l.r.m.c.lib.g	S005617.l.r.m.c.lib	S005617.l.r	S005617	C003644	Q003621	0.341187	26548571	30035549	37749872	37949420	75T1S6B75T1S	NS500281	Pool0248	dUTP	AD005	47	7.53842	33.19	349		OP	2014	IncaDiagnosisDate	35	2	25		Invasive cancer	LEFT	Positive	100	Negative	Negative	Low	N0	0	1	90	9	T1b	0	Ductal	None	ERpHER2nLNn	ERpHER2nLNn_None	ERpHER2nLNn_None_50	1119	0	1831	1	1119	0	1280	0	2	Rest	LumA	LumA	45.5106	2.60318	50.4126	2.46777	Intermediate	Low/Intermediate	Endo	NoCT	LumA	LumA	c020	Low	Low/Intermediate	None	NoCT	Positive	Negative	Low	G1	Negative	HER2nERp	HER2nERn	Negative
S005618.l.r.m.c.lib.g.k2.a.t	StringTie	FALSE	FALSE	TRUE	S005618.l.r.m.c.lib.g	S005618.l.r.m.c.lib	S005618.l.r	S005618	C003681	Q003631	0.338222	29290771	33432142	42015545	42313307	75T1S6B75T1S	NS500281	Pool0248	dUTP	AD004	47	8.91598	401.5	349		CoreBiopsy	2014	IncaDiagnosisDate	22	0				LEFT	Positive	100	Positive	Negative	High				70					ChemoEndo				1975	0	2694	0	1975	0	1265	0	NA	Rest	LumB	LumB	78.7994	1.39469	83.7014	1.31099					LumB	LumB	c090					Positive	Positive	High	G3	Positive	HER2pERp	HER2nERn	Positive
S005619.l.r.m.c.lib.g.k2.a.t	StringTie	TRUE	FALSE	TRUE	S005619.l.r.m.c.lib.g	S005619.l.r.m.c.lib	S005619.l.r	S005619	C003679	Q003641	0.307159	24536982	28245813	35602478	35893321	75T1S6B75T1S	NS500281	Pool0248	dUTP	AD003	47	8.59516	150.9	349		OP	2014	IncaDiagnosisDate	28	1	90		Invasive cancer	RIGHT	Positive	100	Negative	Negative	High	N0	0	3	85				Ductal	Endo	ERpHER2nLNn	ERpHER2nLNn_Endo	ERpHER2nLNn_Endo_50	1580	0	1580	1	1580	0	1271	0	10	Rest	LumB	LumB	64.0796	1.66104	68.9816	1.53578					LumB	Her2	c065					Positive	Negative	High	G2	Negative	HER2nERp	HER2nERn	Negative
S005620.l.r.m.c.lib.g.k2.a.t	StringTie	TRUE	FALSE	TRUE	S005620.l.r.m.c.lib.g	S005620.l.r.m.c.lib	S005620.l.r	S005620	C003678	Q003640	0.385504	27411896	30830678	38671481	38916275	75T1S6B75T1S	NS500281	Pool0248	dUTP	AD002	47	8.85163	348.7	349		OP	2014	IncaDiagnosisDate	21	1	70		Invasive cancer	RIGHT	Positive	100	Positive	Negative	High	N0	0	3	80	22	T2	1	Ductal	Endo	ERpHER2nLNn	ERpHER2nLNn_Endo	ERpHER2nLNn_Endo_50	1709	0	1872	1	1709	0	1264	0	19	Rest	LumB	LumB	65.3637	1.55444	70.2658	1.43036	High	High	ChemoEndo	ChemoEndo	LumB	LumB	c065	High	High	ChemoEndo	ChemoEndo	Positive	Positive	High	G2	Negative	HER2pERp	HER2nERn	Positive
S005621.l.r.m.c.lib.g.k2.a.t	StringTie	FALSE	FALSE	FALSE	S005621.l.r.m.c.lib.g	S005621.l.r.m.c.lib	S005621.l.r	S005621	C003611	Q003569	0.59202	17174096	20760051	29165288	29682788	75T1S6B75T1S	NS500281	Pool0248	dUTP	AD016	47	8.64611	343.6	349		OP	2014	IncaDiagnosisDate	43	2	71		Invasive cancer	LEFT	Positive	100	Negative	Positive	High	N0	0	3	50	10	T1b	0	Ductal	ImmuChemoEndo	HER2pERp	HER2pERp_ImmuChemoEndo		631	0	2716	0	631	0	1287	0	NA	Rest	Her2	Her2	90.1259	1.16125	95.0279	1.14175	High	High	Endo	NoCT	Her2	Her2	c090	High	High	Endo	NoCT	Positive	Negative	High	G3	Positive	HER2pERp	HER2pERn	Positive
S005622.l.r.m.c.lib.g.k2.a.t	StringTie	TRUE	FALSE	TRUE	S005622.l.r.m.c.lib.g	S005622.l.r.m.c.lib	S005622.l.r	S005622	C003609	Q003588	0.452084	27773581	32229798	42661995	42937947	75T1S6B75T1S	NS500281	Pool0248	dUTP	AD015	47	8.40748	106.9	349		OP	2014	IncaDiagnosisDate	45	1	58		Invasive cancer	RIGHT	Positive	100	Positive	Negative	High	N0	0	1	65	12	T1c	0	Other	Endo	ERpHER2nLNn	ERpHER2nLNn_Endo	ERpHER2nLNn_Endo_50	2010	0	2010	1	2010	0	1288	0	2	Rest	LumA	LumA	14.6728	3.22748	19.5748	3.05536	Low	Low/Intermediate	None	NoCT	LumA	LumA	c015	Low	Low/Intermediate	None	NoCT	Positive	Positive	Low	G1	Negative	HER2nERp	HER2nERn	Negative
S005623.l.r.m.c.lib.g.k2.a.t	StringTie	TRUE	FALSE	TRUE	S005623.l.r.m.c.lib.g	S005623.l.r.m.c.lib	S005623.l.r	S005623	C003607	Q003592	0.479398	26531470	30540550	39058393	39256282	75T1S6B75T1S	NS500281	Pool0248	dUTP	AD014	47	8.62611	37.18	349		OP	2014	IncaDiagnosisDate	35	4	132		Invasive cancer	RIGHT	Positive	100	Negative	Positive	High	N0	0	3	70	16	T1c	0	Ductal	ImmuChemoEndo	HER2pERp	HER2pERp_ImmuChemoEndo		2129	0	2710	0	2129	0	1281	0	12	Rest	LumB	LumB	73.654	1.61276	78.5561	1.522	High	High	ChemoEndo	ChemoEndo	LumB	LumB	c075	High	High	ChemoEndo	ChemoEndo	Positive	Negative	High	G3	Positive	HER2pERp	HER2pERn	Positive
S005624.l.r.m.c.lib.g.k2.a.t	StringTie	TRUE	FALSE	TRUE	S005624.l.r.m.c.lib.g	S005624.l.r.m.c.lib	S005624.l.r	S005624	C003665	Q003639	0.546598	24498226	28092188	36459013	36605707	75T1S6B75T1S	NS500281	Pool0248	dUTP	AD013	47	8.38921	65.38	349		OP	2014	IncaDiagnosisDate	33	1	2		Invasive cancer	LEFT	Positive	100	Positive	Negative	High	N0	0	2	75	10	T1b	0	Ductal	Endo	ERpHER2nLNn	ERpHER2nLNn_Endo	ERpHER2nLNn_Endo_50	1700	0	2701	0	1700	0	1272	0	4	Rest	LumB	LumB	57.2932	1.83523	62.1953	1.69783	Intermediate	Low/Intermediate	Endo	NoCT	LumB	LumB	c070	High	High	Endo	NoCT	Positive	Positive	High	G2	Negative	HER2nERp	HER2nERn	Negative
S005626.l.r.m.c.lib.g.k2.a.t	StringTie	TRUE	FALSE	TRUE	S005626.l.r.m.c.lib.g	S005626.l.r.m.c.lib	S005626.l.r	S005626	C003641	Q003608	0.481089	25119409	29312307	36794615	36942546	75T1S6B75T1S	NS500281	Pool0248	dUTP	AD011	47	8.90105	414	349		OP	2014	IncaDiagnosisDate	47	1	30		Invasive cancer	LEFT	Positive	100	Positive	Negative	High	N0	0	3	70	20	T1c	0	Ductal	ChemoEndo	ERpHER2nLNn	ERpHER2nLNn_ChemoEndo	ERpHER2nLNn_ChemoEndo_50	1947	0	2715	0	1947	0	1286	0	19	Rest	LumB	LumB	76.5061	1.36832	81.4081	1.28212	High	High	ChemoEndo	ChemoEndo	LumB	LumB	c090	High	High	ChemoEndo	ChemoEndo	Positive	Negative	High	G3	Negative	HER2nERp	HER2nERn	Negative
S005628.l.r.m.c.lib.g.k2.a.t	StringTie	TRUE	FALSE	TRUE	S005628.l.r.m.c.lib.g	S005628.l.r.m.c.lib	S005628.l.r	S005628	C003622	Q003570	0.531969	21790934	24626906	33389487	33565262	75T1S6B75T1S	NS500281	Pool0248	dUTP	AD010	47	8.33497	124.6	349		OP	2014	IncaDiagnosisDate	26	6	41		Invasive cancer	LEFT	Positive	95	Positive	Negative	High	N0	0	2	50	16	T1c	0	Ductal	Endo	ERpHER2nLNn	ERpHER2nLNn_Endo				2699	0			1453	0	8	Rest	Normal	LumA	28.2638	2.80223	33.1658	2.63491	Low	Low/Intermediate	Endo	NoCT	Normal	LumA	c030	Low	Low/Intermediate	Endo	NoCT	Positive	Positive	High	G2	Negative	HER2nERp	HER2nERn	Negative
S005629.l.r.m.c.lib.g.k2.a.t	StringTie	TRUE	FALSE	TRUE	S005629.l.r.m.c.lib.g	S005629.l.r.m.c.lib	S005629.l.r	S005629	C003623	Q003606	0.44939	23543298	26865295	34386148	34657213	75T1S6B75T1S	NS500281	Pool0248	dUTP	AD018	47	7.35621	31.32	350		OP	2014	IncaDiagnosisDate	0	6	49		Invasive cancer	LEFT	Positive	100	Positive	Negative	Low	1to3	1	2	70	24	T2	1	Lobular	Endo	ERpHER2nLNp	ERpHER2nLNp_Endo	ERpHER2nLNp_Endo_50	1829	0	2673	0	1829	0	1244	0	9	Rest	LumA	LumA	13.7254	3.22224	18.6274	3.04906	Intermediate	Low/Intermediate	Endo	NoCT	LumA	LumA	c005	Low	Low/Intermediate	Endo	NoCT	Positive	Positive	Low	G1	Negative	HER2nERp	HER2nERn	Negative
S005630.l.r.m.c.lib.g.k2.a.t	StringTie	TRUE	FALSE	TRUE	S005630.l.r.m.c.lib.g	S005630.l.r.m.c.lib	S005630.l.r	S005630	C003639	Q003607	0.456577	22843936	26289655	34357961	34563977	75T1S6B75T1S	NS500281	Pool0248	dUTP	AD019	47	8.54696	121.3	350		OP	2014	IncaDiagnosisDate	56	2	85		Invasive cancer	RIGHT	Positive	100	Positive	Negative	Low	N0	0	2	70	8	T1b	0	Ductal	Endo	ERpHER2nLNn	ERpHER2nLNn_Endo	ERpHER2nLNn_Endo_50	1931	0	2723	0	1931	0	1294	0	10	Rest	LumB	LumB	50.9087	2.00143	55.8107	1.85176	Intermediate	Low/Intermediate	Endo	NoCT	LumB	LumB	c050	Intermediate	Low/Intermediate	Endo	NoCT	Positive	Positive	Low	G1	Negative	HER2nERp	HER2nERn	Negative
S005631.l.r.m.c.lib.g.k2.a.t	StringTie	TRUE	FALSE	TRUE	S005631.l.r.m.c.lib.g	S005631.l.r.m.c.lib	S005631.l.r	S005631	C003637	Q003618	0.525875	26094795	29809635	37605158	37967812	75T1S6B75T1S	NS500281	Pool0248	dUTP	AD020	47	8.35656	368.4	350		OP	2014	IncaDiagnosisDate	41	2	50		Invasive cancer	LEFT	Positive	100	Positive	Negative	High	N0	0	3	80	36	T2	1	Ductal	Endo	ERpHER2nLNn	ERpHER2nLNn_Endo	ERpHER2nLNn_Endo_50	1896	0	2708	0	1896	0	1279	0	4	Rest	LumB	LumB	46.2559	2.18456	51.1579	2.03171	Intermediate	Low/Intermediate	ChemoEndo	ChemoEndo	LumA	LumA	c050	Intermediate	Low/Intermediate	Endo	NoCT	Positive	Positive	Low	G1	Negative	HER2nERp	HER2nERn	Negative
S005632.l.r.m.c.lib.g.k2.a.t	StringTie	TRUE	FALSE	TRUE	S005632.l.r.m.c.lib.g	S005632.l.r.m.c.lib	S005632.l.r	S005632	C003636	Q003589	0.428881	26631952	30285486	38182358	38431675	75T1S6B75T1S	NS500281	Pool0248	dUTP	AD021	47	8.65502	176.3	350		OP	2014	IncaDiagnosisDate	69	1	60		Invasive cancer	LEFT	Positive	100	Positive	Negative	Low	N0	0	1	65	10	T1b	0	Ductal	None	ERpHER2nLNn	ERpHER2nLNn_None	ERpHER2nLNn_None_50	2014	0	2735	0	2014	0	1306	0	10	Rest	LumB	LumB	53.5322	1.96635	58.4342	1.82353	Intermediate	Low/Intermediate	Endo	NoCT	LumB	LumB	c060	Intermediate	Low/Intermediate	Endo	NoCT	Positive	Positive	Low	G1	Negative	HER2nERp	HER2nERn	Negative
S005633.l.r.m2.c.lib.g.k2.a.t	StringTie	FALSE	FALSE	FALSE	S005633.l.r.m2.c.lib.g	S005633.l.r.m2.c.lib	S005633.l.r	S005633	C003632	Q003605	0.480808	26636486	30129288	37387830	37546754	75T1S6B75T1S	NS500281	Pool0249	dUTP	AD023	47	8.61384	392.3	350		OP	2014	IncaDiagnosisDate	34	1	40		Invasive cancer	RIGHT	Positive	100	Positive	Negative	High	N0	0	3	70	20	T1c	0	Ductal	ChemoEndo	ERpHER2nLNn	ERpHER2nLNn_ChemoEndo	ERpHER2nLNn_ChemoEndo_50	2562	0	2700	0	2562	0	1271	0	NA	Rest	LumB	LumB	83.0528	1.32286	87.9548	1.27156	High	High	ChemoEndo	ChemoEndo	LumB	LumB	c090	High	High	ChemoEndo	ChemoEndo	Positive	Negative	High	G3	Positive	HER2pERp	HER2nERn	Positive
S005633.l.r.m3.c.lib.g.k2.a.t	StringTie	FALSE	FALSE	FALSE	S005633.l.r.m3.c.lib.g	S005633.l.r.m3.c.lib	S005633.l.r	S005633	C003632	Q003605	0.2498	27262009	28811958	30896796	30899194	75T1S6B75T1S	NS500281	Pool0584	TruSeq	AD027	297	8.61384	392.3	350		OP	2014	IncaDiagnosisDate	34	1	40		Invasive cancer	RIGHT	Positive	100	Positive	Negative	High	N0	0	3	70	20	T1c	0	Ductal	ChemoEndo	ERpHER2nLNn	ERpHER2nLNn_ChemoEndo	ERpHER2nLNn_ChemoEndo_50	2562	0	2700	0	2562	0	1271	0	NA	Rest	LumB	LumB	87.8254	1.20264	92.7275	1.16548	High	High	ChemoEndo	ChemoEndo	LumB	LumB	c090	High	High	ChemoEndo	ChemoEndo	Positive	Negative	High	G3	Negative	HER2pERp	HER2nERn	Positive
S005633.l.r.m.c.lib.g.k2.a.t	StringTie	TRUE	TRUE	FALSE	S005633.l.r.m.c.lib.g	S005633.l.r.m.c.lib	S005633.l.r	S005633	C003632	Q003605	0.464856	29789310	33927315	40440670	40591580	75T1S6B75T1S	NS500281	Pool0248	dUTP	AD022	47	8.61384	392.3	350		OP	2014	IncaDiagnosisDate	34	1	40		Invasive cancer	RIGHT	Positive	100	Positive	Negative	High	N0	0	3	70	20	T1c	0	Ductal	ChemoEndo	ERpHER2nLNn	ERpHER2nLNn_ChemoEndo	ERpHER2nLNn_ChemoEndo_50	2562	0	2700	0	2562	0	1271	0	NA	Rest	LumB	LumB	84.134	1.32882	89.0361	1.28024	High	High	ChemoEndo	ChemoEndo	LumB	LumB	c090	High	High	ChemoEndo	ChemoEndo	Positive	Negative	High	G3	Positive	HER2pERp	HER2nERn	Positive
S005634.l.r.m.c.lib.g.k2.a.t	StringTie	TRUE	FALSE	TRUE	S005634.l.r.m.c.lib.g	S005634.l.r.m.c.lib	S005634.l.r	S005634	C003680	Q003623	0.448155	25840127	29471711	39261811	39431797	75T1S6B75T1S	NS500281	Pool0248	dUTP	AD023	47	8.4551	150.7	350		CoreBiopsy	2014	IncaDiagnosisDate	20	0		Invasive cancer		LEFT	Positive	95	Positive	Negative	High	4toX	1		45	34	T2	1	Ductal	ChemoEndo	ERpHER2nLNp	ERpHER2nLNp_ChemoEndo		1036	1	1724	1	1036	1	1251	0	NA	Rest	LumB	LumB	86.7073	1.39147	91.6093	1.35638	High	High	ChemoEndo	ChemoEndo	Her2	Her2	c090	High	High	ChemoEndo	ChemoEndo	Positive	Negative	High	G3	Positive	HER2nERp	HER2pERn	Negative
S005635.l.r.m.c.lib.g.k2.a.t	StringTie	FALSE	FALSE	FALSE	S005635.l.r.m.c.lib.g	S005635.l.r.m.c.lib	S005635.l.r	S005635	C004301	Q004249	0.579101	22889000	26148411	33856737	34374080	75T1S6B75T1S	NS500281	Pool0248	dUTP	AD025	47	7.04047	27.27	350		OP	2014	IncaDiagnosisDate	154	1		Invasive cancer		LEFT	Positive	95	Positive	Negative		1to3	1		65	16	T1c	0	Ductal	ChemoEndo	ERpHER2nLNp	ERpHER2nLNp_ChemoEndo	ERpHER2nLNp_ChemoEndo_50	2611	0	2815	0	2611	0	1386	0	NA	Rest	LumA	LumA	8.69841	3.40309	13.6004	3.22836	Low	Low/Intermediate			LumA	LumA	c005	Low	Low/Intermediate			Positive	Positive	Low	G1	Negative	HER2nERp	HER2pERn	Negative
S005636.l.r.m.c.lib.g.k2.a.t	StringTie	TRUE	FALSE	TRUE	S005636.l.r.m.c.lib.g	S005636.l.r.m.c.lib	S005636.l.r	S005636	C003672	Q003632	0.509189	28158831	32065023	39257423	39382831	75T1S6B75T1S	NS500281	Pool0249	dUTP	AD008	47	8.52112	354.6	350		OP	2014	IncaDiagnosisDate	55	1			Invasive cancer	LEFT	Negative	0	Negative	Negative	High	N0	0	3	70	15	T1c	0	Ductal	Chemo	TNBC	TNBC_Chemo		583	1	740	1	583	1	740	1	17	Rest	Basal	Basal	53.4594	1.90762	58.3615	1.7584	Intermediate	Low/Intermediate	ChemoEndo	ChemoEndo	Basal	Basal	c070	High	High	ChemoEndo	ChemoEndo	Negative	Negative	High	G3	Negative	HER2nERp	HER2nERn	Negative
S005637.l.r.m.c.lib.g.k2.a.t	StringTie	FALSE	FALSE	FALSE	S005637.l.r.m.c.lib.g	S005637.l.r.m.c.lib	S005637.l.r	S005637	C003662	Q003635	0.585291	22681468	25588826	32054711	32220719	75T1S6B75T1S	NS500281	Pool0249	dUTP	AD007	47	7.91399	30.19	350		OP	2014	IncaDiagnosisDate	39	1	63		Invasive cancer	LEFT	Positive	100	Positive	Negative	Low	N0	0	2	70	30	T2	1	Ductal	ChemoEndo	ERpHER2nLNn	ERpHER2nLNn_ChemoEndo	ERpHER2nLNn_ChemoEndo_50	2505	0	2700	0	2505	0	1338	0	NA	Norm15	LumA	LumA	5.48133	3.369	10.3019	3.34466	Low	Low/Intermediate	Endo	NoCT	LumA	LumA	c005	Low	Low/Intermediate	Endo	NoCT	Positive	Positive	Low	G1	Negative	HER2nERp	HER2nERn	Negative
S005638.l.r.m.c.lib.g.k2.a.t	StringTie	FALSE	FALSE	TRUE	S005638.l.r.m.c.lib.g	S005638.l.r.m.c.lib	S005638.l.r	S005638	C003661	Q003635	0.499538	26490862	29630063	36404073	36618836	75T1S6B75T1S	NS500281	Pool0249	dUTP	AD006	47	8.96595	413.6	350		OP	2014	IncaDiagnosisDate	39	1	71		Invasive cancer	RIGHT	Positive	100	Positive	Negative	High	N0	0	3	70	16	T1c	0	Ductal	ChemoEndo	ERpHER2nLNn	ERpHER2nLNn_ChemoEndo	ERpHER2nLNn_ChemoEndo_50	2505	0	2700	0	2505	0	1338	0	5	Rest	LumB	LumB	77.1878	1.34367	82.0898	1.26024	High	High	ChemoEndo	ChemoEndo	LumB	LumB	c090	High	High	ChemoEndo	ChemoEndo	Positive	Positive	High	G3	Negative	HER2nERp	HER2nERn	Negative
S005639.l.r.lib.g.k2.a.t	StringTie	FALSE	FALSE	FALSE	S005639.l.r.lib.g	S005639.l.r.lib	S005639.l.r	S005639	C004373	Q004322	0.307967	21229633	22548515	23777778	24184356	75T1S6B75T1S	NS500281	Pool0529	NeoPrep	AD019	249	7.96992	138.6	350		OP	2014	IncaDiagnosisDate	167	6	75	Invasive cancer		RIGHT	Positive	95	Positive	Negative		N0	0		45	18	T1c	0	Ductal	ChemoEndo	ERpHER2nLNn	ERpHER2nLNn_ChemoEndo		2026	0	2833	0	2026	0	1404	0	NA	Rest	LumA	LumA	5.00065	3.36471	9.81022	3.34804	Low	Low/Intermediate			Normal	LumA	c005	Low	Low/Intermediate			Positive	Positive	Low	G1	Negative	HER2nERp	HER2nERn	Negative
S005639.l.r.m.c.lib.g.k2.a.t	StringTie	FALSE	FALSE	FALSE	S005639.l.r.m.c.lib.g	S005639.l.r.m.c.lib	S005639.l.r	S005639	C004373	Q004322	0.545213	22675670	25666572	31067554	31221399	75T1S6B75T1S	NS500281	Pool0249	dUTP	AD005	47	7.96992	138.6	350		OP	2014	IncaDiagnosisDate	167	6	75	Invasive cancer		RIGHT	Positive	95	Positive	Negative		N0	0		45	18	T1c	0	Ductal	ChemoEndo	ERpHER2nLNn	ERpHER2nLNn_ChemoEndo		2026	0	2833	0	2026	0	1404	0	NA	Rest	LumA	LumA	5.88726	3.41461	10.7381	3.33691	Low	Low/Intermediate			LumA	LumA	c005	Low	Low/Intermediate			Positive	Positive	Low	G1	Negative	HER2nERp	HER2pERn	Negative
S005640.l.r.m.c.lib.g.k2.a.t	StringTie	TRUE	FALSE	TRUE	S005640.l.r.m.c.lib.g	S005640.l.r.m.c.lib	S005640.l.r	S005640	C003605	Q003615	0.518351	24586601	27784588	35049962	35346185	75T1S6B75T1S	NS500281	Pool0249	dUTP	AD004	47	7.86375	66.73	350		OP	2014	IncaDiagnosisDate	52	5	76		Invasive cancer	LEFT	Positive	100	Positive	Positive	High	1to3	1	2	75	13	T1c	0	Ductal	Endo	HER2pERp			1932	0	2717	0	1932	0	1288	0	2	Rest	LumA	LumA	37.0897	2.70599	41.9917	2.55947	Intermediate	Low/Intermediate	Endo	NoCT	Normal	LumA	c030	Intermediate	Low/Intermediate	Endo	NoCT	Positive	Positive	High	G2	Positive	HER2pERp	HER2nERn	Positive
S005641.l.r.m.c.lib.g2.k2.a.t	StringTie	TRUE	FALSE	TRUE	S005641.l.r.m.c.lib.g2	S005641.l.r.m.c.lib	S005641.l.r	S005641	C003601	Q003581	0.432642	12349196	13443208	17370909	17540326	54T1S6B1S53T1S	SN587	Pool0299	dUTP	AD003	47	7.83127	76.23	351		OP	2014	IncaDiagnosisDate	28	5	70		Invasive cancer	LEFT	Positive	100	Positive		High	N0	0	2	60	21	T2	1	Ductal	Endo				2198	0	2693	0	2198	0	1264	0	NA	Rest	LumA	LumA	25.3268	2.98714	30.2289	2.82911	Low	Low/Intermediate	Endo	NoCT	LumA	LumA	c015	Low	Low/Intermediate	Endo	NoCT	Positive	Positive	Low	G1	Negative	HER2nERp	HER2nERn	Negative
S005641.l.r.m.c.lib.g.k2.a.t	StringTie	FALSE	FALSE	TRUE	S005641.l.r.m.c.lib.g	S005641.l.r.m.c.lib	S005641.l.r	S005641	C003601	Q003581	0.545563	19289963	22458632	29156276	29408859	75T1S6B75T1S	NS500281	Pool0249	dUTP	AD003	47	7.83127	76.23	351		OP	2014	IncaDiagnosisDate	28	5	70		Invasive cancer	LEFT	Positive	100	Positive		High	N0	0	2	60	21	T2	1	Ductal	Endo				2198	0	2693	0	2198	0	1264	0	NA	Rest	LumA	LumA	26.3764	2.94345	31.2785	2.78265	Low	Low/Intermediate	Endo	NoCT	LumA	LumA	c005	Low	Low/Intermediate	Endo	NoCT	Positive	Positive	Low	G1	Negative	HER2nERp	HER2nERn	Negative
S005642.l2.r.m.c.lib.g.k2.a.t	StringTie	FALSE	FALSE	TRUE	S005642.l2.r.m.c.lib.g	S005642.l2.r.m.c.lib	S005642.l2.r	S005642	C003731	Q003692	0.294231	31080001	34602765	48902781	50367302	75T1S6B75T1S	NS500281	Pool0301	dUTP	AD021	62	8.09552	42.9	426		OP	2014	IncaDiagnosisDate	120	0		Invasive cancer		RIGHT	Positive	100	Negative	Negative		4toX	1		65	11	T1c	0	Ductal	Endo	ERpHER2nLNp	ERpHER2nLNp_Endo	ERpHER2nLNp_Endo_50	1986	0	2778	0	1986	0	1349	0	NA	Rest	LumA	LumA	4.96211	3.37406	9.76769	3.36564	High	High	ChemoEndo	ChemoEndo	LumA	LumA	c005	High	High	ChemoEndo	ChemoEndo	Positive	Negative	Low	G1	Negative	HER2nERp	HER2nERn	Negative
S005643.l.r.m.c.lib.g.k2.a.t	StringTie	FALSE	FALSE	FALSE	S005643.l.r.m.c.lib.g	S005643.l.r.m.c.lib	S005643.l.r	S005643	C003660	Q003624	0.599544	22603912	25505445	31670646	32297623	75T1S6B75T1S	NS500281	Pool0249	dUTP	AD002	47	7.70079	118.6	351		OP	2014	IncaDiagnosisDate	30	1	52		Invasive cancer	LEFT	Negative	0	Negative	Negative	High	N0	0	3	50	31	T2	1	Ductal	Chemo	TNBC	TNBC_Chemo		2499	0	2689	0	2499	0	1260	0	NA	Rest	Basal	Basal	39.19	2.41326	44.092	2.25177	Intermediate	Low/Intermediate	ChemoEndo	ChemoEndo	Basal	Basal	c040	Intermediate	Low/Intermediate	ChemoEndo	ChemoEndo	Negative	Negative	High	G3	Negative	HER2nERp	HER2nERn	Negative
S005644.l.r.m.c.lib.g2.k2.a.t	StringTie	FALSE	FALSE	TRUE	S005644.l.r.m.c.lib.g2	S005644.l.r.m.c.lib	S005644.l.r	S005644	C003638	Q003562	0.487401	25611434	27613891	34497159	34734038	54T1S6B1S53T1S	SN587	Pool0299	dUTP	AD016	47	7.98371	185.5	351		OP	2014	IncaDiagnosisDate	56	2	55		Invasive cancer	LEFT	Positive	100	Positive	Negative	High	N0	0	3	40	18	T1c	0	Ductal	ChemoEndo	ERpHER2nLNn	ERpHER2nLNn_ChemoEndo		1812	0	2716	0	1812	0	1287	0	8	Rest	LumA	LumA	34.9622	2.82984	39.8642	2.67709	Low	Low/Intermediate	Endo	NoCT	LumA	LumA	c040	Low	Low/Intermediate	Endo	NoCT	Positive	Positive	High	G3	Negative	HER2nERp	HER2nERn	Negative
S005644.l.r.m.c.lib.g.k2.a.t	StringTie	TRUE	FALSE	TRUE	S005644.l.r.m.c.lib.g	S005644.l.r.m.c.lib	S005644.l.r	S005644	C003638	Q003562	0.483887	24064569	27538755	34509619	34654192	75T1S6B75T1S	NS500281	Pool0249	dUTP	AD016	47	7.98371	185.5	351		OP	2014	IncaDiagnosisDate	56	2	55		Invasive cancer	LEFT	Positive	100	Positive	Negative	High	N0	0	3	40	18	T1c	0	Ductal	ChemoEndo	ERpHER2nLNn	ERpHER2nLNn_ChemoEndo		1812	0	2716	0	1812	0	1287	0	NA	Rest	LumA	LumA	34.6453	2.76024	39.5474	2.60865	Low	Low/Intermediate	Endo	NoCT	Normal	LumA	c050	Intermediate	Low/Intermediate	Endo	NoCT	Positive	Positive	High	G3	Negative	HER2nERp	HER2nERn	Negative
S005645.l.r.m.c.lib.g.k2.a.t	StringTie	TRUE	FALSE	TRUE	S005645.l.r.m.c.lib.g	S005645.l.r.m.c.lib	S005645.l.r	S005645	C003635	Q003619	0.474455	26711347	30299945	38172571	38563739	75T1S6B75T1S	NS500281	Pool0249	dUTP	AD015	47	8.28477	107.4	351		OP	2014	IncaDiagnosisDate	47	2	67		Invasive cancer	RIGHT	Positive	100	Positive	Negative	Low	N0	0	2	80	16	T1c	0	Ductal	Endo	ERpHER2nLNn	ERpHER2nLNn_Endo	ERpHER2nLNn_Endo_50	1546	0	1744	1	1546	0	1278	0	1	Rest	LumA	LumA	20.1838	3.01989	25.0858	2.85187	Low	Low/Intermediate	Endo	NoCT	LumA	LumA	c015	Low	Low/Intermediate	Endo	NoCT	Positive	Positive	Low	G1	Negative	HER2nERp	HER2nERn	Negative
S005646.l.r.m.c.lib.g.k2.a.t	StringTie	TRUE	FALSE	TRUE	S005646.l.r.m.c.lib.g	S005646.l.r.m.c.lib	S005646.l.r	S005646	C003634	Q003571	0.43387	26096550	29684931	38337418	38516865	75T1S6B75T1S	NS500281	Pool0249	dUTP	AD014	47	8.73546	226.5	351		OP	2014	IncaDiagnosisDate	42	1	55		Invasive cancer	RIGHT	Positive	100	Positive	Negative	High	N0	0	3	50	11	T1c	0	Ductal	Endo	ERpHER2nLNn	ERpHER2nLNn_Endo		1980	0	2701	0	1980	0	1272	0	6	Rest	LumA	LumA	46.999	2.58812	51.901	2.46529	Intermediate	Low/Intermediate	Endo	NoCT	LumA	LumA	c065	High	High	ChemoEndo	ChemoEndo	Positive	Positive	High	G3	Negative	HER2nERp	HER2nERn	Negative
S005647.l.r.m.c.lib.g.k2.a.t	StringTie	FALSE	FALSE	FALSE	S005647.l.r.m.c.lib.g	S005647.l.r.m.c.lib	S005647.l.r	S005647	C003633	Q003565	0.571513	22864815	26021941	33163153	33408290	75T1S6B75T1S	NS500281	Pool0249	dUTP	AD013	47	8.34218	38.38	351		OP	2014	IncaDiagnosisDate	63	1	50		Invasive cancer	RIGHT	Positive	100	Positive	Negative	Low	1to3	1	2	45	22	T2	1	Ductal	Endo	ERpHER2nLNp	ERpHER2nLNp_Endo		1895	0	2722	0	1895	0	1293	0	NA	Norm15	LumA	LumA	1.17796	2.33276	4.60591	3.29418	Low	Low/Intermediate	Endo	NoCT	LumA	LumA	c005	Low	Low/Intermediate	Endo	NoCT	Positive	Positive	Low	G1	Negative	HER2nERp	HER2nERn	Negative
S005649.l.r.m.c.lib.g.k2.a.t	StringTie	TRUE	FALSE	TRUE	S005649.l.r.m.c.lib.g	S005649.l.r.m.c.lib	S005649.l.r	S005649	C003629	Q003567	0.444362	27205213	31612352	41211168	41633434	75T1S6B75T1S	NS500281	Pool0249	dUTP	AD011	47	7.3079	138.9	351		CoreBiopsy	2014	IncaDiagnosisDate	20	3	15	Invasive cancer		LEFT	Negative		Negative	Negative	High	1to3	1		50		T4		Ductal	Chemo	TNBC	TNBC_Chemo		379	0	2681	0	379	0	1252	0	NA	Rest	Basal	Basal	75.8063	1.44242	80.7084	1.35668					Basal	Basal	c090					Negative	Negative	High	G3	Negative	HER2nERp	HER2nERn	Negative
S005650.l.r.m2.c.lib.g.k2.a.t	StringTie	FALSE	FALSE	FALSE	S005650.l.r.m2.c.lib.g	S005650.l.r.m2.c.lib	S005650.l.r	S005650	C003628	Q003614	0.253847	25654788	27065822	29240650	29295507	75T1S6B75T1S	NS500281	Pool0583	TruSeq	AD016	297	8.64726	177.1	351		OP	2014	IncaDiagnosisDate	17	3	53		Invasive cancer	LEFT	Positive	99	Positive	Negative	High	N0	0	3	75	8	T1b	0	Ductal	Endo	ERpHER2nLNn	ERpHER2nLNn_Endo	ERpHER2nLNn_Endo_50	1888	0	2678	0	1888	0	1249	0	NA	Rest	LumB	LumB	56.2157	1.89071	61.1177	1.74618	Intermediate	Low/Intermediate	Endo	NoCT	LumB	LumB	c065	High	High	Endo	NoCT	Positive	Positive	Low	G1	Negative	HER2nERp	HER2nERn	Negative
S005650.l.r.m.c.lib.g.k2.a.t	StringTie	TRUE	TRUE	FALSE	S005650.l.r.m.c.lib.g	S005650.l.r.m.c.lib	S005650.l.r	S005650	C003628	Q003614	0.452436	25101824	27824384	35644764	35744203	75T1S6B75T1S	NS500281	Pool0249	dUTP	AD010	47	8.64726	177.1	351		OP	2014	IncaDiagnosisDate	17	3	53		Invasive cancer	LEFT	Positive	99	Positive	Negative	High	N0	0	3	75	8	T1b	0	Ductal	Endo	ERpHER2nLNn	ERpHER2nLNn_Endo	ERpHER2nLNn_Endo_50	1888	0	2678	0	1888	0	1249	0	NA	Rest	LumB	LumB	53.8002	1.9252	58.7023	1.78117	Intermediate	Low/Intermediate	Endo	NoCT	LumB	LumB	c050	Intermediate	Low/Intermediate	Endo	NoCT	Positive	Positive	Low	G1	Negative	HER2nERp	HER2nERn	Negative
S005651.l2.r.m.c.lib.g.k2.a.t	StringTie	TRUE	FALSE	TRUE	S005651.l2.r.m.c.lib.g	S005651.l2.r.m.c.lib	S005651.l2.r	S005651	C003627	Q003578	0.143412	13967583	15280695	16931056	16966442	75T1S6B75T1S	NS500281	Pool0314	TruSeq	AD022	67	6.90798	12.57	432		OP	2014	IncaDiagnosisDate	14	3	49		Invasive cancer	LEFT	Positive	99	Positive	Negative	Low	N0	0	2	60	13	T1c	0	Ductal	Endo	ERpHER2nLNn	ERpHER2nLNn_Endo	ERpHER2nLNn_Endo_50	2240	0	2675	0	2240	0	1246	0	6	Rest	LumA	LumA	12.6055	3.30067	17.5076	3.12765	Low	Low/Intermediate	Endo	NoCT	LumA	LumA	c010	Low	Low/Intermediate	Endo	NoCT	Positive	Positive	Low	G1	Negative	HER2nERp	HER2nERn	Negative
S005652.l.r.m.c.lib.g.k2.a.t	StringTie	FALSE	FALSE	TRUE	S005652.l.r.m.c.lib.g	S005652.l.r.m.c.lib	S005652.l.r	S005652	C003625	Q003586	0.543502	25661017	29029926	35330449	35477261	75T1S6B75T1S	NS500281	Pool0249	dUTP	AD025	47	7.94058	336.6	351		OP	2014	IncaDiagnosisDate	11	3	57		Invasive cancer	LEFT	Positive	90	Negative	Positive	High	1to3	1	3	65	35	T2	1	Ductal	ImmuChemoEndo	HER2pERp	HER2pERp_ImmuChemoEndo		1866	0	2672	0	1866	0	1243	0	3	Rest	LumB	LumB	87.5202	1.13656	92.4223	1.10572	High	High	ChemoEndo	ChemoEndo	Her2	Her2	c090	High	High	ChemoEndo	ChemoEndo	Positive	Negative	High	G3	Positive	HER2pERp	HER2pERn	Positive
S005653.l.r.m.c.lib.g.k2.a.t	StringTie	FALSE	FALSE	TRUE	S005653.l.r.m.c.lib.g	S005653.l.r.m.c.lib	S005653.l.r	S005653	C004334	Q004282	0.350884	23030480	26069805	34549639	34720451	75T1S6B75T1S	NS500281	Pool0249	dUTP	AD022	47	8.67919	87.18	352		OP	2014	IncaDiagnosisDate	172	3	42	Invasive cancer		RIGHT	Positive	95	Positive	Negative		1to3	1		50	40	T2	1	Lobular	ImmuChemoEndo	ERpHER2nLNp			2128	0	2833	0	2128	0	1404	0	NA	Rest	LumA	LumA	16.1759	3.22388	21.078	3.05378	Intermediate	Low/Intermediate	Endo	NoCT	LumA	LumA	c005	Low	Low/Intermediate	Endo	NoCT	Positive	Positive	Low	G1	Negative	HER2nERp	HER2nERn	Negative
S005690.l.r.m.c.lib.g.k2.a.t	StringTie	TRUE	FALSE	TRUE	S005690.l.r.m.c.lib.g	S005690.l.r.m.c.lib	S005690.l.r	S005690	C003593	Q003560	0.382879	22895260	24179407	29460647	30042384	54T1S6B1S53T1S	SN587	Pool0242	dUTP	AD001	46	8.08089	109.8	352		OP	2014	IncaDiagnosisDate	39	8	19		Invasive cancer	LEFT	Negative	0	Negative	Negative	High	1to3	1	3	80	20	T1c	0	Ductal	Chemo	TNBC	TNBC_Chemo		1925	0	2361	1	1925	0	1271	0	11	Rest	Basal	Basal	58.6217	1.94679	63.5238	1.81913	High	High	ChemoEndo	ChemoEndo	Basal	Basal	c060	High	High	ChemoEndo	ChemoEndo	Negative	Negative	High	G3	Negative	HER2nERp	HER2nERn	Negative
S005691.l.r.m.c.lib.g.k2.a.t	StringTie	FALSE	FALSE	TRUE	S005691.l.r.m.c.lib.g	S005691.l.r.m.c.lib	S005691.l.r	S005691	C004210	Q004143	0.309809	25212993	26515791	33855665	33992470	54T1S6B1S53T1S	SN587	Pool0242	dUTP	AD002	46	7.90895	214.1	352		OP	2014	IncaDiagnosisDate	177	0	95	Invasive cancer		LEFT	Negative		Negative	Negative		N0	0		55	19	T1c	0	Ductal	Chemo	TNBC	TNBC_Chemo		2028	0	2828	0	2028	0	1399	0	NA	Rest	Basal	Basal	66.3733	1.85792	71.2754	1.7535	High	High	ChemoEndo	ChemoEndo	Basal	Basal	c070	High	High	ChemoEndo	ChemoEndo	Negative	Negative	High	G3	Negative	HER2nERp	HER2nERn	Negative
S005692.l.r.m.c.lib.g.k2.a.t	StringTie	TRUE	FALSE	TRUE	S005692.l.r.m.c.lib.g	S005692.l.r.m.c.lib	S005692.l.r	S005692	C003597	Q003553	0.304687	22261307	24393641	31640773	31919642	54T1S6B1S53T1S	SN587	Pool0242	dUTP	AD003	46	8.62745	290.2	352		CoreBiopsy	2014	IncaDiagnosisDate	14	1	20	Invasive cancer		LEFT	Negative	10	Negative	Negative	High	N0	0		55				Ductal	ChemoEndo	TNBC			2475	0	2666	0	2475	0	1321	0	NA	Rest	Basal	Basal	78.3295	1.41073	83.2316	1.33187					Basal	Basal	c090					Negative	Negative	High	G3	Negative	HER2nERp	HER2nERn	Negative
S005693.l.r.m.c.lib.g.k2.a.t	StringTie	TRUE	FALSE	TRUE	S005693.l.r.m.c.lib.g	S005693.l.r.m.c.lib	S005693.l.r	S005693	C003591	Q003557	0.295078	27149657	28527552	35714142	36286504	54T1S6B1S53T1S	SN587	Pool0242	dUTP	AD004	46	7.97094	287.7	352		OP	2014	IncaDiagnosisDate	51	1	110		Invasive cancer	LEFT	Positive	95	Positive	Negative	High	1to3	1	2	70	21	T2	1	Ductal	ChemoEndo	ERpHER2nLNp	ERpHER2nLNp_ChemoEndo	ERpHER2nLNp_ChemoEndo_50	1886	0	2703	0	597	1	597	1	5	Rest	LumB	LumB	59.8174	1.85468	64.7194	1.73013	High	High	ChemoEndo	ChemoEndo	LumB	LumB	c075	High	High	ChemoEndo	ChemoEndo	Positive	Positive	High	G2	Negative	HER2nERp	HER2nERn	Negative
S005694.l.r.m.c.lib.g.k2.a.t	StringTie	TRUE	FALSE	TRUE	S005694.l.r.m.c.lib.g	S005694.l.r.m.c.lib	S005694.l.r	S005694	C003587	Q003550	0.339124	31792915	33444834	42328507	42706297	54T1S6B1S53T1S	SN587	Pool0242	dUTP	AD005	46	8.43394	42.15	352		OP	2014	IncaDiagnosisDate	23	1	50		Invasive cancer	RIGHT	Positive	95	Positive	Negative	High	N0	0	2	50	9	T1b	0	Lobular	None	ERpHER2nLNn	ERpHER2nLNn_None		2107	0	2675	0	2107	0	1246	0	9	Rest	LumA	LumA	29.3776	2.78939	34.2796	2.62656	Low	Low/Intermediate	None	NoCT	LumA	LumA	c020	Low	Low/Intermediate	None	NoCT	Positive	Positive	Low	G1	Negative	HER2nERp	HER2nERn	Negative
S005702.l.r.m.c.lib.g.k2.a.t	StringTie	TRUE	FALSE	TRUE	S005702.l.r.m.c.lib.g	S005702.l.r.m.c.lib	S005702.l.r	S005702	C003562	Q003527	0.337409	38877342	40922681	50006447	50458565	54T1S6B1S53T1S	SN587	Pool0242	dUTP	AD006	46	8.67603	477.9	352		CoreBiopsy	2014	IncaDiagnosisDate	22	5		Invasive cancer		LEFT	Negative	0	Positive	Negative	High				40	22	T2	1	Ductal	Chemo				2141	0	2673	0	2141	0	1244	0	NA	Rest	Basal	Basal	70.2939	1.44866	75.1959	1.34001					Basal	Basal	c090					Negative	Negative	High	G3	Negative	HER2nERp	HER2nERn	Negative
S005703.l.r.m.c.lib.g.k2.a.t	StringTie	TRUE	FALSE	TRUE	S005703.l.r.m.c.lib.g	S005703.l.r.m.c.lib	S005703.l.r	S005703	C003579	Q003539	0.329177	32945284	34445978	43865110	44627404	54T1S6B1S53T1S	SN587	Pool0242	dUTP	AD007	46	9.12631	185.9	352		OP	2014	IncaDiagnosisDate	26	1	43		Invasive cancer	LEFT	Positive	95	Positive	Negative	High	1to3	1	2	70	19	T1c	0	Lobular	Endo	ERpHER2nLNp	ERpHER2nLNp_Endo	ERpHER2nLNp_Endo_50			1617	1			1427	0	10	Rest	LumA	LumA	51.1451	2.14216	56.0471	2.0028	High	High	ChemoEndo	ChemoEndo	LumA	LumA	c050	High	High	ChemoEndo	ChemoEndo	Positive	Negative	Low	G1	Negative	HER2nERp	HER2nERn	Negative
S005704.l.r.m.c.lib.g.k2.a.t	StringTie	TRUE	FALSE	TRUE	S005704.l.r.m.c.lib.g	S005704.l.r.m.c.lib	S005704.l.r	S005704	C003578	Q003548	0.302171	28371109	29704210	36623551	37331927	54T1S6B1S53T1S	SN587	Pool0243	dUTP	AD009	46	8.93011	172	353		OP	2014	IncaDiagnosisDate	50	6	23		Invasive cancer	LEFT	Positive	90	Positive	Negative	Low	N0	0	2	90	27	T2	1	Other	Endo	ERpHER2nLNn	ERpHER2nLNn_Endo	ERpHER2nLNn_Endo_50	238	0	565	1	238	0	382	0	4	Rest	LumB	LumB	58.2586	1.85163	63.1606	1.71638	High	High	ChemoEndo	ChemoEndo	LumB	LumB	c075	High	High	ChemoEndo	ChemoEndo	Positive	Positive	High	G3	Negative	HER2nERp	HER2nERn	Negative
S005706.l.r.m.c.lib.g.k2.a.t	StringTie	TRUE	FALSE	TRUE	S005706.l.r.m.c.lib.g	S005706.l.r.m.c.lib	S005706.l.r	S005706	C003571	Q003534	0.328655	38222902	39783444	47539133	48053951	54T1S6B1S53T1S	SN587	Pool0242	dUTP	AD010	46	8.89514	292	353		OP	2014	IncaDiagnosisDate	11	1	83		Invasive cancer	RIGHT	Negative	10	Negative	Positive	High	N0	0	3	65	22	T2	1	Ductal	ImmuChemoEndo	HER2pERn			2209	0	2658	0	2209	0	1229	0	11	Rest	Her2	Her2	85.0786	1.11635	89.9806	1.0692	High	High	ChemoEndo	ChemoEndo	Her2	Her2	c090	High	High	ChemoEndo	ChemoEndo	Negative	Negative	High	G3	Positive	HER2pERp	HER2pERn	Positive
S005707.l.r.m.c.lib.g.k2.a.t	StringTie	FALSE	FALSE	TRUE	S005707.l.r.m.c.lib.g	S005707.l.r.m.c.lib	S005707.l.r	S005707	C004349	Q004279	0.208092	23448372	28013211	30263115	30446191	75T1S6B75T1S	NS500281	Pool0318	TruSeq	AD015	69	6.97399	18.19	353		OP	2014	IncaDiagnosisDate	180	6	68	Invasive cancer		RIGHT	Negative	0	Negative	Negative		N0	0		50				Ductal	Chemo	TNBC	TNBC_Chemo		1826	0	2832	0	1826	0	1403	0	NA	Norm15	Normal	LumA	0.173484	0.861843	0.786237	1.96734					Normal	LumA	c005					Positive	Positive	Low	G1	Negative	HER2nERp	HER2nERn	Negative
S005708.l.r.m.c.lib.g.k2.a.t	StringTie	TRUE	FALSE	TRUE	S005708.l.r.m.c.lib.g	S005708.l.r.m.c.lib	S005708.l.r	S005708	C003570	Q003533	0.496637	21416858	24651001	26733753	27345110	75T1S6B75T1S	NS500281	Pool0318	TruSeq	AD016	69	8.49928	13.57	353		OP	2014	IncaDiagnosisDate	32	8	33		Invasive cancer	LEFT	Positive	90	Positive	Negative	Low	N0	0	2	65	21	T2	1	Ductal	ChemoEndo	ERpHER2nLNn	ERpHER2nLNn_ChemoEndo	ERpHER2nLNn_ChemoEndo_50	2563	0	2686	0	2563	0	1257	0	NA	Norm15	LumA	LumA	8.53361	3.41442	13.4356	3.24085	Low	Low/Intermediate	Endo	NoCT	Normal	LumA	c005	Low	Low/Intermediate	Endo	NoCT	Positive	Positive	Low	G1	Negative	HER2nERp	HER2nERn	Negative
S005709.l.r.m.c.lib.g.k2.a.t	StringTie	TRUE	FALSE	TRUE	S005709.l.r.m.c.lib.g	S005709.l.r.m.c.lib	S005709.l.r	S005709	C003569	Q003546	0.345921	36405358	38504344	45637564	46262969	54T1S6B1S53T1S	SN587	Pool0243	dUTP	AD003	46	7.96783	49.52	353		OP	2014	IncaDiagnosisDate	45	8	90		Invasive cancer	LEFT	Positive	100	Positive	Negative	High	1to3	1	2	85	53	T3	1	Lobular	Endo	ERpHER2nLNp	ERpHER2nLNp_Endo	ERpHER2nLNp_Endo_50	1909	0	2699	0	1909	0	1270	0	NA	Rest	LumB	LumB	64.4194	1.74262	69.3214	1.6293	High	High			LumB	LumB	c090	High	High			Positive	Positive	High	G3	Negative	HER2pERp	HER2nERn	Positive
S005710.l.r.m.c.lib.g.k2.a.t	StringTie	TRUE	FALSE	TRUE	S005710.l.r.m.c.lib.g	S005710.l.r.m.c.lib	S005710.l.r	S005710	C003566	Q003530	0.303798	30735332	32512016	38849111	39175835	54T1S6B1S53T1S	SN587	Pool0242	dUTP	AD012	46	8.72952	252.8	353		OP	2014	IncaDiagnosisDate	35	6	56		Invasive cancer	RIGHT	Positive	90	Positive	Positive	High	N0	0	2	50	13	T1c	0	Ductal	ImmuChemoEndo	HER2pERp	HER2pERp_ImmuChemoEndo		2067	0	2687	0	2067	0	1258	0	NA	Rest	Her2	Her2	57.6837	2.16751	62.5857	2.04983	Intermediate	Low/Intermediate	Endo	NoCT	Her2	Her2	c070	High	High	ChemoEndo	ChemoEndo	Positive	Positive	High	G3	Positive	HER2pERp	HER2pERn	Positive
S005711.l.r.m.c.lib.g.k2.a.t	StringTie	TRUE	FALSE	TRUE	S005711.l.r.m.c.lib.g	S005711.l.r.m.c.lib	S005711.l.r	S005711	C003565	Q003544	0.289332	29158138	30592519	37972401	38184533	54T1S6B1S53T1S	SN587	Pool0243	dUTP	AD005	46	8.19926	57.71	353		OP	2014	IncaDiagnosisDate	50	6	60		Invasive cancer	RIGHT	Negative	0	Negative	Negative	High	1to3	1	3	80	11	T1c	0	Ductal	None	TNBC	TNBC_None		2511	0	2702	0	2511	0	1273	0	NA	Rest	Basal	Basal	58.7578	1.74914	63.6598	1.60543	High	High	ChemoEndo	ChemoEndo	Basal	Basal	c090	High	High	ChemoEndo	ChemoEndo	Negative	Negative	High	G3	Negative	HER2nERp	HER2nERn	Negative
S005712.l.r.m.c.lib.g.k2.a.t	StringTie	TRUE	FALSE	TRUE	S005712.l.r.m.c.lib.g	S005712.l.r.m.c.lib	S005712.l.r	S005712	C003564	Q003531	0.308096	32200752	33637931	42266010	42598511	54T1S6B1S53T1S	SN587	Pool0242	dUTP	AD014	46	7.85147	83.57	353		OP	2014	IncaDiagnosisDate	38	5	69		Invasive cancer	LEFT	Positive	95	Positive	Negative	Low	N0	0	1	60	11	T1c	0	Ductal	Endo	ERpHER2nLNn	ERpHER2nLNn_Endo	ERpHER2nLNn_Endo_50	2156	0	2689	0	2156	0	1260	0	NA	Rest	LumA	LumA	0.835222	2.02051	3.62822	3.17579	Low	Low/Intermediate	None	NoCT	LumA	LumA	c005	Low	Low/Intermediate	None	NoCT	Positive	Positive	Low	G1	Negative	HER2nERp	HER2nERn	Negative
S005713.l.r.m.c.lib.g.k2.a.t	StringTie	TRUE	FALSE	TRUE	S005713.l.r.m.c.lib.g	S005713.l.r.m.c.lib	S005713.l.r	S005713	C003585	Q003547	0.305169	27165712	28402352	35662836	36106064	54T1S6B1S53T1S	SN587	Pool0243	dUTP	AD007	46	8.14931	109.3	353		OP	2014	IncaDiagnosisDate	26	2	37		Invasive cancer	LEFT	Positive	100	Negative	Negative	High	N0	0	2	90	17	T1c	0	Ductal	Endo	ERpHER2nLNn	ERpHER2nLNn_Endo	ERpHER2nLNn_Endo_50			290	1				0	8	Rest	LumA	LumA	50.8995	2.01309	55.8016	1.86443	Intermediate	Low/Intermediate	Endo	NoCT	LumA	LumA	c040	Low	Low/Intermediate	Endo	NoCT	Positive	Negative	Low	G1	Negative	HER2nERp	HER2pERn	Negative
S005714.l.r.m.c.lib.g.k2.a.t	StringTie	FALSE	FALSE	TRUE	S005714.l.r.m.c.lib.g	S005714.l.r.m.c.lib	S005714.l.r	S005714	C003584	Q003536	0.25857	20662184	21666016	27169746	27473662	54T1S6B1S53T1S	SN587	Pool0242	dUTP	AD018	46	8.56824	136.8	353		OP	2014	IncaDiagnosisDate	29	1	72		Invasive cancer	LEFT	Positive	100	Positive	Negative	Low	N0	0	2	70	13	T1c	0	Ductal	Endo	ERpHER2nLNn	ERpHER2nLNn_Endo	ERpHER2nLNn_Endo_50	2213	0	2674	0	2213	0	1428	0	19	Rest	LumB	LumB	47.5737	2.09177	52.4757	1.93595	Intermediate	Low/Intermediate	Endo	NoCT	LumB	LumB	c040	Low	Low/Intermediate			Positive	Positive	Low	G1	Positive	HER2nERp	HER2pERn	Negative
S005715.l2.r.m.c.lib.g.k2.a.t	StringTie	TRUE	FALSE	TRUE	S005715.l2.r.m.c.lib.g	S005715.l2.r.m.c.lib	S005715.l2.r	S005715	C003582	Q003545	0.27109	32792271	36007739	45019802	48933925	75T1S6B75T1S	NS500281	Pool0301	dUTP	AD020	62	7.9689	30.28	426		OP	2014	IncaDiagnosisDate	35	1	45		Invasive cancer	LEFT	Positive	100	Negative	Negative		4toX	1	2	80	21	T2	1	Lobular	Endo	ERpHER2nLNp	ERpHER2nLNp_Endo	ERpHER2nLNp_Endo_50	1504	1	2680	0	1504	1	1251	0	9	Rest	LumA	LumA	10.671	3.31844	15.573	3.14475	High	High	ChemoEndo	ChemoEndo	LumA	LumA	c005	High	High	ChemoEndo	ChemoEndo	Positive	Positive	Low	G1	Negative	HER2nERp	HER2nERn	Negative
S005718.l.r.m.c.lib.g.k2.a.t	StringTie	FALSE	FALSE	TRUE	S005718.l.r.m.c.lib.g	S005718.l.r.m.c.lib	S005718.l.r	S005718	C003580	Q003541	0.267698	24652310	28480079	30747740	31076995	75T1S6B75T1S	NS500281	Pool0319	TruSeq	AD001	69	7.86374	12.83	354		OP	2014	SamplingDate	0	1	51			LEFT																									0	NA	Norm15	Normal	LumA	4.7723	3.34055	9.55117	3.37524					Normal	LumA	c005					Positive	Positive	Low	G1	Negative	HER2nERp	HER2nERn	Negative
S005719.l.r.m.c.lib.g.k2.a.t	StringTie	TRUE	FALSE	TRUE	S005719.l.r.m.c.lib.g	S005719.l.r.m.c.lib	S005719.l.r	S005719	C003575	Q003542	0.321104	35027458	36523637	45885055	46192654	54T1S6B1S53T1S	SN587	Pool0243	dUTP	AD010	46	8.89026	37.76	354		OP	2014	IncaDiagnosisDate	48	1	69		Invasive cancer	RIGHT	Positive	95	Positive	Negative	Low	N0	0	2	75	10	T1b	0	Lobular	None	ERpHER2nLNn	ERpHER2nLNn_None	ERpHER2nLNn_None_50	1881	0	2693	0	1881	0	1264	0	9	Rest	LumA	LumA	11.9099	3.30152	16.8119	3.12715	Low	Low/Intermediate	None	NoCT	LumA	LumA	c010	Low	Low/Intermediate	None	NoCT	Positive	Positive	Low	G1	Negative	HER2nERp	HER2nERn	Negative
S005720.l.r.m2.c.lib.g.k2.a.t	StringTie	TRUE	FALSE	TRUE	S005720.l.r.m2.c.lib.g	S005720.l.r.m2.c.lib	S005720.l.r	S005720	C003574	Q003538	0.290119	27812905	32020147	40621912	40872292	75T1S6B75T1S	NS500281	Pool0287	dUTP	AD023	59	9.00602	44.42	354		OP	2014	IncaDiagnosisDate	76	2	47		Invasive cancer	LEFT	Positive	100	Positive	Negative	Low	N0	0	1	70	5	T1a	0	Ductal	None	ERpHER2nLNn	ERpHER2nLNn_None	ERpHER2nLNn_None_50	804	0	856	1	804	0	673	0	1	Rest	LumA	LumA	34.945	2.89091	39.8471	2.74992	Low	Low/Intermediate	None	NoCT	LumA	LumA	c020	Low	Low/Intermediate	None	NoCT	Positive	Positive	Low	G1	Negative	HER2nERp	HER2nERn	Negative
S005721.l.r.m.c.lib.g.k2.a.t	StringTie	TRUE	FALSE	TRUE	S005721.l.r.m.c.lib.g	S005721.l.r.m.c.lib	S005721.l.r	S005721	C003573	Q003543	0.311076	29183516	30560986	38609808	38949035	54T1S6B1S53T1S	SN587	Pool0243	dUTP	AD012	46	9.26124	153.2	354		OP	2014	IncaDiagnosisDate	21	3	50		Invasive cancer	LEFT	Negative	1	Negative	Negative	High	1to3	1	3	75	18	T1c	0	Ductal	Chemo	TNBC	TNBC_Chemo		414	0	2668	0	414	0	1239	0	11	Rest	Her2	Her2	67.6272	1.68629	72.5292	1.5705	High	High	ChemoEndo	ChemoEndo	Her2	Her2	c085	High	High	ChemoEndo	ChemoEndo	Negative	Negative	High	G3	Positive	HER2pERp	HER2pERn	Positive
S005722.l.r.m.c.lib.g.k2.a.t	StringTie	TRUE	FALSE	TRUE	S005722.l.r.m.c.lib.g	S005722.l.r.m.c.lib	S005722.l.r	S005722	C003572	Q003537	0.34032	23765241	24890643	31664572	31816885	54T1S6B1S53T1S	SN587	Pool0242	dUTP	AD022	46	8.77484	225.6	354		OP	2014	IncaDiagnosisDate	34	3	50		Invasive cancer	LEFT	Positive	60	Negative	Negative	High	N0	0	3	70	45	T2	1	Ductal	ChemoEndo	ERpHER2nLNn	ERpHER2nLNn_ChemoEndo	ERpHER2nLNn_ChemoEndo_50	1936	0	2681	0	1936	0	1252	0	11	Rest	Her2	Her2	76.2201	1.38755	81.1221	1.30403	High	High	ChemoEndo	ChemoEndo	Her2	Her2	c090	High	High	ChemoEndo	ChemoEndo	Negative	Negative	High	G3	Negative	HER2nERp	HER2nERn	Negative
S005723.l.r.m.c.lib.g.k2.a.t	StringTie	FALSE	FALSE	TRUE	S005723.l.r.m.c.lib.g	S005723.l.r.m.c.lib	S005723.l.r	S005723	C004387	Q004342	0.305613	33182062	34624742	44088694	44473848	54T1S6B1S53T1S	SN587	Pool0243	dUTP	AD014	46	9.36103	120.2	354		OP	2014	IncaDiagnosisDate	181	1	52	Invasive cancer		LEFT	Positive	100	Positive	Negative					80		T4		Ductal	ChemoEndo				1907	0	2826	0	1907	0	1580	0	NA	Rest	LumA	LumA	28.0571	2.82444	32.9592	2.6644					LumA	LumA	c020					Positive	Positive	Low	G1	Negative	HER2nERp	HER2nERn	Negative
S005732.l.r.m.c.lib.g.k2.a.t	StringTie	FALSE	FALSE	TRUE	S005732.l.r.m.c.lib.g	S005732.l.r.m.c.lib	S005732.l.r	S005732	C003535	Q003499	0.450867	42252762	44394011	55349734	56570006	54T1S6B1S53T1S	SN587	Pool0242	dUTP	AD025	46	8.15751	29.45	354		CoreBiopsy	2014	IncaDiagnosisDate	7	70	20	Invasive cancer		RIGHT	Positive	100	Negative	Negative	High	4toX	1		70	85	T3	1	Lobular	ChemoEndo	ERpHER2nLNp	ERpHER2nLNp_ChemoEndo	ERpHER2nLNp_ChemoEndo_50	322	0	1695	1	322	0	1287	0	NA	Rest	LumB	LumB	55.503	2.19431	60.405	2.06917	High	High			LumB	LumB	c050	High	High			Positive	Negative	High	G3	Negative	HER2nERp	HER2nERn	Negative
S005734.l.r.m.c.lib.g.k2.a.t	StringTie	FALSE	FALSE	TRUE	S005734.l.r.m.c.lib.g	S005734.l.r.m.c.lib	S005734.l.r	S005734	C003534	Q003488	0.276398	28427382	29919914	38117219	38353592	54T1S6B1S53T1S	SN587	Pool0243	dUTP	AD001	46	8.78677	233	354		CoreBiopsy	2014	IncaDiagnosisDate	13	69	5	Invasive cancer		RIGHT	Negative	0	Negative	Negative	High				65				Ductal	Chemo	TNBC	TNBC_Chemo		2008	0	2721	0	2008	0	1292	0	NA	Rest	Basal	Basal	73.5783	1.42198	78.4803	1.32044					Basal	Basal	c090					Negative	Negative	High	G3	Negative	HER2nERp	HER2nERn	Negative
S005736.l.r.m.c.lib.g.k2.a.t	StringTie	FALSE	FALSE	TRUE	S005736.l.r.m.c.lib.g	S005736.l.r.m.c.lib	S005736.l.r	S005736	C003533	Q003493	0.390081	24735928	25893799	35240421	35698340	54T1S6B1S53T1S	SN587	Pool0243	dUTP	AD002	46	8.57415	619.5	355		CoreBiopsy	2014	IncaDiagnosisDate	11	28		Invasive cancer		LEFT	Positive	90	Positive	Negative	High				65		T4		Ductal					62	0	1959	1	62	0	1249	0	NA	Rest	LumB	LumB	72.0773	1.41606	76.9793	1.30966					LumB	LumB	c090					Positive	Positive	High	G3	Negative	HER2nERp	HER2nERn	Negative
S005738.l.r.m.c.lib.g.k2.a.t	StringTie	FALSE	FALSE	TRUE	S005738.l.r.m.c.lib.g	S005738.l.r.m.c.lib	S005738.l.r	S005738	C003532	Q003487	0.34266	26136281	27816621	35431244	35776850	54T1S6B1S53T1S	SN587	Pool0242	dUTP	AD011	46	7.78257	299.4	355		CoreBiopsy	2014	IncaDiagnosisDate	25	21	5	Invasive cancer		LEFT	Positive	25	Negative	Positive	High				65				Ductal		HER2pERp			73	0	294	1	73	0	294	1	NA	Rest	Basal	Basal	72.2791	1.47384	77.1811	1.37271					Basal	Basal	c090					Negative	Negative	High	G3	Negative	HER2pERp	HER2nERn	Negative
S005739.l.r.m2.c.lib.g.k2.a.t	StringTie	FALSE	FALSE	FALSE	S005739.l.r.m2.c.lib.g	S005739.l.r.m2.c.lib	S005739.l.r	S005739	C003531	Q003484	0.265759	28222216	29754965	32343166	32370949	75T1S6B75T1S	NS500281	Pool0581	TruSeq	AD027	295	8.90024	162.3	355		OP	2014	IncaDiagnosisDate	29	76	170		Invasive cancer	RIGHT	Negative	0	Negative	Negative	High	1to3	1	3	60	15	T1c	0	Ductal	Chemo	TNBC	TNBC_Chemo		163	0	2744	0	163	0	1315	0	NA	Rest	Basal	Basal	77.4358	1.5856	82.3379	1.5103	High	High	ChemoEndo	ChemoEndo	Basal	Her2	c090	High	High	ChemoEndo	ChemoEndo	Negative	Negative	High	G3	Negative	HER2nERp	HER2nERn	Negative
S005739.l.r.m.c.lib.g.k2.a.t	StringTie	TRUE	TRUE	FALSE	S005739.l.r.m.c.lib.g	S005739.l.r.m.c.lib	S005739.l.r	S005739	C003531	Q003484	0.454801	22382423	26107600	34379008	35064438	75T1S6B75T1S	NS500281	Pool0266	dUTP	AD009	49	8.90024	162.3	355		OP	2014	IncaDiagnosisDate	29	76	170		Invasive cancer	RIGHT	Negative	0	Negative	Negative	High	1to3	1	3	60	15	T1c	0	Ductal	Chemo	TNBC	TNBC_Chemo		163	0	2744	0	163	0	1315	0	NA	Rest	Basal	Basal	77.5089	1.84105	82.411	1.77685	High	High	ChemoEndo	ChemoEndo	Her2	Her2	c090	High	High	ChemoEndo	ChemoEndo	Negative	Negative	High	G3	Negative	HER2nERp	HER2nERn	Negative
S005740.l.r.m.c.lib.g.k2.a.t	StringTie	FALSE	FALSE	TRUE	S005740.l.r.m.c.lib.g	S005740.l.r.m.c.lib	S005740.l.r	S005740	C003530	Q003501	0.355876	26640846	28073207	37608533	38112156	54T1S6B1S53T1S	SN587	Pool0243	dUTP	AD004	46	8.11992	129.1	355		OP	2014	IncaDiagnosisDate	-26	76	202		In situ only	LEFT						N0	0	3	70		Tis			None				751	0	2689	0	751	0	1260	0	NA	Rest	Normal	LumA	24.8892	2.96547	29.7912	2.79886					Normal	LumA	c005					Negative	Negative	High	G3	Positive	HER2pERp	HER2pERn	Positive
S005742.l.r.m.c.lib.g.k2.a.t	StringTie	TRUE	FALSE	TRUE	S005742.l.r.m.c.lib.g	S005742.l.r.m.c.lib	S005742.l.r	S005742	C003528	Q003496	0.290852	30989927	32430900	42381580	42712013	54T1S6B1S53T1S	SN587	Pool0242	dUTP	AD013	46	7.89485	51.71	355		OP	2014	IncaDiagnosisDate	31	75	80		Invasive cancer	LEFT	Positive	90	Positive	Negative	High	N0	0	2	70	10	T1b	0	Lobular	Endo	ERpHER2nLNn	ERpHER2nLNn_Endo	ERpHER2nLNn_Endo_50	1970	0	2745	0	1970	0	1316	0	18	Rest	LumA	LumA	24.2129	3.09574	29.115	2.93839	Low	Low/Intermediate	None	NoCT	LumA	LumA	c005	Low	Low/Intermediate	None	NoCT	Positive	Positive	Low	G1	Negative	HER2nERp	HER2nERn	Negative
S005744.l.r.m.c.lib.g.k2.a.t	StringTie	TRUE	FALSE	TRUE	S005744.l.r.m.c.lib.g	S005744.l.r.m.c.lib	S005744.l.r	S005744	C003526	Q003497	0.31339	36597208	38413086	51475919	52373795	54T1S6B1S53T1S	SN587	Pool0243	dUTP	AD006	46	8.80749	201.8	355		OP	2014	IncaDiagnosisDate	28	62	329		Invasive cancer	RIGHT	Positive	95	Positive	Negative	Low	N0	0	1	70	12	T1c	0	Ductal	Endo	ERpHER2nLNn	ERpHER2nLNn_Endo	ERpHER2nLNn_Endo_50	1917	0	2729	0	1917	0	1300	0	2	Rest	LumA	LumA	30.6422	2.88481	35.5443	2.73165	Low	Low/Intermediate	None	NoCT	LumA	LumA	c035	Low	Low/Intermediate	None	NoCT	Positive	Positive	Low	G1	Negative	HER2nERp	HER2nERn	Negative
S005747.l.r.m.c.lib.g.k2.a.t	StringTie	TRUE	FALSE	TRUE	S005747.l.r.m.c.lib.g	S005747.l.r.m.c.lib	S005747.l.r	S005747	C003523	Q003502	0.29936	37772402	40219943	53541314	54355471	54T1S6B1S53T1S	SN587	Pool0242	dUTP	AD015	46	9.20949	443.5	355		OP	2014	IncaDiagnosisDate	28	62	68		Invasive cancer	LEFT	Positive	95	Negative	Negative	High	N0	0	3	70	35	T2	1	Ductal	ChemoEndo	ERpHER2nLNn	ERpHER2nLNn_ChemoEndo	ERpHER2nLNn_ChemoEndo_50	373	0	2729	0	373	0	1300	0	12	Rest	LumB	LumB	78.0736	1.40415	82.9756	1.32365	High	High	ChemoEndo	ChemoEndo	LumB	LumB	c090	High	High	ChemoEndo	ChemoEndo	Positive	Negative	High	G3	Negative	HER2nERp	HER2nERn	Negative
S005748.l.r.m.c.lib.g2.k2.a.t	StringTie	TRUE	FALSE	TRUE	S005748.l.r.m.c.lib.g2	S005748.l.r.m.c.lib	S005748.l.r	S005748	C003522	Q003485	0.408842	11731169	12612431	14871866	15133976	54T1S6B1S53T1S	SN587	Pool0299	dUTP	AD013	49	8.75911	474.1	356		OP	2014	IncaDiagnosisDate	28	62	95		Invasive cancer	RIGHT	Negative	0	Negative	Negative	High	1to3	1	3	60	16	T1c	0	Ductal	Chemo	TNBC	TNBC_Chemo		1947	0	2729	0	1947	0	1300	0	17	Rest	Basal	Basal	67.4998	1.55718	72.4018	1.4356	High	High	ChemoEndo	ChemoEndo	Basal	Basal	c090	High	High	ChemoEndo	ChemoEndo	Negative	Negative	High	G3	Negative	HER2nERp	HER2nERn	Negative
S005749.l.r.m.c.lib.g.k2.a.t	StringTie	TRUE	FALSE	TRUE	S005749.l.r.m.c.lib.g	S005749.l.r.m.c.lib	S005749.l.r	S005749	C003521	Q003467	0.325943	41534068	43661450	54201786	54932050	54T1S6B1S53T1S	SN587	Pool0242	dUTP	AD009	46	8.52231	126	356		OP	2014	IncaDiagnosisDate	16	69	58		Invasive cancer	LEFT	Positive	80	Positive	Negative	High	N0	0	1	35	13	T1c	0	Ductal	ChemoEndo	ERpHER2nLNn	ERpHER2nLNn_ChemoEndo		1983	0	2724	0	1983	0	1295	0	1	Rest	LumA	LumA	14.2167	3.26157	19.1188	3.09152	Low	Low/Intermediate	None	NoCT	LumA	LumA	c010	Low	Low/Intermediate	None	NoCT	Positive	Positive	Low	G1	Negative	HER2nERp	HER2nERn	Negative
S005751.l.r.m.c.lib.g.k2.a.t	StringTie	TRUE	FALSE	TRUE	S005751.l.r.m.c.lib.g	S005751.l.r.m.c.lib	S005751.l.r	S005751	C003519	Q003486	0.379771	27626344	29082030	38015423	38194875	54T1S6B1S53T1S	SN587	Pool0242	dUTP	AD019	46	7.85088	127.8	356		OP	2014	IncaDiagnosisDate	27	56	42		Invasive cancer	LEFT	Positive	80	Positive	Negative	Low	N0	0	1	65	8	T1b	0	Ductal	None	ERpHER2nLNn	ERpHER2nLNn_None	ERpHER2nLNn_None_50	1947	0	2722	0	1947	0	1293	0	6	Rest	LumA	LumA	30.6115	2.68306	35.5136	2.5167	Low	Low/Intermediate	None	NoCT	LumA	LumA	c005	Low	Low/Intermediate	None	NoCT	Positive	Positive	Low	G1	Negative	HER2nERp	HER2nERn	Negative
S005753.l.r.m.c.lib.g.k2.a.t	StringTie	TRUE	FALSE	TRUE	S005753.l.r.m.c.lib.g	S005753.l.r.m.c.lib	S005753.l.r	S005753	C003517	Q003498	0.273944	22934761	24335466	30383766	30838210	54T1S6B1S53T1S	SN587	Pool0243	dUTP	AD011	46	7.6602	401.3	356		OP	2014	IncaDiagnosisDate	27	49	64		Invasive cancer	RIGHT	Negative	0	Negative	Negative	High	N0	0	3	70	18	T1c	0	Ductal	Chemo	TNBC	TNBC_Chemo		2051	0	2715	0	2051	0	1286	0	17	Rest	Basal	Basal	68.1798	1.54552	73.0819	1.42413	High	High	ChemoEndo	ChemoEndo	Basal	Basal	c090	High	High	ChemoEndo	ChemoEndo	Negative	Negative	High	G3	Negative	HER2pERp	HER2nERn	Negative
S005754.l.r.m.c.lib.g.k2.a.t	StringTie	TRUE	FALSE	TRUE	S005754.l.r.m.c.lib.g	S005754.l.r.m.c.lib	S005754.l.r	S005754	C003516	Q003478	0.503825	17460485	20193485	26461736	28142789	75T1S6B75T1S	NS500281	Pool0266	dUTP	AD018	49	8.39288	58.07	356		OP	2014	IncaDiagnosisDate	25	49	161		Invasive cancer	RIGHT	Positive	90	Positive	Negative	High	N0	0	2	55	13	T1c	0	Ductal	Endo	ERpHER2nLNn	ERpHER2nLNn_Endo	ERpHER2nLNn_Endo_50	2632	0	2713	0	2498	1	1284	0	10	Rest	LumA	LumA	39.2618	2.54183	44.1638	2.39103	Low	Low/Intermediate	Endo	NoCT	LumA	LumA	c030	Low	Low/Intermediate	Endo	NoCT	Positive	Positive	High	G1	Negative	HER2nERp	HER2nERn	Negative
S005755.l.r.m.c.lib.g.k2.a.t	StringTie	TRUE	FALSE	TRUE	S005755.l.r.m.c.lib.g	S005755.l.r.m.c.lib	S005755.l.r	S005755	C003515	Q003469	0.303558	23945120	25208990	33653248	33869191	54T1S6B1S53T1S	SN587	Pool0242	dUTP	AD021	46	8.60329	61.14	356		OP	2014	IncaDiagnosisDate	15	63	280		Invasive cancer	LEFT	Positive	95	Positive	Negative	High	4toX	1	3	40	45	T2	1	Ductal_Lobular	ChemoEndo	ERpHER2nLNp	ERpHER2nLNp_ChemoEndo		2363	0	2717	0	2363	0	1288	0	6	Rest	Her2	Her2	64.3308	1.94307	69.2328	1.83074	High	High	ChemoEndo	ChemoEndo	LumB	LumB	c065	High	High	ChemoEndo	ChemoEndo	Positive	Positive	High	G3	Negative	HER2nERp	HER2nERn	Negative
S005756.l.r.m.c.lib.g.k2.a.t	StringTie	TRUE	FALSE	TRUE	S005756.l.r.m.c.lib.g	S005756.l.r.m.c.lib	S005756.l.r	S005756	C003514	Q003494	0.242351	35115591	39618527	43050330	43163201	75T1S6B75T1S	NS500281	Pool0327	TruSeq	AD008	71	8.7	17.62	356		OP	2014	IncaDiagnosisDate	15	56	84		Invasive cancer	RIGHT	Positive	90	Positive	Negative	High	1to3	1	2	65	55	T3	1	Ductal	Endo	ERpHER2nLNp	ERpHER2nLNp_Endo	ERpHER2nLNp_Endo_50	1919	0	2710	0	1919	0	1281	0	9	Rest	LumA	LumA	8.01845	3.42911	12.9205	3.25517	Low	Low/Intermediate			LumA	LumA	c005	Low	Low/Intermediate			Positive	Positive	Low	G1	Negative	HER2nERp	HER2nERn	Negative
S005757.l.r.m.c.lib.g.k2.a.t	StringTie	TRUE	FALSE	TRUE	S005757.l.r.m.c.lib.g	S005757.l.r.m.c.lib	S005757.l.r	S005757	C003513	Q003495	0.492182	21833021	25399657	32165276	32856610	75T1S6B75T1S	NS500281	Pool0266	dUTP	AD019	49	8.82034	62.62	356		OP	2014	IncaDiagnosisDate	33	41	70		Invasive cancer	RIGHT	Positive	95	Negative	Negative	High	1to3	1	2	70	15	T1c	0	Ductal	Endo	ERpHER2nLNp	ERpHER2nLNp_Endo	ERpHER2nLNp_Endo_50	2070	0	2713	0	2070	0	1284	0	2	Rest	LumA	LumA	2.34765	2.87428	6.59803	3.46623	Low	Low/Intermediate	Endo	NoCT	LumA	LumA	c005	Low	Low/Intermediate	Endo	NoCT	Positive	Positive	Low	G1	Positive	HER2nERp	HER2pERn	Negative
S005758.l.r.m.c.lib.g.k2.a.t	StringTie	TRUE	FALSE	TRUE	S005758.l.r.m.c.lib.g	S005758.l.r.m.c.lib	S005758.l.r	S005758	C003512	Q003473	0.360479	25700892	27023450	38108995	38569988	54T1S6B1S53T1S	SN587	Pool0244	dUTP	AD012	46	8.12496	68.85	356		OP	2014	IncaDiagnosisDate	-28	35	154		Invasive cancer	RIGHT	Positive	95	Positive	Negative	Low	N0	0	1	50	15	T1c	0	Ductal	Endo	ERpHER2nLNn	ERpHER2nLNn_Endo		1892	0	2646	0	1892	0	1217	0	14	Rest	Normal	LumA	16.9488	3.18105	21.8508	3.01211	Low	Low/Intermediate	None	NoCT	Normal	LumA	c005	Low	Low/Intermediate	None	NoCT	Positive	Negative	Low	G1	Negative	HER2nERp	HER2nERn	Negative
S005759.l.r.m.c.lib.g.k2.a.t	StringTie	TRUE	FALSE	TRUE	S005759.l.r.m.c.lib.g	S005759.l.r.m.c.lib	S005759.l.r	S005759	C003510	Q003444	0.481193	22664595	25977004	33304343	34496543	75T1S6B75T1S	NS500281	Pool0266	dUTP	AD020	49	8.89156	94.93	356		OP	2014	IncaDiagnosisDate	35	34	79		Invasive cancer	LEFT	Positive	100	Positive	Negative	Low	N0	0	2	65	15	T1c	0	Lobular	Endo	ERpHER2nLNn	ERpHER2nLNn_Endo	ERpHER2nLNn_Endo_50	1954	0	2708	0	1954	0	1279	0	1	Rest	LumA	LumA	23.0552	2.99402	27.9572	2.82814	Low	Low/Intermediate	Endo	NoCT	LumA	LumA	c005	Low	Low/Intermediate	Endo	NoCT	Positive	Positive	High	G2	Negative	HER2nERp	HER2nERn	Negative
S005760.l.r.m.c.lib.g.k2.a.t	StringTie	TRUE	FALSE	TRUE	S005760.l.r.m.c.lib.g	S005760.l.r.m.c.lib	S005760.l.r	S005760	C003509	Q003446	0.322602	24246020	25478741	33473794	33626864	54T1S6B1S53T1S	SN587	Pool0242	dUTP	AD023	46	8.95722	171.5	357		OP	2014	IncaDiagnosisDate	21	62	65		Invasive cancer	LEFT	Positive	95	Positive	Negative	Low	1to3	1	2	65	17	T1c	0	Ductal	Endo	ERpHER2nLNp	ERpHER2nLNp_Endo	ERpHER2nLNp_Endo_50	1917	0	2722	0	1917	0	1293	0	1	Rest	LumA	LumA	27.3875	2.96708	32.2895	2.81242	Intermediate	Low/Intermediate	Endo	NoCT	LumA	LumA	c025	Intermediate	Low/Intermediate	Endo	NoCT	Positive	Positive	High	G2	Negative	HER2nERp	HER2nERn	Negative
S005761.l.r.m.c.lib.g2.k2.a.t	StringTie	TRUE	FALSE	TRUE	S005761.l.r.m.c.lib.g2	S005761.l.r.m.c.lib	S005761.l.r	S005761	C003508	Q003458	0.548565	11468730	12913426	15507266	16323306	54T1S6B1S53T1S	SN587	Pool0299	dUTP	AD021	49	9.13412	211.3	357		OP	2014	IncaDiagnosisDate	46	49	63		Invasive cancer	RIGHT	Negative	0	Negative	Negative	High	N0	0	3	70	10	T1b	0	Ductal	Chemo	TNBC	TNBC_Chemo		1707	0	2734	0	1707	0	1305	0	12	Rest	Basal	Basal	69.06	1.62116	73.9621	1.51145	High	High	ChemoEndo	ChemoEndo	Basal	Basal	c090	High	High	ChemoEndo	ChemoEndo	Negative	Negative	High	G3	Negative	HER2nERp	HER2nERn	Negative
S005762.l.r.m.c.lib.g.k2.a.t	StringTie	FALSE	FALSE	TRUE	S005762.l.r.m.c.lib.g	S005762.l.r.m.c.lib	S005762.l.r	S005762	C003507	Q003463	0.323815	30887386	32337727	42816928	43128309	54T1S6B1S53T1S	SN587	Pool0244	dUTP	AD010	46	8.86631	113.1	357		OP	2014	IncaDiagnosisDate	34	56	70		In situ only	LEFT						N0	0	2	80		Tis			None				85	0	2729	0	85	0	1300	0	NA	Rest	LumA	LumA	41.1791	2.33625	46.0812	2.17931					LumA	LumA	c030					Positive	Positive	Low	G2	Negative	HER2nERp	HER2pERn	Negative
S005765.l.r.m.c.lib.g.k2.a.t	StringTie	TRUE	FALSE	TRUE	S005765.l.r.m.c.lib.g	S005765.l.r.m.c.lib	S005765.l.r	S005765	C003504	Q003456	0.320939	24629886	25720561	31449981	31592100	54T1S6B1S53T1S	SN587	Pool0244	dUTP	AD019	46	9.41061	409	357		OP	2014	IncaDiagnosisDate	33	28	44		Invasive cancer	RIGHT	Positive	95	Negative	Negative	High	1to3	1	2	70	16	T1c	0	Ductal	ChemoEndo	ERpHER2nLNp	ERpHER2nLNp_ChemoEndo	ERpHER2nLNp_ChemoEndo_50	1946	0	2700	0	1946	0	1271	0	19	Rest	LumB	LumB	72.1656	1.58831	77.0676	1.48752	High	High	ChemoEndo	ChemoEndo	LumB	LumB	c085	High	High	ChemoEndo	ChemoEndo	Positive	Positive	High	G2	Negative	HER2nERp	HER2nERn	Negative
S005766.l.r.m2.c.lib.g.k2.a.t	StringTie	TRUE	FALSE	TRUE	S005766.l.r.m2.c.lib.g	S005766.l.r.m2.c.lib	S005766.l.r	S005766	C003503	Q003439	0.529472	19613252	22561313	28413588	29204337	75T1S6B75T1S	NS500281	Pool0287	dUTP	AD025	59	6.1	215.7	357		OP	2014	IncaDiagnosisDate	35	28	62		Invasive cancer	LEFT	Negative	0	Negative	Negative	High	4toX	1	3	55	51	T3	1	Ductal	Chemo	TNBC	TNBC_Chemo		212	0	393	1	212	0	393	1	17	Rest	Basal	Basal	68.6654	1.51749	73.5674	1.40471	High	High			Basal	Basal	c090	High	High			Negative	Negative	High	G3	Negative	HER2pERp	HER2nERn	Negative
S005768.l.r.m.c.lib.g.k2.a.t	StringTie	FALSE	FALSE	TRUE	S005768.l.r.m.c.lib.g	S005768.l.r.m.c.lib	S005768.l.r	S005768	C003493	Q003426	0.340225	32609332	34088584	43863401	44227354	54T1S6B1S53T1S	SN587	Pool0244	dUTP	AD014	46	8.70966	53.09	357		OP	2014	IncaDiagnosisDate	29	34	131		Invasive cancer	LEFT	Positive	100	Negative	Negative	High	N0	0	2	45	10	T1b	0	Ductal	Endo	ERpHER2nLNn	ERpHER2nLNn_Endo		2044	0	2702	0	2044	0	1273	0	NA	Norm15	Normal	LumA	1.79331	2.71848	5.85064	3.40754	Low	Low/Intermediate	None	NoCT	Normal	LumA	c005	Low	Low/Intermediate	None	NoCT	Positive	Positive	Low	G1	Negative	HER2nERp	HER2nERn	Negative
S005769.l.r.m.c.lib.g.k2.a.t	StringTie	TRUE	FALSE	TRUE	S005769.l.r.m.c.lib.g	S005769.l.r.m.c.lib	S005769.l.r	S005769	C003493	Q003426	0.550099	54670161	62048826	79729132	80357137	75T1S6B75T1S	NS500281	Pool0267	dUTP	AD001	49	8.5336	60.19	357		OP	2014	IncaDiagnosisDate	29	34	131		Invasive cancer	LEFT	Positive	100	Negative	Negative	High	N0	0	2	45	10	T1b	0	Ductal	Endo	ERpHER2nLNn	ERpHER2nLNn_Endo		2044	0	2702	0	2044	0	1273	0	1	Rest	LumA	LumA	33.6394	2.84655	38.5414	2.69499	Low	Low/Intermediate	None	NoCT	LumA	LumA	c035	Low	Low/Intermediate	None	NoCT	Positive	Positive	High	G2	Negative	HER2pERp	HER2nERn	Positive
S005770.l.r.m.c.lib.g.k2.a.t	StringTie	TRUE	FALSE	TRUE	S005770.l.r.m.c.lib.g	S005770.l.r.m.c.lib	S005770.l.r	S005770	C003492	Q003424	0.283793	33538852	35246762	44424635	44622001	54T1S6B1S53T1S	SN587	Pool0244	dUTP	AD021	46	9.0663	543.1	357		OP	2014	IncaDiagnosisDate	30	27	57		Invasive cancer	RIGHT	Negative	0	Negative	Negative	High	SubMicroMet	0	3	40	34	T2	1	Other	Chemo	TNBC	TNBC_Chemo		2018	0	2696	0	2018	0	1267	0	16	Rest	Basal	Basal	72.1024	1.49653	77.0045	1.39229	High	High	ChemoEndo	ChemoEndo	Basal	Basal	c090	High	High	ChemoEndo	ChemoEndo	Negative	Negative	High	G3	Negative	HER2nERp	HER2nERn	Negative
S005772.l.r.m.c.lib.g.k2.a.t	StringTie	TRUE	FALSE	TRUE	S005772.l.r.m.c.lib.g	S005772.l.r.m.c.lib	S005772.l.r	S005772	C003486	Q003433	0.282163	25240101	26411910	35673938	35955400	54T1S6B1S53T1S	SN587	Pool0243	dUTP	AD021	46	8.87333	204.8	358		OP	2014	IncaDiagnosisDate	24	41	112		Invasive cancer	LEFT	Positive	90	Positive	Negative	High	N0	0	2	50	30	T2	1	Lobular	Endo	ERpHER2nLNn	ERpHER2nLNn_Endo		2033	0	2704	0	2033	0	1275	0	1	Rest	LumA	LumA	23.7236	2.96319	28.6257	2.79909	Low	Low/Intermediate	Endo	NoCT	LumA	LumA	c020	Low	Low/Intermediate	Endo	NoCT	Positive	Positive	Low	G2	Negative	HER2nERp	HER2nERn	Negative
S005774.l.r.m.c.lib.g.k2.a.t	StringTie	TRUE	FALSE	TRUE	S005774.l.r.m.c.lib.g	S005774.l.r.m.c.lib	S005774.l.r	S005774	C003481	Q003448	0.377334	25244010	27110183	36314494	36419384	54T1S6B1S53T1S	SN587	Pool0244	dUTP	AD023	46	8.84704	445.6	358		OP	2014	IncaDiagnosisDate	22	14	157		Invasive cancer	LEFT	Negative	0	Negative	Positive	High	N0	0	3	70	23	T2	1	Ductal	ImmuChemo	HER2pERn	HER2pERn_ImmuChemo		1955	0	2675	0	1955	0	1246	0	11	Rest	Her2	Her2	81.2511	1.36752	86.1531	1.30531	High	High	ChemoEndo	ChemoEndo	Her2	Her2	c090	High	High	ChemoEndo	ChemoEndo	Negative	Negative	High	G3	Positive	HER2pERp	HER2pERn	Positive
S005775.l.r.m.c.lib.g.k2.a.t	StringTie	FALSE	FALSE	FALSE	S005775.l.r.m.c.lib.g	S005775.l.r.m.c.lib	S005775.l.r	S005775	C003480	Q003435	0.561547	21464830	24268025	28804195	29897490	75T1S6B75T1S	NS500281	Pool0267	dUTP	AD004	49	8.66994	219.4	358		OP	2014	IncaDiagnosisDate	42	13	165		Invasive cancer	RIGHT	Positive	70	Positive	Negative	High	N0	0	2	55	17	T1c	0	Ductal	Endo	ERpHER2nLNn	ERpHER2nLNn_Endo	ERpHER2nLNn_Endo_50	1995	0	2694	0	1995	0	1265	0	NA	Rest	LumA	LumA	11.7803	3.28606	16.6824	3.11281	Low	Low/Intermediate	Endo	NoCT	LumA	LumA	c010	Low	Low/Intermediate	Endo	NoCT	Positive	Positive	Low	G1	Positive	HER2pERp	HER2nERn	Positive
S005776.l.r.m.c.lib.g.k2.a.t	StringTie	FALSE	FALSE	TRUE	S005776.l.r.m.c.lib.g	S005776.l.r.m.c.lib	S005776.l.r	S005776	C003477	Q003466	0.289899	32028629	33434335	44355619	44713683	54T1S6B1S53T1S	SN587	Pool0243	dUTP	AD019	46	9.35002	383.9	358		OP	2014	IncaDiagnosisDate	35	21	198		In situ only	LEFT	Positive	100	Positive	Negative	Low	N0	0	2	90		Tis			None	ERpHER2nLNn	ERpHER2nLNn_None	ERpHER2nLNn_None_50			601	1			601	0	NA	Rest	LumA	LumA	26.8123	2.94298	31.7143	2.78283					LumA	LumA	c005					Positive	Positive	Low	G1	Negative	HER2nERp	HER2nERn	Negative
S005778.l.r.m.c.lib.g.k2.a.t	StringTie	TRUE	FALSE	TRUE	S005778.l.r.m.c.lib.g	S005778.l.r.m.c.lib	S005778.l.r	S005778	C003470	Q003443	0.28208	25527957	26871093	37014810	37420754	54T1S6B1S53T1S	SN587	Pool0244	dUTP	AD008	46	8.94094	120.3	358		OP	2014	IncaDiagnosisDate	25	7	118		Invasive cancer	RIGHT	Positive	95	Positive	Negative	High	N0	0	2	65	16	T1c	0	Ductal	Endo	ERpHER2nLNn	ERpHER2nLNn_Endo	ERpHER2nLNn_Endo_50	1859	0	2671	0	1859	0	1242	0	6	Rest	LumA	LumA	29.6713	2.93419	34.5733	2.78104	Low	Low/Intermediate	Endo	NoCT	LumA	LumA	c005	Low	Low/Intermediate	Endo	NoCT	Positive	Positive	Low	G1	Negative	HER2nERp	HER2pERn	Negative
S005780.l.r.m.c.lib.g.k2.a.t	StringTie	TRUE	FALSE	TRUE	S005780.l.r.m.c.lib.g	S005780.l.r.m.c.lib	S005780.l.r	S005780	C003467	Q003423	0.232569	28254958	29469108	38899074	39717590	54T1S6B1S53T1S	SN587	Pool0244	dUTP	AD007	46	9.1976	584.9	358		OP	2014	IncaDiagnosisDate	15	14	77		Invasive cancer	RIGHT	Negative	0	Negative	Negative	High	N0	0	3	40	18	T1c	0	Ductal	Chemo	TNBC	TNBC_Chemo		1955	0	2668	0	1955	0	1239	0	17	Rest	Basal	Basal	69.0518	1.53893	73.9539	1.42581	High	High	ChemoEndo	ChemoEndo	Basal	Basal	c090	High	High	ChemoEndo	ChemoEndo	Negative	Negative	High	G3	Negative	HER2nERp	HER2nERn	Negative
S005781.l.r.m.c.lib.g.k2.a.t	StringTie	FALSE	FALSE	TRUE	S005781.l.r.m.c.lib.g	S005781.l.r.m.c.lib	S005781.l.r	S005781	C003465	Q003449	0.428974	26958092	29348647	41364601	41669258	54T1S6B1S53T1S	SN587	Pool0244	dUTP	AD006	46	8.43207	267.1	358		CoreBiopsy	2014	IncaDiagnosisDate	36	5				RIGHT	Negative	0	Negative	Positive	High	N0	0		70		T4			ImmuChemo	HER2pERn	HER2pERn_ImmuChemo		2108	0	2680	0	2108	0	1251	0	NA	Rest	Her2	Her2	88.6343	1.11223	93.5363	1.08826					Her2	Her2	c090					Negative	Negative	High	G3	Positive	HER2pERp	HER2pERn	Positive
S005782.l.r.m.c.lib.g.k2.a.t	StringTie	TRUE	FALSE	TRUE	S005782.l.r.m.c.lib.g	S005782.l.r.m.c.lib	S005782.l.r	S005782	C003557	Q003522	0.255401	27607318	28814160	37929604	38412944	54T1S6B1S53T1S	SN587	Pool0244	dUTP	AD005	46	9.46766	457.9	358		OP	2014	IncaDiagnosisDate	19	1	15		Invasive cancer	LEFT	Positive	100	Positive	Negative	High	N0	0	3	65	13	T1c	0	Ductal	ChemoEndo	ERpHER2nLNn	ERpHER2nLNn_ChemoEndo	ERpHER2nLNn_ChemoEndo_50	2010	0	2659	0	2010	0	1297	0	4	Rest	LumB	LumB	68.3843	1.54645	73.2864	1.43451	High	High	ChemoEndo	ChemoEndo	LumB	LumB	c085	High	High	ChemoEndo	ChemoEndo	Positive	Positive	High	G3	Negative	HER2nERp	HER2nERn	Negative
S005783.l.r.m.c.lib.g.k2.a.t	StringTie	TRUE	FALSE	TRUE	S005783.l.r.m.c.lib.g	S005783.l.r.m.c.lib	S005783.l.r	S005783	C003466	Q003430	0.254694	24873978	26065295	36045717	36730846	54T1S6B1S53T1S	SN587	Pool0244	dUTP	AD004	46	8.66519	119.9	358		OP	2014	IncaDiagnosisDate	36	5	80		Invasive cancer	RIGHT	Positive	95	Positive	Negative	High	1to3	1	2	45	17	T1c	0	Ductal	ChemoEndo	ERpHER2nLNp	ERpHER2nLNp_ChemoEndo		2259	0	2680	0	2259	0	1251	0	1	Rest	LumA	LumA	18.7393	3.09166	23.6413	2.92446	Intermediate	Low/Intermediate	Endo	NoCT	LumA	LumA	c015	Low	Low/Intermediate	Endo	NoCT	Positive	Positive	Low	G1	Negative	HER2nERp	HER2nERn	Negative
S005784.l.r.m.c.lib.g.k2.a.t	StringTie	FALSE	FALSE	TRUE	S005784.l.r.m.c.lib.g	S005784.l.r.m.c.lib	S005784.l.r	S005784	C003549	Q003482	0.342464	26069662	28564081	37252522	37851962	54T1S6B1S53T1S	SN587	Pool0244	dUTP	AD003	46	7.13361	139.4	359		OP	2014	SamplingDate	0	1	38			RIGHT																									0	NA	Rest	Basal	Basal	66.2964	1.63139	71.1984	1.50938					Basal	Basal	c090					Negative	Negative	High	G3	Negative	HER2nERp	HER2nERn	Negative
S005785.l.r.m.c.lib.g.k2.a.t	StringTie	TRUE	FALSE	TRUE	S005785.l.r.m.c.lib.g	S005785.l.r.m.c.lib	S005785.l.r	S005785	C003548	Q003510	0.302348	28060650	29165234	38677091	38929367	54T1S6B1S53T1S	SN587	Pool0244	dUTP	AD002	46	9.37428	294.7	359		OP	2014	IncaDiagnosisDate	97	1	25		Invasive cancer	LEFT	Positive	100	Positive	Negative	Low	N0	0	2	85	12	T1c	0	Ductal	Endo	ERpHER2nLNn	ERpHER2nLNn_Endo	ERpHER2nLNn_Endo_50	236	1	792	1	236	1	236	1	4	Rest	LumA	LumA	30.9072	2.7444	35.8092	2.58069	Low	Low/Intermediate	Endo	NoCT	LumA	LumA	c025	Low	Low/Intermediate	Endo	NoCT	Positive	Positive	Low	G1	Negative	HER2nERp	HER2nERn	Negative
S005786.l.r.m.c.lib.g.k2.a.t	StringTie	TRUE	FALSE	TRUE	S005786.l.r.m.c.lib.g	S005786.l.r.m.c.lib	S005786.l.r	S005786	C003547	Q003490	0.278544	23882858	25164969	33379243	33854535	54T1S6B1S53T1S	SN587	Pool0244	dUTP	AD016	46	8.60815	160.8	359		OP	2014	IncaDiagnosisDate	55	2	50		Invasive cancer	LEFT	Positive	100	Positive	Negative	Low	N0	0	2	65	13	T1c	0	Ductal	Endo	ERpHER2nLNn	ERpHER2nLNn_Endo	ERpHER2nLNn_Endo_50	1931	0	2694	0	1931	0	1265	0	6	Rest	LumA	LumA	32.9448	2.5879	37.8468	2.42158	Low	Low/Intermediate	Endo	NoCT	LumA	LumA	c015	Low	Low/Intermediate	Endo	NoCT	Positive	Positive	Low	G1	Negative	HER2nERp	HER2nERn	Negative
S005787.l.r.m.c.lib.g.k2.a.t	StringTie	TRUE	FALSE	TRUE	S005787.l.r.m.c.lib.g	S005787.l.r.m.c.lib	S005787.l.r	S005787	C003543	Q003483	0.258391	31385278	32657970	42202053	42781775	54T1S6B1S53T1S	SN587	Pool0244	dUTP	AD015	46	9.23172	466.7	359		OP	2014	IncaDiagnosisDate	15	1	52		Invasive cancer	LEFT	Positive	95	Positive	Negative	Low	N0	0	1	60	21	T2	1	Ductal	Endo	ERpHER2nLNn	ERpHER2nLNn_Endo	ERpHER2nLNn_Endo_50	1861	0	2653	0	1861	0	1224	0	2	Rest	LumA	LumA	28.3334	2.82447	33.2354	2.66128	Low	Low/Intermediate	Endo	NoCT	LumA	LumA	c005	Low	Low/Intermediate	Endo	NoCT	Positive	Positive	Low	G1	Negative	HER2nERp	HER2pERn	Negative
S005788.l.r.m.c.lib.g.k2.a.t	StringTie	TRUE	FALSE	TRUE	S005788.l.r.m.c.lib.g	S005788.l.r.m.c.lib	S005788.l.r	S005788	C003539	Q003472	0.291859	25532336	26679046	34033330	34160542	54T1S6B1S53T1S	SN587	Pool0243	dUTP	AD023	46	9.13901	328.1	359		OP	2014	IncaDiagnosisDate	6	1	105		Invasive cancer	RIGHT	Positive	99	Positive	Negative	High	1to3	1	1	50	17	T1c	0	Ductal	ChemoEndo	ERpHER2nLNp	ERpHER2nLNp_ChemoEndo		1852	0	2644	0	1852	0	1215	0	2	Rest	LumA	LumA	31.6423	2.92862	36.5443	2.77749	Intermediate	Low/Intermediate	Endo	NoCT	Normal	LumA	c030	Intermediate	Low/Intermediate	Endo	NoCT	Positive	Positive	High	G3	Negative	HER2nERp	HER2nERn	Negative
S005789.l.r.m.c.lib.g.k2.a.t	StringTie	FALSE	FALSE	TRUE	S005789.l.r.m.c.lib.g	S005789.l.r.m.c.lib	S005789.l.r	S005789	C004330	Q004300	0.354924	23360465	24609645	35702872	36047411	54T1S6B1S53T1S	SN587	Pool0244	dUTP	AD013	46	8.66789	57.75	359		OP	2014	IncaDiagnosisDate	191	1	49	Invasive cancer		LEFT	Positive	90	Positive	Negative		1to3	1		70	16	T1c	0	Ductal	ChemoEndo	ERpHER2nLNp	ERpHER2nLNp_ChemoEndo	ERpHER2nLNp_ChemoEndo_50	2192	0	2751	1	2192	0	1400	0	NA	Rest	LumA	LumA	15.2238	3.1727	20.1258	3.00096	Intermediate	Low/Intermediate	Endo	NoCT	LumA	LumA	c005	Low	Low/Intermediate			Positive	Positive	Low	G2	Negative	HER2nERp	HER2nERn	Negative
S005790.l.r.lib.g.k2.a.t	StringTie	FALSE	FALSE	FALSE	S005790.l.r.lib.g	S005790.l.r.lib	S005790.l.r	S005790	C003538	Q003481	0.29374	28525310	31873450	33205451	33327426	75T1S6B75T1S	NS500281	Pool0539	NeoPrep	AD011	259	8.87985	238.2	359		OP	2014	IncaDiagnosisDate	70	1	52		Invasive cancer	LEFT	Positive	100	Negative	Positive	High	1to3	1	3	60	29	T2	1	Ductal	Endo	HER2pERp			1245	0	1245	1	1245	0	1062	0	NA	Rest	LumB	LumB	58.4483	1.77511	63.3503	1.63827	High	High	ChemoEndo	ChemoEndo	LumB	LumB	c045	High	High	ChemoEndo	ChemoEndo	Positive	Negative	High	G2	Negative	HER2nERp	HER2nERn	Negative
S005790.l.r.m.c.lib.g.k2.a.t	StringTie	TRUE	TRUE	FALSE	S005790.l.r.m.c.lib.g	S005790.l.r.m.c.lib	S005790.l.r	S005790	C003538	Q003481	0.337779	31314043	33582293	43041268	43203752	54T1S6B1S53T1S	SN587	Pool0243	dUTP	AD013	46	8.87985	238.2	359		OP	2014	IncaDiagnosisDate	70	1	52		Invasive cancer	LEFT	Positive	100	Negative	Positive	High	1to3	1	3	60	29	T2	1	Ductal	Endo	HER2pERp			1245	0	1245	1	1245	0	1062	0	NA	Rest	LumB	LumB	63.5001	1.64731	68.4021	1.51888	High	High	ChemoEndo	ChemoEndo	LumB	LumB	c045	High	High	ChemoEndo	ChemoEndo	Positive	Negative	High	G2	Negative	HER2nERp	HER2pERn	Negative
S005791.l.r.m.c.lib.g.k2.a.t	StringTie	TRUE	FALSE	TRUE	S005791.l.r.m.c.lib.g	S005791.l.r.m.c.lib	S005791.l.r	S005791	C003537	Q003468	0.420869	23458371	25154467	32549950	32710165	54T1S6B1S53T1S	SN587	Pool0244	dUTP	AD011	46	8.92072	166.9	359		OP	2014	IncaDiagnosisDate	29	2	55		Invasive cancer	LEFT	Positive	90	Negative	Positive	High	SubMicroMet	0	2	35	27	T2	1	Ductal	ChemoEndo	HER2pERp			2082	0	2668	0	2082	0	1239	0	8	Rest	Her2	Her2	50.6725	2.25472	55.5745	2.11175	Intermediate	Low/Intermediate	ChemoEndo	ChemoEndo	Normal	Her2	c040	Intermediate	Low/Intermediate	ChemoEndo	ChemoEndo	Positive	Negative	High	G2	Positive	HER2pERp	HER2pERn	Positive
S005792.l.r.m.c.lib.g.k2.a.t	StringTie	TRUE	FALSE	TRUE	S005792.l.r.m.c.lib.g	S005792.l.r.m.c.lib	S005792.l.r	S005792	C003536	Q003492	0.293588	36632662	38566372	49836095	50441006	54T1S6B1S53T1S	SN587	Pool0243	dUTP	AD015	46	9.55565	667.6	359		OP	2014	IncaDiagnosisDate	28	3	46		Invasive cancer	LEFT	Negative	0	Negative	Negative	High	N0	0	3	65	35	T2	1	Ductal	Chemo	TNBC	TNBC_Chemo		414	0	2668	0	414	0	1239	0	16	Rest	Basal	Basal	77.218	1.4378	82.12	1.35551	High	High	ChemoEndo	ChemoEndo	Basal	Basal	c090	High	High	ChemoEndo	ChemoEndo	Negative	Negative	High	G3	Negative	HER2nERp	HER2nERn	Negative
S005826.l.r.m.c.lib.g.k2.a.t	StringTie	TRUE	FALSE	TRUE	S005826.l.r.m.c.lib.g	S005826.l.r.m.c.lib	S005826.l.r	S005826	C003464	Q003415	0.305214	23372434	24726444	36228444	36813961	54T1S6B1S53T1S	SN587	Pool0244	dUTP	AD018	46	7.99525	28.4	359		OP	2014	IncaDiagnosisDate	40	7	95		Invasive cancer	RIGHT	Positive	100	Positive	Negative	Low	N0	0	2	70	11	T1c	0	Ductal	Endo	ERpHER2nLNn	ERpHER2nLNn_Endo	ERpHER2nLNn_Endo_50	2232	0	2679	0	2232	0	1250	0	9	Rest	LumA	LumA	11.3462	3.2972	16.2482	3.1245	Low	Low/Intermediate	Endo	NoCT	LumA	LumA	c005	Low	Low/Intermediate	Endo	NoCT	Positive	Positive	Low	G1	Negative	HER2nERp	HER2nERn	Negative
S005827.l.r.m.c.lib.g.k2.a.t	StringTie	FALSE	FALSE	TRUE	S005827.l.r.m.c.lib.g	S005827.l.r.m.c.lib	S005827.l.r	S005827	C003561	Q003525	0.279328	28022753	33052067	35596380	35775771	75T1S6B75T1S	NS500281	Pool0319	TruSeq	AD002	69	6.70589	10.5	359		OP	2014	IncaDiagnosisDate	27	5	30		Invasive cancer	RIGHT	Positive	95	Positive	Negative	Low	N0	0	2	80	12	T1c	0	Lobular	Endo	ERpHER2nLNn	ERpHER2nLNn_Endo	ERpHER2nLNn_Endo_50	2411	1	2470	1	2411	1	1418	0	9	Rest	LumA	LumA	1.96101	2.77653	6.09637	3.4223	Low	Low/Intermediate	Endo	NoCT	LumA	LumA	c005	Low	Low/Intermediate	Endo	NoCT	Positive	Positive	Low	G1	Negative	HER2nERp	HER2nERn	Negative
S005828.l.r.m.c.lib.g.k2.a.t	StringTie	FALSE	FALSE	TRUE	S005828.l.r.m.c.lib.g	S005828.l.r.m.c.lib	S005828.l.r	S005828	C003560	Q003525	0.290984	27144094	28483697	38201801	38547539	54T1S6B1S53T1S	SN587	Pool0243	dUTP	AD025	46	8.95778	146.7	359		OP	2014	IncaDiagnosisDate	27	5	35		Invasive cancer	LEFT	Positive	100	Positive	Negative	Low	N0	0	2	80	11	T1c	0	Ductal	Endo	ERpHER2nLNn	ERpHER2nLNn_Endo	ERpHER2nLNn_Endo_50	2411	1	2470	1	2411	1	1418	0	10	Rest	LumA	LumA	14.0933	3.22714	18.9953	3.05443	Low	Low/Intermediate	Endo	NoCT	LumA	LumA	c010	Low	Low/Intermediate	Endo	NoCT	Positive	Positive	Low	G1	Negative	HER2nERp	HER2nERn	Negative
S005829.l.r.m2.c.lib.g.k2.a.t	StringTie	TRUE	FALSE	TRUE	S005829.l.r.m2.c.lib.g	S005829.l.r.m2.c.lib	S005829.l.r	S005829	C003461	Q003414	0.357089	26884621	28488400	35289507	35397728	54T1S6B1S53T1S	SN587	Pool0245	dUTP	AD019	46	9.30296	483.9	360		OP	2014	IncaDiagnosisDate	35	1			Invasive cancer	RIGHT	Positive	100	Positive	Negative	High	N0	0	3	70	11	T1c	0	Ductal	ChemoEndo	ERpHER2nLNn	ERpHER2nLNn_ChemoEndo	ERpHER2nLNn_ChemoEndo_50	1864	0	2668	0	1864	0	1239	0	3	Rest	LumB	LumB	70.4646	1.49094	75.3666	1.38489	High	High	ChemoEndo	ChemoEndo	LumB	LumB	c090	High	High	ChemoEndo	ChemoEndo	Positive	Positive	High	G3	Negative	HER2nERp	HER2nERn	Negative
S005829.l.r.m.c.lib.g.k2.a.t	StringTie	FALSE	FALSE	TRUE	S005829.l.r.m.c.lib.g	S005829.l.r.m.c.lib	S005829.l.r	S005829	C003461	Q003414	0.33521	30836614	32733874	38838346	39078277	54T1S6B1S53T1S	SN587	Pool0244	dUTP	AD020	46	9.30296	483.9	360		OP	2014	IncaDiagnosisDate	35	1			Invasive cancer	RIGHT	Positive	100	Positive	Negative	High	N0	0	3	70	11	T1c	0	Ductal	ChemoEndo	ERpHER2nLNn	ERpHER2nLNn_ChemoEndo	ERpHER2nLNn_ChemoEndo_50	1864	0	2668	0	1864	0	1239	0	NA	Rest	LumB	LumB	69.9672	1.5769	74.8692	1.46786	High	High	ChemoEndo	ChemoEndo	LumB	LumB	c090	High	High	ChemoEndo	ChemoEndo	Positive	Positive	High	G3	Negative	HER2nERp	HER2nERn	Negative
S005830.l.r.m.c.lib.g.k2.a.t	StringTie	TRUE	FALSE	TRUE	S005830.l.r.m.c.lib.g	S005830.l.r.m.c.lib	S005830.l.r	S005830	C003458	Q003417	0.307313	31063849	32443558	39382348	39553966	54T1S6B1S53T1S	SN587	Pool0243	dUTP	AD022	46	8.2393	105.3	360		OP	2014	IncaDiagnosisDate	52	5			Invasive cancer	LEFT	Positive	100	Negative	Negative	Low	N0	0	1	75	15	T1c	0	Ductal	Endo	ERpHER2nLNn	ERpHER2nLNn_Endo	ERpHER2nLNn_Endo_50	1892	0	2689	0	1892	0	1260	0	15	Norm15	LumA	LumA	1.14416	2.32717	4.53315	3.30125	Low	Low/Intermediate	None	NoCT	Normal	LumA	c005	Low	Low/Intermediate	None	NoCT	Positive	Positive	Low	G1	Negative	HER2nERp	HER2nERn	Negative
S005831.l.r.m.c.lib.g.k2.a.t	StringTie	FALSE	FALSE	TRUE	S005831.l.r.m.c.lib.g	S005831.l.r.m.c.lib	S005831.l.r	S005831	C003456	Q003421	0.309357	33876878	35569670	43347890	43585175	54T1S6B1S53T1S	SN587	Pool0244	dUTP	AD022	46	8.87193	130.3	360		OP	2014	IncaDiagnosisDate	51	5	35		Invasive cancer	RIGHT	Positive	100	Positive	Negative	High	N0	0	2	85	10	T1b	0	Lobular	Endo	ERpHER2nLNn	ERpHER2nLNn_Endo	ERpHER2nLNn_Endo_50	1956	0	2688	0	1956	0	1442	0	1	Rest	LumA	LumA	31.8545	2.93145	36.7566	2.78308	Low	Low/Intermediate	None	NoCT	LumA	LumA	c030	Low	Low/Intermediate	None	NoCT	Positive	Positive	High	G2	Negative	HER2nERp	HER2nERn	Negative
S005832.l.r.m.c.lib.g.k2.a.t	StringTie	FALSE	FALSE	TRUE	S005832.l.r.m.c.lib.g	S005832.l.r.m.c.lib	S005832.l.r	S005832	C003455	Q003421	0.304658	34377220	36755073	43408499	44145732	54T1S6B1S53T1S	SN587	Pool0243	dUTP	AD020	46	9.19195	262.4	360		OP	2014	IncaDiagnosisDate	51	5	21		Invasive cancer	LEFT	Positive	70	Positive	Negative	High			3	85				Ductal	Endo				1956	0	2688	0	1956	0	1442	0	NA	Rest	LumB	LumB	78.2752	1.39823	83.1772	1.31757					LumB	LumB	c090					Positive	Positive	High	G3	Positive	HER2pERp	HER2pERn	Positive
S005833.l.r.m.c.lib.g.k2.a.t	StringTie	TRUE	FALSE	TRUE	S005833.l.r.m.c.lib.g	S005833.l.r.m.c.lib	S005833.l.r	S005833	C003454	Q003416	0.42511	27204809	28506915	36524033	36764733	54T1S6B1S53T1S	SN587	Pool0244	dUTP	AD025	46	8.59352	67.86	360		OP	2014	IncaDiagnosisDate	69	1	25		Invasive cancer	RIGHT	Positive	100	Positive	Negative	High	N0	0	3	70	18	T1c	0	Ductal	ChemoEndo	ERpHER2nLNn	ERpHER2nLNn_ChemoEndo	ERpHER2nLNn_ChemoEndo_50	1918	0	2702	0	1918	0	1273	0	5	Rest	LumB	LumB	65.6789	1.5926	70.581	1.47224	High	High	ChemoEndo	ChemoEndo	LumB	LumB	c090	High	High	ChemoEndo	ChemoEndo	Positive	Positive	High	G3	Positive	HER2pERp	HER2pERn	Positive
S005834.l.r.m2.c.lib.g.k2.a.t	StringTie	FALSE	FALSE	FALSE	S005834.l.r.m2.c.lib.g	S005834.l.r.m2.c.lib	S005834.l.r	S005834	C003453	Q003406	0.308874	25479666	26714136	33207723	33220596	75T1S6B75T1S	NB501986	Pool0579	TruSeq	AD008	293	8.08382	60.24	360		OP	2014	IncaDiagnosisDate	6	1	23		Invasive cancer	LEFT	Positive	100	Positive	Negative	Low	N0	0	2	45	19	T1c	0	Ductal_Lobular	Endo	ERpHER2nLNn	ERpHER2nLNn_Endo		1854	0	2639	0	1854	0	1210	0	NA	Rest	LumA	LumA	21.8362	2.98112	26.7383	2.8114	Low	Low/Intermediate	Endo	NoCT	Normal	LumA	c005	Low	Low/Intermediate	Endo	NoCT	Positive	Positive	Low	G1	Negative	HER2nERp	HER2nERn	Negative
S005834.l.r.m.c.lib.g.k2.a.t	StringTie	TRUE	TRUE	FALSE	S005834.l.r.m.c.lib.g	S005834.l.r.m.c.lib	S005834.l.r	S005834	C003453	Q003406	0.5533	21115327	22343691	29182318	29388661	54T1S6B1S53T1S	SN587	Pool0245	dUTP	AD008	46	8.08382	60.24	360		OP	2014	IncaDiagnosisDate	6	1	23		Invasive cancer	LEFT	Positive	100	Positive	Negative	Low	N0	0	2	45	19	T1c	0	Ductal_Lobular	Endo	ERpHER2nLNn	ERpHER2nLNn_Endo		1854	0	2639	0	1854	0	1210	0	NA	Rest	Normal	LumA	20.0836	3.14431	24.9856	2.97876	Low	Low/Intermediate	Endo	NoCT	LumA	LumA	c005	Low	Low/Intermediate	Endo	NoCT	Positive	Positive	Low	G2	Positive	HER2nERp	HER2nERn	Negative
S005835.l.r.m.c.lib.g.k2.a.t	StringTie	TRUE	FALSE	TRUE	S005835.l.r.m.c.lib.g	S005835.l.r.m.c.lib	S005835.l.r	S005835	C003450	Q003418	0.416704	28915252	30999390	36709680	37032880	54T1S6B1S53T1S	SN587	Pool0245	dUTP	AD007	46	8.86348	380.5	360		OP	2014	IncaDiagnosisDate	22	7	92		Invasive cancer	RIGHT	Positive	90	Positive	Positive	High	1to3	1	3	75	35	T2	1	Ductal	ImmuChemoEndo	HER2pERp	HER2pERp_ImmuChemoEndo		1983	0	2661	0	1983	0	1232	0	3	Rest	LumB	LumB	61.0832	1.78238	65.9853	1.65598	High	High	ChemoEndo	ChemoEndo	LumB	LumB	c065	High	High	ChemoEndo	ChemoEndo	Positive	Positive	High	G2	Positive	HER2pERp	HER2pERn	Positive
S005836.l.r.m.c.lib.g.k2.a.t	StringTie	FALSE	FALSE	TRUE	S005836.l.r.m.c.lib.g	S005836.l.r.m.c.lib	S005836.l.r	S005836	C003449	Q003408	0.289261	31570406	33213517	40412072	40897128	54T1S6B1S53T1S	SN587	Pool0245	dUTP	AD006	46	9.25707	660.9	360		OP	2014	IncaDiagnosisDate	20	6	48		In situ only	LEFT						N0	0	2	50		Tis			None				970	0	2658	0	900	1	900	1	NA	Rest	LumB	LumB	54.3653	1.94095	59.2673	1.79866					LumB	LumB	c060					Positive	Positive	Low	G2	Negative	HER2nERp	HER2nERn	Negative
S005837.l.r.m.c.lib.g.k2.a.t	StringTie	TRUE	FALSE	TRUE	S005837.l.r.m.c.lib.g	S005837.l.r.m.c.lib	S005837.l.r	S005837	C003448	Q003410	0.389843	28321565	29565272	35777744	35951141	54T1S6B1S53T1S	SN587	Pool0245	dUTP	AD005	46	9.01216	310	360		OP	2014	IncaDiagnosisDate	25	7	46		Invasive cancer	RIGHT	Positive	80	Positive	Negative	High	N0	0	2	55	20	T1c	0	Ductal	ChemoEndo	ERpHER2nLNn	ERpHER2nLNn_ChemoEndo	ERpHER2nLNn_ChemoEndo_50	1986	0	2664	0	1986	0	1235	0	8	Rest	LumB	LumB	55.8953	1.95273	60.7973	1.81662	Intermediate	Low/Intermediate	Endo	NoCT	LumB	LumB	c055	Intermediate	Low/Intermediate	Endo	NoCT	Positive	Positive	High	G2	Negative	HER2nERp	HER2nERn	Negative
S005838.l.r.m.c.lib.g.k2.a.t	StringTie	TRUE	FALSE	TRUE	S005838.l.r.m.c.lib.g	S005838.l.r.m.c.lib	S005838.l.r	S005838	C003447	Q003409	0.217709	20844162	25588352	27651245	27785430	75T1S6B75T1S	NS500281	Pool0319	TruSeq	AD003	69	7.67367	11.01	360		OP	2014	IncaDiagnosisDate	16	5	77		Invasive cancer	RIGHT	Positive	90	Positive	Negative	Low	N0	0	2	55	46	T2	1	Lobular	Endo	ERpHER2nLNn	ERpHER2nLNn_Endo	ERpHER2nLNn_Endo_50	603	0	2653	0	603	0	1224	0	1	Rest	LumA	LumA	3.21282	3.09135	7.72665	3.45727	Low	Low/Intermediate	Endo	NoCT	LumA	LumA	c005	Low	Low/Intermediate	Endo	NoCT	Positive	Positive	Low	G1	Negative	HER2nERp	HER2nERn	Negative
S005839.l.r.m.c.lib.g.k2.a.t	StringTie	TRUE	FALSE	TRUE	S005839.l.r.m.c.lib.g	S005839.l.r.m.c.lib	S005839.l.r	S005839	C003463	Q003412	0.302784	27761425	29140894	37640838	38098995	54T1S6B1S53T1S	SN587	Pool0245	dUTP	AD004	46	8.40167	33.9	360		OP	2014	IncaDiagnosisDate	28	2	70		Invasive cancer	RIGHT	Positive	100	Positive	Positive	High	N0	0	3	60	28	T2	1	Ductal	ImmuChemoEndo	HER2pERp	HER2pERp_ImmuChemoEndo		2228	0	2660	0	2228	0	1231	0	12	Rest	Her2	Her2	62.865	2.09037	67.7671	1.9798	High	High	ChemoEndo	ChemoEndo	Her2	Her2	c065	High	High	ChemoEndo	ChemoEndo	Positive	Positive	High	G3	Positive	HER2pERp	HER2pERn	Positive
S005840.l.r.m.c.lib.g.k2.a.t	StringTie	TRUE	FALSE	TRUE	S005840.l.r.m.c.lib.g	S005840.l.r.m.c.lib	S005840.l.r	S005840	C003460	Q003420	0.341386	34720176	36447030	44329263	44765420	54T1S6B1S53T1S	SN587	Pool0245	dUTP	AD003	46	8.52841	93.13	360		OP	2014	IncaDiagnosisDate	8	2	50		Invasive cancer	RIGHT	Positive	100	Positive	Negative	Low	N0	0	2	80	27	T2	1	Ductal	Endo	ERpHER2nLNn	ERpHER2nLNn_Endo	ERpHER2nLNn_Endo_50	1843	0	2640	0	1843	0	1211	0	6	Rest	LumA	LumA	36.4457	2.50117	41.3477	2.3403	Intermediate	Low/Intermediate	Endo	NoCT	LumA	LumA	c015	Low	Low/Intermediate	Endo	NoCT	Positive	Positive	Low	G1	Negative	HER2nERp	HER2nERn	Negative
S005841.l.r.m.c.lib.g.k2.a.t	StringTie	TRUE	FALSE	TRUE	S005841.l.r.m.c.lib.g	S005841.l.r.m.c.lib	S005841.l.r	S005841	C003459	Q003411	0.417003	26246077	27337908	35023522	35258128	54T1S6B1S53T1S	SN587	Pool0245	dUTP	AD002	46	8.42568	95.07	361		OP	2014	IncaDiagnosisDate	13	1	20		Invasive cancer	RIGHT	Positive	100	Positive	Negative	Low	N0	0	2	60	10	T1b	0	Lobular	Endo	ERpHER2nLNn	ERpHER2nLNn_Endo	ERpHER2nLNn_Endo_50	1826	0	2644	0	1826	0	1215	0	1	Rest	LumA	LumA	44.5983	2.85953	49.5003	2.73668	Intermediate	Low/Intermediate	Endo	NoCT	LumA	LumA	c025	Low	Low/Intermediate	None	NoCT	Positive	Negative	Low	G1	Positive	HER2pERp	HER2pERn	Positive
S005842.l.r.m2.c.lib.g.k2.a.t	StringTie	FALSE	FALSE	FALSE	S005842.l.r.m2.c.lib.g	S005842.l.r.m2.c.lib	S005842.l.r	S005842	C003457	Q003422	0.344676	25335665	26466866	27883173	27910000	75T1S6B75T1S	NB501986	Pool0593	TruSeq	AD008	304	8.26131	183.6	361		OP	2014	IncaDiagnosisDate	68	2	31		Invasive cancer	RIGHT	Positive	90	Positive	Negative	Low	N0	0	2	90	15	T1c	0	Ductal	Endo	ERpHER2nLNn	ERpHER2nLNn_Endo	ERpHER2nLNn_Endo_50	1344	0	1344	1	1344	0	1161	0	NA	Rest	unclassified	unclassified	44.8376	2.47447	49.7397	2.33403	Intermediate	Low/Intermediate			LumA	LumA	c045	Intermediate	Low/Intermediate	Endo	NoCT	Positive	Positive	Low	G1	Negative	HER2nERp	HER2nERn	Negative
S005842.l.r.m.c.lib.g.k2.a.t	StringTie	TRUE	TRUE	FALSE	S005842.l.r.m.c.lib.g	S005842.l.r.m.c.lib	S005842.l.r	S005842	C003457	Q003422	0.40718	26234336	27660974	35928065	36189669	54T1S6B1S53T1S	SN587	Pool0245	dUTP	AD016	46	8.26131	183.6	361		OP	2014	IncaDiagnosisDate	68	2	31		Invasive cancer	RIGHT	Positive	90	Positive	Negative	Low	N0	0	2	90	15	T1c	0	Ductal	Endo	ERpHER2nLNn	ERpHER2nLNn_Endo	ERpHER2nLNn_Endo_50	1344	0	1344	1	1344	0	1161	0	NA	Rest	LumA	LumA	35.0204	3.33989	39.9225	3.21276	Low	Low/Intermediate	Endo	NoCT	LumA	LumA	c020	Low	Low/Intermediate	Endo	NoCT	Positive	Positive	Low	G2	Negative	HER2nERp	HER2nERn	Negative
S005843.l.r.m.c.lib.g.k2.a.t	StringTie	TRUE	FALSE	TRUE	S005843.l.r.m.c.lib.g	S005843.l.r.m.c.lib	S005843.l.r	S005843	C003452	Q003419	0.407193	26945981	28390331	37090269	37711915	54T1S6B1S53T1S	SN587	Pool0245	dUTP	AD015	46	6.68317	43.86	361		OP	2014	IncaDiagnosisDate	6	1	47		Invasive cancer	LEFT	Positive	100	Negative	Negative	High	N0	0	3	80	22	T2	1	Ductal	Endo	ERpHER2nLNn	ERpHER2nLNn_Endo	ERpHER2nLNn_Endo_50	1845	0	2637	0	1845	0	1208	0	8	Rest	LumA	LumA	46.4963	2.68955	51.3984	2.56994	Intermediate	Low/Intermediate	Endo	NoCT	LumA	LumA	c050	Intermediate	Low/Intermediate	Endo	NoCT	Positive	Negative	High	G3	Negative	HER2nERp	HER2nERn	Negative
S005844.l.r.m.c.lib.g.k2.a.t	StringTie	TRUE	FALSE	TRUE	S005844.l.r.m.c.lib.g	S005844.l.r.m.c.lib	S005844.l.r	S005844	C003431	Q003396	0.328229	38810167	40824833	54483860	54657628	54T1S6B1S53T1S	SN587	Pool0245	dUTP	AD014	46	8.61932	98.74	361		CoreBiopsy	2014	IncaDiagnosisDate	15	5		Invasive cancer		RIGHT	Negative	0	Negative		High	N0	0		65	15	T1c	0	Ductal	Chemo				2072	0	2646	0	2072	0	1217	0	NA	Rest	Basal	Basal	64.4504	1.79698	69.3524	1.67921	High	High	ChemoEndo	ChemoEndo	Basal	Basal	c090	High	High	ChemoEndo	ChemoEndo	Negative	Negative	High	G3	Negative	HER2nERp	HER2nERn	Negative
S005845.l.r.lib.g.k2.a.t	StringTie	FALSE	FALSE	FALSE	S005845.l.r.lib.g	S005845.l.r.lib	S005845.l.r	S005845	C003451	Q003407	0.388784	30290433	33480317	34786111	34860601	75T1S6B75T1S	NS500281	Pool0414	NeoPrep	AD011	138	9.17982	430.3	361		OP	2014	IncaDiagnosisDate	29	5	153		Invasive cancer	RIGHT	Positive	100	Positive	Negative	High	N0	0	2	50	21	T2	1	Ductal	ChemoEndo	ERpHER2nLNn	ERpHER2nLNn_ChemoEndo		2553	0	2660	0	2553	0	1231	0	NA	Rest	LumA	LumA	31.0173	2.68242	35.9193	2.51879	Low	Low/Intermediate	Endo	NoCT	LumA	LumA	c040	Intermediate	Low/Intermediate	Endo	NoCT	Positive	Positive	Low	G2	Negative	HER2nERp	HER2nERn	Negative
S005845.l.r.m2.c.lib.g.k2.a.t	StringTie	FALSE	FALSE	FALSE	S005845.l.r.m2.c.lib.g	S005845.l.r.m2.c.lib	S005845.l.r	S005845	C003451	Q003407	0.2203	26211795	28024890	31017450	31063300	75T1S6B75T1S	NS500281	Pool0389	TruSeq	AD021	115	9.17982	430.3	361		OP	2014	IncaDiagnosisDate	29	5	153		Invasive cancer	RIGHT	Positive	100	Positive	Negative	High	N0	0	2	50	21	T2	1	Ductal	ChemoEndo	ERpHER2nLNn	ERpHER2nLNn_ChemoEndo		2553	0	2660	0	2553	0	1231	0	NA	Rest	LumA	LumA	27.8775	2.82528	32.7796	2.6626	Low	Low/Intermediate	Endo	NoCT	LumA	LumA	c030	Low	Low/Intermediate	Endo	NoCT	Positive	Positive	Low	G2	Negative	HER2nERp	HER2nERn	Negative
S005845.l.r.m3.c.lib.g.k2.a.t	StringTie	FALSE	FALSE	FALSE	S005845.l.r.m3.c.lib.g	S005845.l.r.m3.c.lib	S005845.l.r	S005845	C003451	Q003407	0.214214	29113172	31248039	35035388	35088337	75T1S6B75T1S	NS500281	Pool0389	TruSeq	AD027	115	9.17982	430.3	361		OP	2014	IncaDiagnosisDate	29	5	153		Invasive cancer	RIGHT	Positive	100	Positive	Negative	High	N0	0	2	50	21	T2	1	Ductal	ChemoEndo	ERpHER2nLNn	ERpHER2nLNn_ChemoEndo		2553	0	2660	0	2553	0	1231	0	NA	Rest	LumA	LumA	29.7512	2.74319	34.6532	2.57935	Low	Low/Intermediate	Endo	NoCT	LumA	LumA	c030	Low	Low/Intermediate	Endo	NoCT	Positive	Positive	Low	G1	Negative	HER2nERp	HER2nERn	Negative
S005845.l.r.m.c.lib.g.k2.a.t	StringTie	TRUE	TRUE	FALSE	S005845.l.r.m.c.lib.g	S005845.l.r.m.c.lib	S005845.l.r	S005845	C003451	Q003407	0.333162	30590403	32093695	39363905	39471310	54T1S6B1S53T1S	SN587	Pool0245	dUTP	AD013	46	9.17982	430.3	361		OP	2014	IncaDiagnosisDate	29	5	153		Invasive cancer	RIGHT	Positive	100	Positive	Negative	High	N0	0	2	50	21	T2	1	Ductal	ChemoEndo	ERpHER2nLNn	ERpHER2nLNn_ChemoEndo		2553	0	2660	0	2553	0	1231	0	NA	Rest	LumA	LumA	27.3016	2.84634	32.2037	2.67862	Low	Low/Intermediate	Endo	NoCT	LumA	LumA	c030	Low	Low/Intermediate	Endo	NoCT	Positive	Positive	Low	G2	Negative	HER2nERp	HER2nERn	Negative
S005849.l.r.m.c.lib.g.k2.a.t	StringTie	TRUE	FALSE	TRUE	S005849.l.r.m.c.lib.g	S005849.l.r.m.c.lib	S005849.l.r	S005849	C003445	Q003392	0.359936	33795844	36108416	43174352	43375058	54T1S6B1S53T1S	SN587	Pool0245	dUTP	AD012	46	8.98547	526.6	361		OP	2014	IncaDiagnosisDate	18	1	168		Invasive cancer	RIGHT	Negative	5	Negative	Positive	High	N0	0	3	55	18	T1c	0	Ductal	ImmuChemo	HER2pERn	HER2pERn_ImmuChemo		1847	0	2644	0	1847	0	1215	0	11	Rest	Her2	Her2	85.7815	1.0912	90.6835	1.05105	High	High	ChemoEndo	ChemoEndo	Her2	Her2	c090	High	High	ChemoEndo	ChemoEndo	Negative	Negative	High	G3	Positive	HER2pERp	HER2pERn	Positive
S005850.l.r.lib.g.k2.a.t	StringTie	TRUE	TRUE	FALSE	S005850.l.r.lib.g	S005850.l.r.lib	S005850.l.r	S005850	C003444	Q003400	0.297817	25997291	28540889	29800252	29940425	75T1S6B75T1S	NS500281	Pool0477	NeoPrep	AD023	197	8.73286	77.56	361		OP	2014	IncaDiagnosisDate	20	1	67		Invasive cancer	RIGHT	Positive	100	Positive	Negative	Low	4toX	1	2	70	42	T2	1	Ductal	ChemoEndo	ERpHER2nLNp	ERpHER2nLNp_ChemoEndo	ERpHER2nLNp_ChemoEndo_50	1311	1	2608	1	1311	1	1217	0	NA	Rest	LumA	LumA	25.8229	2.95655	30.7249	2.79503	High	High	ChemoEndo	ChemoEndo	LumA	LumA	c025	High	High	ChemoEndo	ChemoEndo	Positive	Positive	Low	G1	Negative	HER2nERp	HER2nERn	Negative
S005850.l.r.m.c.lib.g.k2.a.t	StringTie	FALSE	FALSE	FALSE	S005850.l.r.m.c.lib.g	S005850.l.r.m.c.lib	S005850.l.r	S005850	C003444	Q003400	0.417088	27171775	28946386	36198650	36282026	54T1S6B1S53T1S	SN587	Pool0245	dUTP	AD011	46	8.73286	77.56	361		OP	2014	IncaDiagnosisDate	20	1	67		Invasive cancer	RIGHT	Positive	100	Positive	Negative	Low	4toX	1	2	70	42	T2	1	Ductal	ChemoEndo	ERpHER2nLNp	ERpHER2nLNp_ChemoEndo	ERpHER2nLNp_ChemoEndo_50	1311	1	2608	1	1311	1	1217	0	NA	Rest	LumA	LumA	32.2006	2.81316	37.1026	2.66035	High	High	ChemoEndo	ChemoEndo	LumA	LumA	c020	High	High	ChemoEndo	ChemoEndo	Positive	Positive	Low	G1	Negative	HER2nERp	HER2nERn	Negative
S005851.l.r.m.c.lib.g.k2.a.t	StringTie	TRUE	FALSE	TRUE	S005851.l.r.m.c.lib.g	S005851.l.r.m.c.lib	S005851.l.r	S005851	C003443	Q003403	0.405272	25289343	26393308	32351709	32457920	54T1S6B1S53T1S	SN587	Pool0245	dUTP	AD010	46	8.3583	203.6	361		OP	2014	IncaDiagnosisDate	20	1	70		Invasive cancer	RIGHT	Positive	100	Positive	Negative	High	N0	0	2	80	26	T2	1	Other	Endo	ERpHER2nLNn	ERpHER2nLNn_Endo	ERpHER2nLNn_Endo_50	1940	0	2646	0	1940	0	1217	0	4	Rest	LumA	LumA	40.7695	2.4263	45.6716	2.27537	Intermediate	Low/Intermediate	Endo	NoCT	LumA	LumA	c020	Low	Low/Intermediate	Endo	NoCT	Positive	Positive	Low	G1	Negative	HER2nERp	HER2nERn	Negative
S005852.l.r.m.c.lib.g.k2.a.t	StringTie	TRUE	FALSE	TRUE	S005852.l.r.m.c.lib.g	S005852.l.r.m.c.lib	S005852.l.r	S005852	C003442	Q003394	0.341003	21843842	22864454	28177426	29107074	54T1S6B1S53T1S	SN587	Pool0245	dUTP	AD027	46	7.88347	51.56	361		OP	2014	IncaDiagnosisDate	20	1	110		Invasive cancer	LEFT	Positive	100	Positive	Negative	High	N0	0	2	60	30	T2	1	Lobular	Endo	ERpHER2nLNn	ERpHER2nLNn_Endo	ERpHER2nLNn_Endo_50	2274	0	2646	0	2274	0	1217	0	9	Rest	LumA	LumA	14.1731	3.20602	19.0751	3.03334	Low	Low/Intermediate	Endo	NoCT	LumA	LumA	c005	Low	Low/Intermediate	Endo	NoCT	Positive	Positive	Low	G1	Negative	HER2nERp	HER2nERn	Negative
S005853.l.r.lib.g.k2.a.t	StringTie	TRUE	FALSE	TRUE	S005853.l.r.lib.g	S005853.l.r.lib	S005853.l.r	S005853	C003441	Q003402	0.42738	26825378	29037310	30148530	30265530	75T1S6B75T1S	NS500281	Pool0450	NeoPrep	AD014	170	7.94448	42.23	361		OP	2014	IncaDiagnosisDate	16	6	21		Invasive cancer	LEFT	Positive	60	Positive	Negative	Low	N0	0	2	75	8	T1b	0	Lobular	None	ERpHER2nLNn	ERpHER2nLNn_None	ERpHER2nLNn_None_50	1093	0	1312	1	1093	0	1129	0	14	Norm15	Normal	LumA	6.80162	3.45957	11.686	3.32191	Low	Low/Intermediate	None	NoCT	Normal	LumA	c005	Low	Low/Intermediate	None	NoCT	Positive	Positive	Low	G2	Negative	HER2nERp	HER2nERn	Negative
S005854.l.r.m2.c.lib.g.k2.a.t	StringTie	TRUE	FALSE	TRUE	S005854.l.r.m2.c.lib.g	S005854.l.r.m2.c.lib	S005854.l.r	S005854	C003440	Q003395	0.261996	31711344	33659544	36144179	36171654	75T1S6B75T1S	NS500281	Pool0585	TruSeq	AD027	298	7.39149	33.27	361		OP	2014	IncaDiagnosisDate	26	1	51		Invasive cancer	RIGHT	Positive	100	Positive	Negative	Low	N0	0	2	60	12	T1c	0	Lobular	Endo	ERpHER2nLNn	ERpHER2nLNn_Endo	ERpHER2nLNn_Endo_50	2009	0	2652	0	2009	0	1223	0	18	Rest	LumA	LumA	22.1325	2.9685	27.0345	2.80203	Low	Low/Intermediate	Endo	NoCT	LumA	LumA	c010	Low	Low/Intermediate	Endo	NoCT	Positive	Positive	Low	G1	Negative	HER2nERp	HER2nERn	Negative
S005855.l.r.m.c.lib.g.k2.a.t	StringTie	TRUE	FALSE	TRUE	S005855.l.r.m.c.lib.g	S005855.l.r.m.c.lib	S005855.l.r	S005855	C003439	Q003399	0.261069	28486000	29734745	39475826	39839061	54T1S6B1S53T1S	SN587	Pool0245	dUTP	AD022	46	9.10623	188.6	361		OP	2014	IncaDiagnosisDate	45	1	70		Invasive cancer	LEFT	Positive	100	Positive	Negative	High	N0	0	2	65	15	T1c	0	Ductal	ChemoEndo	ERpHER2nLNn	ERpHER2nLNn_ChemoEndo	ERpHER2nLNn_ChemoEndo_50	2019	0	2671	0	2019	0	1242	0	19	Rest	LumB	LumB	69.9073	1.52848	74.8094	1.42005	High	High	ChemoEndo	ChemoEndo	LumB	LumB	c065	High	High	ChemoEndo	ChemoEndo	Positive	Positive	High	G2	Negative	HER2nERp	HER2pERn	Negative
S005856.l.r.m.c.lib.g.k2.a.t	StringTie	TRUE	FALSE	TRUE	S005856.l.r.m.c.lib.g	S005856.l.r.m.c.lib	S005856.l.r	S005856	C003438	Q003389	0.399661	26582896	28624105	38279243	38438674	54T1S6B1S53T1S	SN587	Pool0245	dUTP	AD021	46	7.77932	68.71	362		OP	2014	IncaDiagnosisDate	27	1	40		Invasive cancer	RIGHT	Negative	0	Negative	Positive	High	1to3	1	3	45	32	T2	1	Ductal	ImmuChemo	HER2pERn	HER2pERn_ImmuChemo		1974	0	2653	0	1974	0	1224	0	12	Rest	Her2	Her2	73.5654	1.80943	78.4675	1.73563	High	High	ChemoEndo	ChemoEndo	Her2	Her2	c075	High	High	ChemoEndo	ChemoEndo	Negative	Negative	High	G3	Positive	HER2pERp	HER2pERn	Positive
S005857.l.r.m.c.lib.g.k2.a.t	StringTie	TRUE	FALSE	TRUE	S005857.l.r.m.c.lib.g	S005857.l.r.m.c.lib	S005857.l.r	S005857	C003437	Q003390	0.369622	27620421	29307318	40608245	40810374	54T1S6B1S53T1S	SN587	Pool0245	dUTP	AD020	46	10	131.4	362		OP	2014	IncaDiagnosisDate	35	5	75		Invasive cancer	RIGHT	Positive	100	Positive	Positive	High	N0	0	2	50	27	T2	1	Ductal	ImmuChemoEndo	HER2pERp	HER2pERp_ImmuChemoEndo		1950	0	2665	0	1950	0	1236	0	NA	Rest	LumB	LumB	61.9045	1.78867	66.8065	1.657	High	High	ChemoEndo	ChemoEndo	LumB	LumB	c050	Intermediate	Low/Intermediate	ChemoEndo	ChemoEndo	Positive	Negative	High	G3	Negative	HER2nERp	HER2nERn	Negative
S005859.l.r.lib.g.k2.a.t	StringTie	FALSE	FALSE	TRUE	S005859.l.r.lib.g	S005859.l.r.lib	S005859.l.r	S005859	C003435	Q003397	0.298197	24313274	25894041	27079620	27429946	75T1S6B75T1S	NS500281	Pool0529	NeoPrep	AD021	249	10	69.34	362		OP	2014	SamplingDate	0	7	132			RIGHT																									0	NA	Rest	Her2	Her2	59.6029	1.85959	64.505	1.72875					Her2	Her2	c070					Negative	Negative	High	G3	Positive	HER2pERp	HER2pERn	Positive
S005868.l.r.m2.c.lib.g.k2.a.t	StringTie	TRUE	FALSE	TRUE	S005868.l.r.m2.c.lib.g	S005868.l.r.m2.c.lib	S005868.l.r	S005868	C003426	Q003381	0.32355	36887137	39244558	50900363	51421065	75T1S6B75T1S	NS500281	Pool0288	dUTP	AD009	59	9.01999	160.3	362		CoreBiopsy	2014	IncaDiagnosisDate	22	1	20	Invasive cancer		RIGHT	Positive	90	Positive	Positive	High				50	12	T1c	0	Ductal	ImmuChemoEndo	HER2pERp	HER2pERp_ImmuChemoEndo		1995	0	2646	0	1995	0	1217	0	NA	Rest	Her2	Her2	50.6467	2.49362	55.5488	2.36522					Her2	Her2	c055					Positive	Positive	High	G3	Positive	HER2pERp	HER2pERn	Positive
S005869.l.r.m.c.lib.g.k2.a.t	StringTie	FALSE	FALSE	FALSE	S005869.l.r.m.c.lib.g	S005869.l.r.m.c.lib	S005869.l.r	S005869	C003425	Q003384	0.595409	14495419	16966501	20245531	23739371	75T1S6B75T1S	NS500281	Pool0267	dUTP	AD015	49	10	40.87	362		OP	2014	IncaDiagnosisDate	57	2	50		Invasive cancer	LEFT	Positive	90	Positive	Negative	Low	N0	0	2	60	28	T2	1	Lobular	Endo	ERpHER2nLNn	ERpHER2nLNn_Endo	ERpHER2nLNn_Endo_50	1884	0	2682	0	1884	0	1253	0	NA	Rest	LumA	LumA	30.515	2.77762	35.4171	2.61574	Low	Low/Intermediate	Endo	NoCT	LumA	LumA	c040	Intermediate	Low/Intermediate	Endo	NoCT	Positive	Positive	High	G3	Negative	HER2nERp	HER2nERn	Negative
S005872.l.r.m2.c.lib.g.k2.a.t	StringTie	FALSE	FALSE	TRUE	S005872.l.r.m2.c.lib.g	S005872.l.r.m2.c.lib	S005872.l.r	S005872	C003423	Q003386	0.351169	45957858	48833663	57260393	57501830	75T1S6B75T1S	NS500281	Pool0288	dUTP	AD010	59	7.9	650.9	363	LN	OP	2014	IncaDiagnosisDate	27	3	32		Invasive cancer	LEFT	Negative	0	Negative	Positive	High	4toX	1	3	75	60	T3	1	Ductal	ImmuChemo	HER2pERn	HER2pERn_ImmuChemo		426	0	2653	0	426	0	1224	0	12	Rest	Her2	Her2	94.8834	1.05945	99.5629	0.978853	High	High			Her2	Her2	c090	High	High			Negative	Negative	High	G3	Positive	HER2pERp	HER2pERn	Positive
S005874.l2.r.m.c.lib.g.k2.a.t	StringTie	FALSE	FALSE	TRUE	S005874.l2.r.m.c.lib.g	S005874.l2.r.m.c.lib	S005874.l2.r	S005874	C003422	Q003387	0.372405	26627028	28636343	31225738	31230360	75T1S6B75T1S	NS500281	Pool0601	TruSeq	AD012	309	6.35915	6.909	432		OP	2014	SamplingDate	0	3	62			RIGHT																									0	NA	Rest	LumA	LumA	14.221	3.27297	19.1231	3.10109					LumA	LumA	c005					Positive	Negative	Low	G1	Negative	HER2nERp	HER2nERn	Negative
S005881.l.r.m.c.lib.g.k2.a.t	StringTie	FALSE	FALSE	FALSE	S005881.l.r.m.c.lib.g	S005881.l.r.m.c.lib	S005881.l.r	S005881	C003387	Q003364	0.582161	21785643	25179137	29020521	30514663	75T1S6B75T1S	NS500281	Pool0268	dUTP	AD007	49	9.52561	392.8	363		OP	2014	IncaDiagnosisDate	27	7	74		Invasive cancer	LEFT	Positive	100	Positive	Negative	Low	N0	0	2	80	15	T1c	0	Ductal	Endo	ERpHER2nLNn	ERpHER2nLNn_Endo	ERpHER2nLNn_Endo_50	2051	0	2302	1	2051	0	1223	0	NA	Rest	LumA	LumA	47.6887	2.10172	52.5908	1.9487	Intermediate	Low/Intermediate	Endo	NoCT	LumB	LumB	c050	Intermediate	Low/Intermediate	Endo	NoCT	Positive	Positive	Low	G2	Negative	HER2nERp	HER2nERn	Negative
S005885.l.r.m.c.lib.g.k2.a.t	StringTie	TRUE	FALSE	TRUE	S005885.l.r.m.c.lib.g	S005885.l.r.m.c.lib	S005885.l.r	S005885	C003402	Q003359	0.225149	27385256	32334436	35233840	35376865	75T1S6B75T1S	NS500281	Pool0319	TruSeq	AD004	69	9.93008	16.7	363		OP	2014	IncaDiagnosisDate	28	6	39		Invasive cancer	RIGHT	Positive	100	Positive	Negative	Low	N0	0	2	75	16	T1c	0	Ductal	Endo	ERpHER2nLNn	ERpHER2nLNn_Endo	ERpHER2nLNn_Endo_50	2199	0	2652	0	2199	0	1223	0	6	Rest	LumA	LumA	32.0167	2.86645	36.9188	2.71283	Low	Low/Intermediate	Endo	NoCT	LumA	LumA	c045	Intermediate	Low/Intermediate	Endo	NoCT	Positive	Positive	High	G2	Negative	HER2nERp	HER2nERn	Negative
S005888.l2.r.m.c.lib.g.k2.a.t	StringTie	TRUE	FALSE	TRUE	S005888.l2.r.m.c.lib.g	S005888.l2.r.m.c.lib	S005888.l2.r	S005888	C003405	Q003342	0.455447	24102658	26138415	28858518	28875624	75T1S6B75T1S	NS500281	Pool0601	TruSeq	AD014	309	6.94001	8.595	432		OP	2014	IncaDiagnosisDate	13	1	36		Invasive cancer	RIGHT	Positive	100	Positive	Negative	Low	N0	0	1	55	13	T1c	0	Ductal	Endo	ERpHER2nLNn	ERpHER2nLNn_Endo	ERpHER2nLNn_Endo_50	1837	0	2632	0	1837	0	1203	0	15	Norm15	Normal	LumA	0.0866934	0.495859	0.382502	1.38539	Low	Low/Intermediate	None	NoCT	Normal	LumA	c005	Low	Low/Intermediate	None	NoCT	Positive	Positive	Low	G1	Negative	HER2nERp	HER2nERn	Negative
S005891.l.r.m.c.lib.g.k2.a.t	StringTie	FALSE	FALSE	FALSE	S005891.l.r.m.c.lib.g	S005891.l.r.m.c.lib	S005891.l.r	S005891	C003389	Q003353	0.55804	21457125	26196128	31471348	32053304	75T1S6B75T1S	NS500281	Pool0268	dUTP	AD014	49	9.68041	327.8	364		CoreBiopsy	2014	IncaDiagnosisDate	13	7	15	Invasive cancer		RIGHT	Negative	0	Negative	Positive	High				70				Ductal	ImmuChemo	HER2pERn	HER2pERn_ImmuChemo		324	0	2638	0	324	0	1209	0	NA	Rest	Her2	Her2	67.5665	1.67728	72.4685	1.56931					Basal	Basal	c090					Negative	Negative	High	G3	Positive	HER2pERp	HER2nERn	Negative
S005892.l.r.m2.c.lib.g.k2.a.t	StringTie	TRUE	FALSE	TRUE	S005892.l.r.m2.c.lib.g	S005892.l.r.m2.c.lib	S005892.l.r	S005892	C003388	Q003363	0.306029	36963804	40028155	49171865	49340918	75T1S6B75T1S	NS500281	Pool0288	dUTP	AD011	59	8.5	73.04	364		OP	2014	IncaDiagnosisDate	11	7	78		Invasive cancer	LEFT	Positive	95	Positive	Negative	Low	N0	0	1	75	12	T1c	0	Ductal	Endo	ERpHER2nLNn	ERpHER2nLNn_Endo	ERpHER2nLNn_Endo_50	705	0	1917	1	705	0	1207	0	6	Rest	LumA	LumA	25.2024	2.92339	30.1044	2.76014	Low	Low/Intermediate	None	NoCT	LumA	LumA	c020	Low	Low/Intermediate	None	NoCT	Positive	Positive	Low	G1	Negative	HER2nERp	HER2nERn	Negative
S005893.l.r.m2.c.lib.g.k2.a.t	StringTie	TRUE	FALSE	TRUE	S005893.l.r.m2.c.lib.g	S005893.l.r.m2.c.lib	S005893.l.r	S005893	C003419	Q003377	0.33414	38386743	40835412	48831770	49134046	75T1S6B75T1S	NS500281	Pool0288	dUTP	AD012	59	8.8	396.8	364		OP	2014	IncaDiagnosisDate	20	1			Invasive cancer	LEFT	Positive	100	Negative	Negative	High	1to3	1	3	70	17	T1c	0	Ductal	ChemoEndo	ERpHER2nLNp	ERpHER2nLNp_ChemoEndo	ERpHER2nLNp_ChemoEndo_50	2049	0	2637	0	2049	0	1208	0	7	Rest	LumB	LumB	79.3636	1.3904	84.2656	1.31736	High	High	ChemoEndo	ChemoEndo	LumB	LumB	c090	High	High	ChemoEndo	ChemoEndo	Positive	Negative	High	G3	Negative	HER2nERp	HER2nERn	Negative
S005894.l.r.m2.c.lib.g.k2.a.t	StringTie	TRUE	FALSE	TRUE	S005894.l.r.m2.c.lib.g	S005894.l.r.m2.c.lib	S005894.l.r	S005894	C003412	Q003337	0.330146	35657266	37903353	44774793	44933564	75T1S6B75T1S	NS500281	Pool0288	dUTP	AD013	59	9	500.1	364		OP	2014	IncaDiagnosisDate	28	1	88		Invasive cancer	LEFT	Positive	95	Positive	Negative		N0	0	1	40	15	T1c	0	Ductal	Endo	ERpHER2nLNn	ERpHER2nLNn_Endo		1853	0	2645	0	1853	0	1216	0	NA	Rest	LumA	LumA	47.8393	2.33825	52.7413	2.20045	Intermediate	Low/Intermediate	Endo	NoCT	LumA	LumA	c045	Intermediate	Low/Intermediate	Endo	NoCT	Positive	Positive	Low	G1	Negative	HER2nERp	HER2nERn	Negative
S005901.l.r.lib.g.k2.a.t	StringTie	TRUE	TRUE	FALSE	S005901.l.r.lib.g	S005901.l.r.lib	S005901.l.r	S005901	C003395	Q003346	0.315428	27649039	30042329	31412168	31607785	75T1S6B75T1S	NS500281	Pool0539	NeoPrep	AD018	259	9.53464	127.5	365		OP	2014	IncaDiagnosisDate	20	3	61		Invasive cancer	RIGHT	Positive	99	Positive	Negative	Low	N0	0	1	60	10	T1b	0	Ductal	Endo	ERpHER2nLNn	ERpHER2nLNn_Endo	ERpHER2nLNn_Endo_50	1940	0	2639	0	1940	0	1210	0	NA	Norm15	LumA	LumA	5.21148	3.37732	10.0215	3.36527	Low	Low/Intermediate	None	NoCT	Normal	LumA	c005	Low	Low/Intermediate	None	NoCT	Positive	Positive	Low	G1	Negative	HER2nERp	HER2nERn	Negative
S005901.l.r.m.c.lib.g.k2.a.t	StringTie	FALSE	FALSE	FALSE	S005901.l.r.m.c.lib.g	S005901.l.r.m.c.lib	S005901.l.r	S005901	C003395	Q003346	0.577355	26943568	31793050	40099129	41293147	75T1S6B75T1S	NS500281	Pool0268	dUTP	AD019	49	9.53464	127.5	365		OP	2014	IncaDiagnosisDate	20	3	61		Invasive cancer	RIGHT	Positive	99	Positive	Negative	Low	N0	0	1	60	10	T1b	0	Ductal	Endo	ERpHER2nLNn	ERpHER2nLNn_Endo	ERpHER2nLNn_Endo_50	1940	0	2639	0	1940	0	1210	0	NA	Norm15	LumA	LumA	6.42497	3.42484	11.2961	3.31131	Low	Low/Intermediate	None	NoCT	Normal	LumA	c005	Low	Low/Intermediate	None	NoCT	Positive	Positive	Low	G1	Negative	HER2nERp	HER2nERn	Negative
S005902.l.r.m.c.lib.g.k2.a.t	StringTie	FALSE	FALSE	FALSE	S005902.l.r.m.c.lib.g	S005902.l.r.m.c.lib	S005902.l.r	S005902	C003394	Q003349	0.598131	16234172	19021686	22871275	25573987	75T1S6B75T1S	NS500281	Pool0268	dUTP	AD020	49	10	234.8	365		OP	2014	IncaDiagnosisDate	18	3	43		Invasive cancer	LEFT	Positive	90	Positive	Negative	Low	N0	0	1	65	16	T1c	0	Ductal	Endo	ERpHER2nLNn	ERpHER2nLNn_Endo	ERpHER2nLNn_Endo_50	1947	0	2637	0	1947	0	1208	0	NA	Rest	LumA	LumA	40.3588	2.52229	45.2609	2.37699	Intermediate	Low/Intermediate	Endo	NoCT	LumA	LumA	c060	Intermediate	Low/Intermediate	Endo	NoCT	Positive	Positive	High	G2	Negative	HER2nERp	HER2nERn	Negative
S005903.l.r.m.c.lib.g.k2.a.t	StringTie	FALSE	FALSE	TRUE	S005903.l.r.m.c.lib.g	S005903.l.r.m.c.lib	S005903.l.r	S005903	C003394	Q003349	0.245571	22799124	27300571	29555668	29932628	75T1S6B75T1S	NS500281	Pool0319	TruSeq	AD005	69	9.47279	10.28	365	Normal	OP	2014	IncaDiagnosisDate	18	3	43		Invasive cancer	LEFT	Positive	90	Positive	Negative	Low	N0	0	1	65	16	T1c	0	Ductal	Endo	ERpHER2nLNn	ERpHER2nLNn_Endo	ERpHER2nLNn_Endo_50	1947	0	2637	0	1947	0	1208	0	14	Norm15	Normal	LumA	0	0	0.0208241	0.119073	Low	Low/Intermediate	None	NoCT	Normal	Basal	c005	Low	Low/Intermediate			Positive	Positive	Low	G1	Negative	HER2nERp	HER2nERn	Negative
S005916.l.r.m.c.lib.g.k2.a.t	StringTie	FALSE	FALSE	TRUE	S005916.l.r.m.c.lib.g	S005916.l.r.m.c.lib	S005916.l.r	S005916	C003384	Q003357	0.502268	21382007	24078389	29646782	30283564	75T1S6B75T1S	NS500281	Pool0269	dUTP	AD004	49	9.95567	100.1	366		OP	2014	SamplingDate	0	5	76			LEFT																									0	NA	Rest	Basal	Basal	63.4285	1.78298	68.3305	1.66207					Basal	Basal	c090					Negative	Negative	High	G3	Positive	HER2pERp	HER2pERn	Positive
S005918.l.r.m.c.lib.g.k2.a.t	StringTie	FALSE	FALSE	FALSE	S005918.l.r.m.c.lib.g	S005918.l.r.m.c.lib	S005918.l.r	S005918	C003362	Q003328	0.586293	20874286	23604738	27396406	28524005	75T1S6B75T1S	NS500281	Pool0269	dUTP	AD002	49	10	444.6	366		OP	2014	IncaDiagnosisDate	21	7	56		Invasive cancer	LEFT	Positive	100	Negative	Negative	High	N0	0	3	70	13	T1c	0	Ductal	ChemoEndo	ERpHER2nLNn	ERpHER2nLNn_ChemoEndo	ERpHER2nLNn_ChemoEndo_50	1646	0	2639	0	1646	0	1210	0	NA	Rest	LumB	LumB	84.8673	1.1487	89.7693	1.09822	High	High	ChemoEndo	ChemoEndo	LumB	LumB	c090	High	High	ChemoEndo	ChemoEndo	Positive	Negative	High	G3	Positive	HER2nERp	HER2pERn	Negative
S005925.l.r.lib.g.k2.a.t	StringTie	TRUE	TRUE	FALSE	S005925.l.r.lib.g	S005925.l.r.lib	S005925.l.r	S005925	C003369	Q003325	0.379955	35854819	39472562	41203972	41288897	75T1S6B75T1S	NS500281	Pool0414	NeoPrep	AD008	138	8.60766	165.3	366		OP	2014	IncaDiagnosisDate	30	8	39		Invasive cancer	RIGHT	Positive	99	Negative	Negative	High	1to3	1	3	60	23	T2	1	Ductal	ChemoEndo	ERpHER2nLNp	ERpHER2nLNp_ChemoEndo	ERpHER2nLNp_ChemoEndo_50	519	0	2647	0	519	0	1218	0	NA	Rest	LumB	LumB	64.2971	2.23331	69.1992	2.13276	High	High	ChemoEndo	ChemoEndo	Her2	Her2	c055	High	High	ChemoEndo	ChemoEndo	Positive	Negative	High	G3	Negative	HER2nERp	HER2nERn	Negative
S005925.l.r.m2.c.lib.g.k2.a.t	StringTie	FALSE	FALSE	FALSE	S005925.l.r.m2.c.lib.g	S005925.l.r.m2.c.lib	S005925.l.r	S005925	C003369	Q003325	0.285849	26836239	28948767	32777399	32802394	75T1S6B75T1S	NS500281	Pool0383	TruSeq	AD027	110	8.60766	165.3	366		OP	2014	IncaDiagnosisDate	30	8	39		Invasive cancer	RIGHT	Positive	99	Negative	Negative	High	1to3	1	3	60	23	T2	1	Ductal	ChemoEndo	ERpHER2nLNp	ERpHER2nLNp_ChemoEndo	ERpHER2nLNp_ChemoEndo_50	519	0	2647	0	519	0	1218	0	NA	Rest	LumB	LumB	69.4126	1.91365	74.3146	1.8177	High	High	ChemoEndo	ChemoEndo	Her2	Her2	c055	High	High	ChemoEndo	ChemoEndo	Positive	Negative	High	G3	Negative	HER2nERp	HER2nERn	Negative
S005925.l.r.m.c.lib.g.k2.a.t	StringTie	FALSE	FALSE	FALSE	S005925.l.r.m.c.lib.g	S005925.l.r.m.c.lib	S005925.l.r	S005925	C003369	Q003325	0.584578	26267721	29508584	37656967	38285322	75T1S6B75T1S	NS500281	Pool0269	dUTP	AD010	49	8.60766	165.3	366		OP	2014	IncaDiagnosisDate	30	8	39		Invasive cancer	RIGHT	Positive	99	Negative	Negative	High	1to3	1	3	60	23	T2	1	Ductal	ChemoEndo	ERpHER2nLNp	ERpHER2nLNp_ChemoEndo	ERpHER2nLNp_ChemoEndo_50	519	0	2647	0	519	0	1218	0	NA	Rest	LumB	LumB	71.562	1.84706	76.464	1.76224	High	High	ChemoEndo	ChemoEndo	Her2	LumB	c050	High	High	ChemoEndo	ChemoEndo	Negative	Negative	High	G3	Negative	HER2nERp	HER2nERn	Negative
S005946.l.r.m.c.lib.g.k2.a.t	StringTie	TRUE	FALSE	TRUE	S005946.l.r.m.c.lib.g	S005946.l.r.m.c.lib	S005946.l.r	S005946	C003351	Q003298	0.243596	22307446	27813929	29933254	30054728	75T1S6B75T1S	NS500281	Pool0319	TruSeq	AD006	69	8.02707	15.55	367		CoreBiopsy	2014	IncaDiagnosisDate	13	5	1	Invasive cancer		RIGHT					Low	1to3	1		50	5	T1a	0	Ductal	ChemoEndo				278	0	893	1	278	0	710	0	NA	Norm15	Normal	LumA	9.91775	3.36827	14.8198	3.19469	Low	Low/Intermediate	None	NoCT	Normal	LumA	c005	Low	Low/Intermediate	None	NoCT	Positive	Positive	Low	G1	Negative	HER2nERp	HER2nERn	Negative
S005947.l.r.m.c.lib.g.k2.a.t	StringTie	TRUE	FALSE	TRUE	S005947.l.r.m.c.lib.g	S005947.l.r.m.c.lib	S005947.l.r	S005947	C003348	Q003310	0.274445	30374482	32126174	42053510	43944001	54T1S6B1S53T1S	SN587	Pool0250	dUTP	AD003	48	8.90027	207.4	367		OP	2014	IncaDiagnosisDate	29	6	25		Invasive cancer	RIGHT	Negative		Negative	Positive	High	N0	0	3	70	26	T2	1	Ductal	ImmuChemo	HER2pERn	HER2pERn_ImmuChemo		1844	0	2639	0	1844	0	1210	0	17	Rest	Basal	Basal	70.1886	1.47967	75.0907	1.36288	High	High	ChemoEndo	ChemoEndo	Basal	Basal	c090	High	High	ChemoEndo	ChemoEndo	Negative	Negative	High	G3	Positive	HER2pERp	HER2pERn	Positive
S005949.l.r.lib.g.k2.a.t	StringTie	FALSE	FALSE	FALSE	S005949.l.r.lib.g	S005949.l.r.lib	S005949.l.r	S005949	C003383	Q003368	0.255699	29415784	31829396	33432548	33769487	75T1S6B75T1S	NS500281	Pool0539	NeoPrep	AD023	259	9.50568	216.3	367		OP	2014	IncaDiagnosisDate	38	5	60		Invasive cancer	LEFT	Positive	100	Positive	Negative	Low	N0	0	2	85	15	T1c	0	Ductal	Endo	ERpHER2nLNn	ERpHER2nLNn_Endo	ERpHER2nLNn_Endo_50	2457	0	2647	0	2457	0	1218	0	NA	Rest	LumA	LumA	40.2977	2.42725	45.1998	2.27022	Intermediate	Low/Intermediate	Endo	NoCT	LumA	LumA	c030	Low	Low/Intermediate	Endo	NoCT	Positive	Positive	Low	G1	Negative	HER2nERp	HER2nERn	Negative
S005949.l.r.m.c.lib.g.k2.a.t	StringTie	TRUE	TRUE	FALSE	S005949.l.r.m.c.lib.g	S005949.l.r.m.c.lib	S005949.l.r	S005949	C003383	Q003368	0.236636	28951774	30139415	40371590	41743499	54T1S6B1S53T1S	SN587	Pool0250	dUTP	AD004	48	9.50568	216.3	367		OP	2014	IncaDiagnosisDate	38	5	60		Invasive cancer	LEFT	Positive	100	Positive	Negative	Low	N0	0	2	85	15	T1c	0	Ductal	Endo	ERpHER2nLNn	ERpHER2nLNn_Endo	ERpHER2nLNn_Endo_50	2457	0	2647	0	2457	0	1218	0	NA	Rest	LumA	LumA	42.7963	2.30984	47.6983	2.15223	Intermediate	Low/Intermediate	Endo	NoCT	LumA	LumA	c030	Low	Low/Intermediate	Endo	NoCT	Positive	Positive	Low	G1	Negative	HER2nERp	HER2nERn	Negative
S005950.l.r.m.c.lib.g.k2.a.t	StringTie	TRUE	FALSE	TRUE	S005950.l.r.m.c.lib.g	S005950.l.r.m.c.lib	S005950.l.r	S005950	C003340	Q003299	0.242226	28118908	29492739	38726289	39453423	54T1S6B1S53T1S	SN587	Pool0250	dUTP	AD005	48	9.42422	186.8	367		CoreBiopsy	2014	IncaDiagnosisDate	16	27			Invasive cancer	RIGHT	Positive	100	Positive	Negative	High	N0	0	3	55	21	T2	1	Ductal	ChemoEndo	ERpHER2nLNn	ERpHER2nLNn_ChemoEndo	ERpHER2nLNn_ChemoEndo_50	2193	0	2647	0	2193	0	1218	0	NA	Rest	unclassified	unclassified	48.7777	2.56349	53.6798	2.43951	Intermediate	Low/Intermediate			LumB	LumB	c060	High	High	ChemoEndo	ChemoEndo	Positive	Positive	High	G3	Negative	HER2nERp	HER2nERn	Negative
S005951.l.r.m.c.lib.g.k2.a.t	StringTie	TRUE	FALSE	TRUE	S005951.l.r.m.c.lib.g	S005951.l.r.m.c.lib	S005951.l.r	S005951	C004222	Q004170	0.31666	26590349	28717199	37710637	38076737	54T1S6B1S53T1S	SN587	Pool0250	dUTP	AD006	48	9.15933	85.96	367		OP	2014	IncaDiagnosisDate	252	7	83		Invasive cancer	RIGHT	Positive	95	Positive	Negative	High	N0	0	2	45	20	T1c	0	Ductal	None	ERpHER2nLNn	ERpHER2nLNn_None		2262	0	2863	0	2262	0	1434	0	12	Rest	Basal	Basal	56.3639	2.02784	61.266	1.89166	Intermediate	Low/Intermediate	Endo	NoCT	Normal	Her2	c070	High	High	ChemoEndo	ChemoEndo	Positive	Positive	High	G3	Negative	HER2nERp	HER2nERn	Negative
S005953.l.r.m.c.lib.g.k2.a.t	StringTie	TRUE	FALSE	TRUE	S005953.l.r.m.c.lib.g	S005953.l.r.m.c.lib	S005953.l.r	S005953	C003337	Q003309	0.210653	22625385	24002236	30082829	32499118	54T1S6B1S53T1S	SN587	Pool0250	dUTP	AD009	48	10	47.43	368		OP	2014	IncaDiagnosisDate	13	5	70		Invasive cancer	LEFT	Positive	100	Positive	Negative	Low	N0	0	1	70	8	T1b	0	Ductal	Endo	ERpHER2nLNn	ERpHER2nLNn_Endo	ERpHER2nLNn_Endo_50	1944	0	2622	0	1944	0	1193	0	6	Rest	LumA	LumA	25.7506	2.93194	30.6526	2.76923	Low	Low/Intermediate	None	NoCT	LumA	LumA	c020	Low	Low/Intermediate	None	NoCT	Positive	Positive	Low	G1	Negative	HER2nERp	HER2nERn	Negative
S005954.l.r.m.c.lib.g.k2.a.t	StringTie	TRUE	FALSE	TRUE	S005954.l.r.m.c.lib.g	S005954.l.r.m.c.lib	S005954.l.r	S005954	C003336	Q003302	0.272121	27837846	29048288	36980718	37281405	54T1S6B1S53T1S	SN587	Pool0250	dUTP	AD010	48	8.63061	113.3	368		OP	2014	IncaDiagnosisDate	13	7	63		Invasive cancer	RIGHT	Positive	100	Positive	Negative	Low	N0	0	2	60	24	T2	1	Other	Endo	ERpHER2nLNn	ERpHER2nLNn_Endo	ERpHER2nLNn_Endo_50	1946	0	2624	0	1946	0	1195	0	6	Rest	LumA	LumA	19.322	3.07143	24.2241	2.90446	Low	Low/Intermediate	Endo	NoCT	LumA	LumA	c010	Low	Low/Intermediate	Endo	NoCT	Positive	Positive	Low	G1	Negative	HER2nERp	HER2nERn	Negative
S005955.l.r.m.c.lib.g.k2.a.t	StringTie	FALSE	FALSE	TRUE	S005955.l.r.m.c.lib.g	S005955.l.r.m.c.lib	S005955.l.r	S005955	C003354	Q003300	0.235987	30473264	32353459	40897118	43129873	54T1S6B1S53T1S	SN587	Pool0250	dUTP	AD011	48	9.68734	52.38	368		OP	2014	IncaDiagnosisDate	30	1	37		In situ only	RIGHT						N0	0	3	55		Tis			None				408	0	1404	1	408	0	1204	0	NA	Rest	LumA	LumA	39.4097	2.42311	44.3117	2.26636					Normal	LumA	c005					Positive	Negative	Low	G1	Positive	HER2pERp	HER2pERn	Positive
S005956.l.r.m.c.lib.g.k2.a.t	StringTie	TRUE	FALSE	TRUE	S005956.l.r.m.c.lib.g	S005956.l.r.m.c.lib	S005956.l.r	S005956	C003353	Q003311	0.237568	17598102	18736242	23146256	28992732	54T1S6B1S53T1S	SN587	Pool0250	dUTP	AD012	48	7.5254	37.7	368		OP	2014	IncaDiagnosisDate	21	2	48		Invasive cancer	LEFT	Positive	100	Positive	Negative	Low	N0	0	2	70	12	T1c	0	Ductal	Endo	ERpHER2nLNn	ERpHER2nLNn_Endo	ERpHER2nLNn_Endo_50	2078	0	2625	0	2078	0	1196	0	1	Rest	LumA	LumA	6.51517	3.42205	11.4025	3.27619	Low	Low/Intermediate	Endo	NoCT	LumA	LumA	c005	Low	Low/Intermediate	Endo	NoCT	Positive	Positive	Low	G1	Negative	HER2nERp	HER2nERn	Negative
S005957.l.r.m.c.lib.g.k2.a.t	StringTie	FALSE	FALSE	TRUE	S005957.l.r.m.c.lib.g	S005957.l.r.m.c.lib	S005957.l.r	S005957	C005224	Q005178	0.313958	27641850	28792904	36669734	38420123	54T1S6B1S53T1S	SN587	Pool0250	dUTP	AD013	48	8.55887	47.28	368		OP	2013	IncaDiagnosisDate	408	1	71	Invasive cancer		RIGHT	Positive	100	Positive						90				Ductal					928	0	1694	1	928	0	1511	0	NA	Rest	Her2	Her2	57.8283	2.3236	62.7303	2.21279					Her2	Her2	c055					Positive	Negative	High	G3	Positive	HER2pERp	HER2pERn	Positive
S005958.l.r.m.c.lib.g.k2.a.t	StringTie	TRUE	FALSE	TRUE	S005958.l.r.m.c.lib.g	S005958.l.r.m.c.lib	S005958.l.r	S005958	C003346	Q003312	0.234502	26943925	28275902	36815327	37717373	54T1S6B1S53T1S	SN587	Pool0250	dUTP	AD014	48	9.24539	160.5	368		OP	2014	IncaDiagnosisDate	42	1	55		Invasive cancer	LEFT	Positive	100	Positive	Negative	Low	N0	0	2	75	20	T1c	0	Other	Endo	ERpHER2nLNn	ERpHER2nLNn_Endo	ERpHER2nLNn_Endo_50	1882	0	2645	0	1882	0	1216	0	14	Rest	LumA	LumA	33.1323	2.58738	38.0343	2.42307	Low	Low/Intermediate	Endo	NoCT	LumA	LumA	c005	Low	Low/Intermediate	Endo	NoCT	Positive	Positive	Low	G1	Negative	HER2nERp	HER2nERn	Negative
S005960.l2.r.n.m.c.lib.g.k2.a.t	StringTie	TRUE	FALSE	TRUE	S005960.l2.r.n.m.c.lib.g	S005960.l2.r.n.m.c.lib	S005960.l2.r	S005960	C003344	Q003314	0.309814	24703139	26036390	28497844	28499163	75T1S6B75T1S	NS500281	Pool0584	TruSeq	AD013	297	7.62678	184.8	789		OP	2014	IncaDiagnosisDate	43	1	25		Invasive cancer	RIGHT	Positive	100	Positive	Positive	High	N0	0	3	90	32	T2	1	Ductal	Endo	HER2pERp			2351	0	2646	0	2351	0	1217	0	NA	Rest	LumB	LumB	63.0428	1.76685	67.9449	1.64086	High	High	ChemoEndo	ChemoEndo	LumB	LumB	c075	High	High	ChemoEndo	ChemoEndo	Positive	Positive	High	G3	Positive	HER2pERp	HER2nERn	Positive
S005960.l.r.m.c.lib.g.k2.a.t	StringTie	FALSE	FALSE	TRUE	S005960.l.r.m.c.lib.g	S005960.l.r.m.c.lib	S005960.l.r	S005960	C003344	Q003314	0.210451	25653077	27163292	32744195	37565963	54T1S6B1S53T1S	SN587	Pool0250	dUTP	AD018	48	9.45116	432.5	368		OP	2014	IncaDiagnosisDate	43	1	25		Invasive cancer	RIGHT	Positive	100	Positive	Positive	High	N0	0	3	90	32	T2	1	Ductal	Endo	HER2pERp			2351	0	2646	0	2351	0	1217	0	5	Rest	LumB	LumB	63.1431	1.62627	68.0452	1.49472	High	High	ChemoEndo	ChemoEndo	LumB	LumB	c075	High	High	ChemoEndo	ChemoEndo	Positive	Positive	High	G3	Positive	HER2pERp	HER2pERn	Positive
S005961.l.r.m2.c.lib.g.k2.a.t	StringTie	TRUE	TRUE	FALSE	S005961.l.r.m2.c.lib.g	S005961.l.r.m2.c.lib	S005961.l.r	S005961	C003343	Q003308	0.297228	21642379	25521942	27009328	27038353	75T1S6B75T1S	NS500281	Pool0592	TruSeq	AD027	304	8.87283	74.03	368		OP	2014	IncaDiagnosisDate	6	1	52		Invasive cancer	LEFT	Positive	95	Positive	Negative	High	N0	0	2	65	7	T1b	0	Ductal	Endo	ERpHER2nLNn	ERpHER2nLNn_Endo	ERpHER2nLNn_Endo_50	1950	0	2609	0	1950	0	1180	0	NA	Rest	LumB	LumB	47.2997	2.25308	52.2017	2.10669	Intermediate	Low/Intermediate	Endo	NoCT	Her2	LumA	c055	Intermediate	Low/Intermediate	Endo	NoCT	Positive	Positive	Low	G2	Negative	HER2nERp	HER2nERn	Negative
S005961.l.r.m.c.lib.g.k2.a.t	StringTie	FALSE	FALSE	FALSE	S005961.l.r.m.c.lib.g	S005961.l.r.m.c.lib	S005961.l.r	S005961	C003343	Q003308	0.297418	24719959	26323909	33350777	34661398	54T1S6B1S53T1S	SN587	Pool0250	dUTP	AD019	48	8.87283	74.03	368		OP	2014	IncaDiagnosisDate	6	1	52		Invasive cancer	LEFT	Positive	95	Positive	Negative	High	N0	0	2	65	7	T1b	0	Ductal	Endo	ERpHER2nLNn	ERpHER2nLNn_Endo	ERpHER2nLNn_Endo_50	1950	0	2609	0	1950	0	1180	0	NA	Rest	LumA	LumA	36.8487	2.68044	41.7508	2.5383	Low	Low/Intermediate	None	NoCT	Normal	LumA	c030	Low	Low/Intermediate	None	NoCT	Positive	Positive	High	G3	Negative	HER2nERp	HER2nERn	Negative
S005962.l.r.m.c.lib.g.k2.a.t	StringTie	FALSE	FALSE	TRUE	S005962.l.r.m.c.lib.g	S005962.l.r.m.c.lib	S005962.l.r	S005962	C003340	Q003299	0.210003	20953612	22142631	26845057	32020929	54T1S6B1S53T1S	SN587	Pool0250	dUTP	AD020	48	9.18868	541.3	368		OP	2014	IncaDiagnosisDate	42	3	76		Invasive cancer	RIGHT	Positive	100	Positive	Negative	High	N0	0	3	55	21	T2	1	Ductal	ChemoEndo	ERpHER2nLNn	ERpHER2nLNn_ChemoEndo	ERpHER2nLNn_ChemoEndo_50	2193	0	2647	0	2193	0	1218	0	3	Rest	LumB	LumB	76.3733	1.42453	81.2754	1.33356	High	High	ChemoEndo	ChemoEndo	LumB	LumB	c090	High	High	ChemoEndo	ChemoEndo	Positive	Positive	High	G3	Negative	HER2nERp	HER2nERn	Negative
S005963.l.r.m.c.lib.g.k2.a.t	StringTie	TRUE	FALSE	TRUE	S005963.l.r.m.c.lib.g	S005963.l.r.m.c.lib	S005963.l.r	S005963	C003379	Q003367	0.271634	26245314	27473736	33142341	34655622	54T1S6B1S53T1S	SN587	Pool0250	dUTP	AD021	48	8.67516	146.6	368		OP	2014	IncaDiagnosisDate	35	2	200		Invasive cancer	LEFT	Positive	100	Positive	Negative	High	1to3	1	2	80	15	T1c	0	Ductal	ChemoEndo	ERpHER2nLNp	ERpHER2nLNp_ChemoEndo	ERpHER2nLNp_ChemoEndo_50	1960	0	2639	0	1960	0	1210	0	NA	Rest	LumB	LumB	59.4463	2.13565	64.3483	2.02985	High	High	ChemoEndo	ChemoEndo	LumB	LumB	c080	High	High	ChemoEndo	ChemoEndo	Positive	Positive	High	G3	Negative	HER2nERp	HER2nERn	Negative
S005974.l.r.m.c.lib.g.k2.a.t	StringTie	TRUE	FALSE	TRUE	S005974.l.r.m.c.lib.g	S005974.l.r.m.c.lib	S005974.l.r	S005974	C003328	Q003281	0.342126	24758183	25968565	33190001	34087134	54T1S6B1S53T1S	SN587	Pool0250	dUTP	AD022	48	8.65596	39.79	369		OP	2014	IncaDiagnosisDate	14	5	51		Invasive cancer	LEFT	Positive	70	Positive	Negative	High	1to3	1	2	75	7	T1b	0	Ductal	None	ERpHER2nLNp			2206	0	2309	1	2206	0	1187	0	1	Rest	unclassified	unclassified	51.678	2.96745	56.58	2.86427	High	High	Endo	NoCT	Normal	Her2	c045	High	High	Endo	NoCT	Positive	Negative	High	G2	Negative	HER2nERp	HER2nERn	Negative
S005975.l.r.m.c.lib.g.k2.a.t	StringTie	TRUE	FALSE	TRUE	S005975.l.r.m.c.lib.g	S005975.l.r.m.c.lib	S005975.l.r	S005975	C003327	Q003271	0.287209	26907336	28098071	36846220	37324689	54T1S6B1S53T1S	SN587	Pool0250	dUTP	AD023	48	8.24175	186.6	369		OP	2014	IncaDiagnosisDate	27	1	108		Invasive cancer	LEFT	Positive	100	Positive	Negative	Low	N0	0	2	50	11	T1c	0	Ductal	Endo	ERpHER2nLNn	ERpHER2nLNn_Endo		1960	0	2625	0	1960	0	1196	0	2	Rest	LumA	LumA	28.1509	2.96341	33.0529	2.81355	Low	Low/Intermediate	Endo	NoCT	LumA	LumA	c005	Low	Low/Intermediate	Endo	NoCT	Positive	Positive	Low	G2	Negative	HER2nERp	HER2nERn	Negative
S005976.l.r.m.c.lib.g.k2.a.t	StringTie	FALSE	FALSE	TRUE	S005976.l.r.m.c.lib.g	S005976.l.r.m.c.lib	S005976.l.r	S005976	C004513	Q004474	0.266708	25757076	26997961	33797431	37281397	54T1S6B1S53T1S	SN587	Pool0250	dUTP	AD025	48	7.97528	24.53	369		OP	2014	IncaDiagnosisDate	21	1	63		Invasive cancer	LEFT	Positive	95	Positive	Negative	Low	N0	0	2	70	53	T3	1	Lobular	Endo	ERpHER2nLNn	ERpHER2nLNn_Endo	ERpHER2nLNn_Endo_50	1856	0	2619	0	1856	0	1373	0	9	Rest	LumA	LumA	10.5472	3.38681	15.4493	3.21383	Low	Low/Intermediate			LumA	LumA	c005	Low	Low/Intermediate			Positive	Positive	Low	G1	Negative	HER2nERp	HER2nERn	Negative
S005977.l.r.m.c.lib.g.k2.a.t	StringTie	TRUE	FALSE	TRUE	S005977.l.r.m.c.lib.g	S005977.l.r.m.c.lib	S005977.l.r	S005977	C003322	Q003274	0.257949	29603971	31244200	43293974	44990910	54T1S6B1S53T1S	SN587	Pool0251	dUTP	AD001	48	9.14179	92.83	369		OP	2014	IncaDiagnosisDate	20	1	79		Invasive cancer	LEFT	Positive	100	Positive	Negative	Low	N0	0	2	55	9	T1b	0	Ductal	None	ERpHER2nLNn	ERpHER2nLNn_None	ERpHER2nLNn_None_50	1879	0	2618	0	1879	0	1189	0	1	Rest	LumA	LumA	13.6449	3.28588	18.5469	3.11428	Low	Low/Intermediate	None	NoCT	LumA	LumA	c005	Low	Low/Intermediate	None	NoCT	Positive	Negative	Low	G1	Negative	HER2nERp	HER2nERn	Negative
S005978.l.r.m.c.lib.g.k2.a.t	StringTie	TRUE	FALSE	TRUE	S005978.l.r.m.c.lib.g	S005978.l.r.m.c.lib	S005978.l.r	S005978	C003321	Q003270	0.242016	26616182	28000932	36085430	37451755	54T1S6B1S53T1S	SN587	Pool0251	dUTP	AD002	48	8.96557	393.8	369		OP	2014	IncaDiagnosisDate	20	1	30		Invasive cancer	LEFT	Positive	98	Positive	Negative	High	N0	0	3	50	17	T1c	0	Ductal	ChemoEndo	ERpHER2nLNn	ERpHER2nLNn_ChemoEndo		2427	0	2618	0	2427	0	1189	0	3	Rest	LumB	LumB	81.7537	1.38481	86.6557	1.32367	High	High	ChemoEndo	ChemoEndo	LumB	LumB	c090	High	High	ChemoEndo	ChemoEndo	Positive	Positive	High	G3	Positive	HER2pERp	HER2pERn	Positive
S005979.l.r.m.c.lib.g.k2.a.t	StringTie	TRUE	FALSE	TRUE	S005979.l.r.m.c.lib.g	S005979.l.r.m.c.lib	S005979.l.r	S005979	C003318	Q003268	0.223695	23096767	24292930	30333728	34093874	54T1S6B1S53T1S	SN587	Pool0251	dUTP	AD003	48	9.2898	96.92	369		OP	2014	IncaDiagnosisDate	28	1	52		Invasive cancer	RIGHT	Positive	90	Positive	Negative	Low	N0	0	1	45	20	T1c	0	Ductal	ChemoEndo	ERpHER2nLNn	ERpHER2nLNn_ChemoEndo		2020	0	2626	0	2020	0	1197	0	1	Rest	LumA	LumA	29.4813	2.75063	34.3833	2.58756	Low	Low/Intermediate	None	NoCT	LumA	LumA	c030	Low	Low/Intermediate	None	NoCT	Positive	Positive	High	G3	Negative	HER2nERp	HER2nERn	Negative
S005980.l.r.m.c.lib.g.k2.a.t	StringTie	TRUE	FALSE	TRUE	S005980.l.r.m.c.lib.g	S005980.l.r.m.c.lib	S005980.l.r	S005980	C003311	Q003275	0.325396	19134813	20978232	27409997	32088836	54T1S6B1S53T1S	SN587	Pool0251	dUTP	AD004	48	8.76596	193.4	369		CoreBiopsy	2014	IncaDiagnosisDate	0	5		Invasive cancer		RIGHT	Negative	0	Negative	Positive	High				60				Ductal	ImmuChemo	HER2pERn	HER2pERn_ImmuChemo		2006	0	2602	0	2006	0	1173	0	NA	Rest	Her2	Her2	71.8353	1.60808	76.7373	1.50735					Her2	Her2	c090					Negative	Negative	High	G3	Positive	HER2pERp	HER2pERn	Positive
S005981.l.r.m.c.lib.g.k2.a.t	StringTie	TRUE	FALSE	TRUE	S005981.l.r.m.c.lib.g	S005981.l.r.m.c.lib	S005981.l.r	S005981	C003313	Q003282	0.27338	24404324	25469027	30820261	31676477	54T1S6B1S53T1S	SN587	Pool0251	dUTP	AD005	48	8.78379	85.63	369		OP	2014	IncaDiagnosisDate	4	1	37		Invasive cancer	LEFT	Positive	100	Positive	Negative	High	1to3	1	3	75	17	T1c	0	Ductal	Endo	ERpHER2nLNp	ERpHER2nLNp_Endo	ERpHER2nLNp_Endo_50	1887	0	1927	1	1887	0	1173	0	9	Rest	Normal	LumA	38.766	2.58445	43.6681	2.43554	Intermediate	Low/Intermediate	Endo	NoCT	Normal	LumA	c055	High	High	ChemoEndo	ChemoEndo	Positive	Positive	High	G3	Negative	HER2nERp	HER2nERn	Negative
S005982.l.r.m.c.lib.g.k2.a.t	StringTie	FALSE	FALSE	TRUE	S005982.l.r.m.c.lib.g	S005982.l.r.m.c.lib	S005982.l.r	S005982	C003333	Q003287	0.232742	25780333	27006519	35323030	36186359	54T1S6B1S53T1S	SN587	Pool0251	dUTP	AD006	48	8.68516	68.43	369		OP	2014	SamplingDate	0	7	52			RIGHT																									0	NA	Rest	LumA	LumA	38.9712	2.54328	43.8733	2.39054					Normal	LumA	c050					Positive	Positive	High	G3	Positive	HER2pERp	HER2pERn	Positive
S005983.l.r.m.c.lib.g.k2.a.t	StringTie	TRUE	FALSE	TRUE	S005983.l.r.m.c.lib.g	S005983.l.r.m.c.lib	S005983.l.r	S005983	C003332	Q003288	0.349091	25497556	27053237	34724849	35583853	54T1S6B1S53T1S	SN587	Pool0251	dUTP	AD007	48	8.25118	70.51	369		OP	2014	IncaDiagnosisDate	20	5	84		Invasive cancer	RIGHT	Positive	95	Positive	Positive	High	N0	0	3	70	10	T1b	0	Ductal	ImmuChemoEndo	HER2pERp	HER2pERp_ImmuChemoEndo		1869	0	2622	0	1869	0	1193	0	12	Rest	Normal	LumA	38.8569	2.83006	43.7589	2.69446	Low	Low/Intermediate	None	NoCT	Normal	LumA	c030	Low	Low/Intermediate	None	NoCT	Positive	Positive	High	G3	Positive	HER2pERp	HER2nERn	Positive
S005984.l.r.m.c.lib.g.k2.a.t	StringTie	FALSE	FALSE	TRUE	S005984.l.r.m.c.lib.g	S005984.l.r.m.c.lib	S005984.l.r	S005984	C003895	Q003854	0.280713	21523074	23176305	32872562	34286154	54T1S6B1S53T1S	SN587	Pool0251	dUTP	AD009	48	9.43044	128.2	369		OP	2014	IncaDiagnosisDate	161	1	178	Invasive cancer		RIGHT	Positive	100	Positive	Positive		N0	0		50	3	T1a	0	Ductal	ImmuChemoEndo	HER2pERp	HER2pERp_ImmuChemoEndo		2000	0	2757	0	2000	0	1328	0	NA	Rest	LumA	LumA	40.7889	2.4301	45.6909	2.27557	Intermediate	Low/Intermediate	Endo	NoCT	LumA	LumA	c020	Low	Low/Intermediate	None	NoCT	Positive	Positive	Low	G1	Negative	HER2nERp	HER2nERn	Negative
S005985.l.r.m.c.lib.g.k2.a.t	StringTie	TRUE	FALSE	TRUE	S005985.l.r.m.c.lib.g	S005985.l.r.m.c.lib	S005985.l.r	S005985	C003320	Q003276	0.295677	27059566	28172100	36092915	37993483	54T1S6B1S53T1S	SN587	Pool0251	dUTP	AD010	48	8.24418	199.7	369		CoreBiopsy	2014	IncaDiagnosisDate	12	2		Invasive cancer		RIGHT	Positive	99	Positive	Positive	Low	1to3	1		65	45	T2	1	Ductal	ImmuChemoEndo	HER2pERp	HER2pERp_ImmuChemoEndo		1848	0	2609	0	1848	0	1264	0	NA	Rest	Her2	Her2	63.8696	2.09226	68.7716	1.98593	High	High	ChemoEndo	ChemoEndo	Her2	Her2	c075	High	High	ChemoEndo	ChemoEndo	Positive	Positive	High	G3	Positive	HER2pERp	HER2pERn	Positive
S005986.l.r.m.c.lib.g.k2.a.t	StringTie	TRUE	FALSE	TRUE	S005986.l.r.m.c.lib.g	S005986.l.r.m.c.lib	S005986.l.r	S005986	C003326	Q003278	0.369107	21692603	22776910	29055557	29461190	54T1S6B1S53T1S	SN587	Pool0251	dUTP	AD011	48	6.67363	26.76	370		OP	2014	IncaDiagnosisDate	21	1			Invasive cancer	RIGHT	Positive	100	Positive	Negative	High	N0	0	1	70	15	T1c	0	Ductal	Endo	ERpHER2nLNn	ERpHER2nLNn_Endo	ERpHER2nLNn_Endo_50	2301	0	2301	1	2301	0	1188	0	15	Norm15	Normal	LumA	0.745914	1.9513	3.35581	3.1173	Low	Low/Intermediate	None	NoCT	Normal	LumA	c005	Low	Low/Intermediate	None	NoCT	Positive	Positive	Low	G1	Negative	HER2nERp	HER2nERn	Negative
S005987.l.r.m.c.lib.g.k2.a.t	StringTie	FALSE	FALSE	TRUE	S005987.l.r.m.c.lib.g	S005987.l.r.m.c.lib	S005987.l.r	S005987	C003324	Q003285	0.278424	26227473	27370339	32807554	33893550	54T1S6B1S53T1S	SN587	Pool0251	dUTP	AD012	48	9.09156	196.9	370		OP	2014	SamplingDate	0	1	25			LEFT																									0	NA	Rest	LumA	LumA	23.7023	2.94561	28.6044	2.7781					LumA	LumA	c005					Positive	Positive	Low	G1	Negative	HER2pERp	HER2pERn	Positive
S005988.l.r.m2.c.lib.g.k2.a.t	StringTie	TRUE	FALSE	TRUE	S005988.l.r.m2.c.lib.g	S005988.l.r.m2.c.lib	S005988.l.r	S005988	C003323	Q003267	0.260491	25310114	26424182	32494855	33228295	54T1S6B1S53T1S	SN587	Pool0251	dUTP	AD013	48	8.76224	197.8	370		OP	2014	IncaDiagnosisDate	19	2	33		Invasive cancer	RIGHT	Positive	100	Positive	Negative	High	N0	0	3	45	17	T1c	0	Ductal	ChemoEndo	ERpHER2nLNn	ERpHER2nLNn_ChemoEndo		2007	0	2616	0	2007	0	1187	0	NA	Rest	Normal	LumA	35.5706	2.62716	40.4726	2.46898	Low	Low/Intermediate	Endo	NoCT	Normal	LumA	c040	Low	Low/Intermediate	Endo	NoCT	Positive	Positive	High	G3	Negative	HER2nERp	HER2nERn	Negative
S005988.l.r.m.c.lib.g.k2.a.t	StringTie	FALSE	FALSE	TRUE	S005988.l.r.m.c.lib.g	S005988.l.r.m.c.lib	S005988.l.r	S005988	C003323	Q003267	0.245412	29906296	31534326	39268309	40716691	54T1S6B1S53T1S	SN587	Pool0250	dUTP	AD007	48	8.76224	197.8	370		OP	2014	IncaDiagnosisDate	19	2	33		Invasive cancer	RIGHT	Positive	100	Positive	Negative	High	N0	0	3	45	17	T1c	0	Ductal	ChemoEndo	ERpHER2nLNn	ERpHER2nLNn_ChemoEndo		2007	0	2616	0	2007	0	1187	0	12	Rest	Normal	LumA	31.7474	2.73425	36.6494	2.57257	Low	Low/Intermediate	Endo	NoCT	Normal	LumA	c040	Low	Low/Intermediate	Endo	NoCT	Positive	Positive	High	G2	Negative	HER2nERp	HER2nERn	Negative
S005989.l.r.m.c.lib.g.k2.a.t	StringTie	TRUE	FALSE	TRUE	S005989.l.r.m.c.lib.g	S005989.l.r.m.c.lib	S005989.l.r	S005989	C003317	Q003284	0.252338	30809292	32134352	39444083	40132707	54T1S6B1S53T1S	SN587	Pool0251	dUTP	AD014	48	8.35126	244	370		OP	2014	IncaDiagnosisDate	38	3	40		Invasive cancer	RIGHT	Positive	100	Positive	Negative	Low	1to3	1	2	85	12	T1c	0	Ductal	Endo	ERpHER2nLNp	ERpHER2nLNp_Endo	ERpHER2nLNp_Endo_50	1928	0	2636	0	1928	0	1207	0	1	Rest	LumA	LumA	13.7962	3.24964	18.6983	3.07825	Low	Low/Intermediate	Endo	NoCT	LumA	LumA	c005	Low	Low/Intermediate	Endo	NoCT	Positive	Positive	Low	G1	Negative	HER2nERp	HER2nERn	Negative
S005990.l.r.lib.g.k2.a.t	StringTie	FALSE	FALSE	FALSE	S005990.l.r.lib.g	S005990.l.r.lib	S005990.l.r	S005990	C003316	Q003280	0.339408	35722233	38985370	40548326	40624695	75T1S6B75T1S	NS500281	Pool0414	NeoPrep	AD025	138	9.01432	137.9	370		OP	2014	IncaDiagnosisDate	46	3	50		Invasive cancer	RIGHT	Positive	100	Positive	Negative	High	1to3	1	3	70	27	T2	1	Lobular	ChemoEndo	ERpHER2nLNp	ERpHER2nLNp_ChemoEndo	ERpHER2nLNp_ChemoEndo_50	2506	0	2644	0	2506	0	1215	0	NA	Rest	LumB	LumB	85.7955	1.18823	90.6976	1.14867	High	High	ChemoEndo	ChemoEndo	LumB	LumB	c090	High	High	ChemoEndo	ChemoEndo	Positive	Positive	High	G3	Positive	HER2pERp	HER2nERn	Positive
S005990.l.r.m2.c.lib.g.k2.a.t	StringTie	TRUE	TRUE	FALSE	S005990.l.r.m2.c.lib.g	S005990.l.r.m2.c.lib	S005990.l.r	S005990	C003316	Q003280	0.218522	26571071	28364358	31542681	31589416	75T1S6B75T1S	NS500281	Pool0389	TruSeq	AD022	115	9.01432	137.9	370		OP	2014	IncaDiagnosisDate	46	3	50		Invasive cancer	RIGHT	Positive	100	Positive	Negative	High	1to3	1	3	70	27	T2	1	Lobular	ChemoEndo	ERpHER2nLNp	ERpHER2nLNp_ChemoEndo	ERpHER2nLNp_ChemoEndo_50	2506	0	2644	0	2506	0	1215	0	NA	Rest	LumB	LumB	81.553	1.25166	86.4551	1.18651	High	High	ChemoEndo	ChemoEndo	LumB	LumB	c090	High	High	ChemoEndo	ChemoEndo	Positive	Positive	High	G3	Positive	HER2pERp	HER2pERn	Positive
S005990.l.r.m.c.lib.g.k2.a.t	StringTie	FALSE	FALSE	FALSE	S005990.l.r.m.c.lib.g	S005990.l.r.m.c.lib	S005990.l.r	S005990	C003316	Q003280	0.31007	49968423	52059393	67145434	69433038	54T1S6B1S53T1S	SN587	Pool0251	dUTP	AD015	48	9.01432	137.9	370		OP	2014	IncaDiagnosisDate	46	3	50		Invasive cancer	RIGHT	Positive	100	Positive	Negative	High	1to3	1	3	70	27	T2	1	Lobular	ChemoEndo	ERpHER2nLNp	ERpHER2nLNp_ChemoEndo	ERpHER2nLNp_ChemoEndo_50	2506	0	2644	0	2506	0	1215	0	NA	Rest	LumB	LumB	84.6245	1.22713	89.5265	1.17756	High	High	ChemoEndo	ChemoEndo	LumB	LumB	c090	High	High	ChemoEndo	ChemoEndo	Positive	Positive	High	G3	Positive	HER2pERp	HER2pERn	Positive
S005991.l.r.m.c.lib.g.k2.a.t	StringTie	TRUE	FALSE	TRUE	S005991.l.r.m.c.lib.g	S005991.l.r.m.c.lib	S005991.l.r	S005991	C003315	Q003269	0.278167	36464551	39066445	51278807	53535698	54T1S6B1S53T1S	SN587	Pool0251	dUTP	AD027	48	8.91144	335.6	370		OP	2014	IncaDiagnosisDate	20	8	48		Invasive cancer	LEFT	Negative	1	Negative	Negative	High	N0	0	3	45	8	T1b	0	Ductal	None	TNBC	TNBC_None		1908	0	2623	0	1908	0	1194	0	12	Rest	Basal	Basal	45.0189	2.29018	49.9209	2.1387	Intermediate	Low/Intermediate	ChemoEndo	ChemoEndo	Basal	Basal	c055	Intermediate	Low/Intermediate	ChemoEndo	ChemoEndo	Negative	Negative	High	G3	Negative	HER2nERp	HER2nERn	Negative
S005992.l.r.m.c.lib.g.k2.a.t	StringTie	TRUE	FALSE	TRUE	S005992.l.r.m.c.lib.g	S005992.l.r.m.c.lib	S005992.l.r	S005992	C003309	Q003272	0.238691	29433274	30955531	39078396	40659535	54T1S6B1S53T1S	SN587	Pool0251	dUTP	AD025	48	8.94571	161.1	370		OP	2014	IncaDiagnosisDate	27	2	85		Invasive cancer	LEFT	Positive	80	Negative	Negative	High	N0	0	2	50	15	T1c	0	Ductal	ImmuChemoEndo	ERpHER2nLNn			2023	0	2624	0	2023	0	1195	0	12	Rest	LumA	LumA	44.9184	2.38739	49.8204	2.25011	Intermediate	Low/Intermediate	Endo	NoCT	Normal	LumA	c040	Low	Low/Intermediate	Endo	NoCT	Positive	Negative	High	G3	Positive	HER2pERp	HER2pERn	Positive
S005993.l.r.m.c.lib.g.k2.a.t	StringTie	TRUE	FALSE	TRUE	S005993.l.r.m.c.lib.g	S005993.l.r.m.c.lib	S005993.l.r	S005993	C003308	Q003283	0.320169	26546351	27496170	33848271	34140273	54T1S6B1S53T1S	SN587	Pool0251	dUTP	AD023	48	8.43544	217.8	370		OP	2014	IncaDiagnosisDate	45	3	63		Invasive cancer	RIGHT	Positive	98	Positive	Negative	High	N0	0	1	75	17	T1c	0	Ductal	Endo	ERpHER2nLNn	ERpHER2nLNn_Endo	ERpHER2nLNn_Endo_50	1910	0	2643	0	1910	0	1214	0	2	Rest	LumA	LumA	48.651	2.16781	53.553	2.01979	Intermediate	Low/Intermediate	Endo	NoCT	LumA	LumA	c030	Low	Low/Intermediate	None	NoCT	Positive	Positive	High	G1	Negative	HER2nERp	HER2nERn	Negative
S006001.l.r.m.c.lib.g.k2.a.t	StringTie	FALSE	FALSE	TRUE	S006001.l.r.m.c.lib.g	S006001.l.r.m.c.lib	S006001.l.r	S006001	C003334	Q003290	0.390153	30154173	31470994	33781817	33791056	75T1S6B75T1S	NS500281	Pool0600	TruSeq	AD021	308	6.92382	7.74	370		OP	2014	SamplingDate	0	7	110			RIGHT																									0	NA	Rest	Her2	Her2	60.7771	1.92873	65.6791	1.80158					Her2	Her2	c055					Negative	Negative	High	G2	Positive	HER2pERp	HER2pERn	Positive
S006002.l.r.m.c.lib.g.k2.a.t	StringTie	TRUE	FALSE	TRUE	S006002.l.r.m.c.lib.g	S006002.l.r.m.c.lib	S006002.l.r	S006002	C003276	Q003255	0.231749	23968744	24926886	33709468	34650591	54T1S6B1S53T1S	SN587	Pool0251	dUTP	AD022	48	9.30557	106.4	370		OP	2014	IncaDiagnosisDate	19	6	81		Invasive cancer	RIGHT	Positive	100	Positive	Negative	Low	N0	0	1	75	4	T1a	0	Ductal	None	ERpHER2nLNn	ERpHER2nLNn_None	ERpHER2nLNn_None_50	1952	0	2615	0	1952	0	1186	0	19	Rest	LumB	LumB	58.3698	1.76482	63.2718	1.62461	Intermediate	Low/Intermediate	Endo	NoCT	LumB	LumB	c065	High	High	Endo	NoCT	Positive	Positive	Low	G1	Negative	HER2nERp	HER2nERn	Negative
S006003.l.r.m.c.lib.g.k2.a.t	StringTie	TRUE	FALSE	TRUE	S006003.l.r.m.c.lib.g	S006003.l.r.m.c.lib	S006003.l.r	S006003	C003275	Q003251	0.418024	22092665	23158573	29222750	31035292	54T1S6B1S53T1S	SN587	Pool0251	dUTP	AD021	48	7.9494	206.2	370		OP	2014	IncaDiagnosisDate	16	5	85		Invasive cancer	LEFT	Positive	100	Negative	Positive	High	N0	0	2	65	11	T1c	0	Ductal	ImmuChemoEndo	HER2pERp	HER2pERp_ImmuChemoEndo		259	0	2611	0	259	0	1182	0	7	Rest	LumB	LumB	81.253	1.42699	86.1551	1.3697	High	High	ChemoEndo	ChemoEndo	Her2	Her2	c090	High	High	ChemoEndo	ChemoEndo	Positive	Negative	High	G3	Positive	HER2pERp	HER2pERn	Positive
S006004.l.r.m.c.lib.g.k2.a.t	StringTie	TRUE	FALSE	TRUE	S006004.l.r.m.c.lib.g	S006004.l.r.m.c.lib	S006004.l.r	S006004	C003331	Q003286	0.263677	26859214	28704119	38186654	39665037	54T1S6B1S53T1S	SN587	Pool0251	dUTP	AD020	48	9.57597	130.3	370		OP	2014	IncaDiagnosisDate	23	5	124		Invasive cancer	LEFT	Negative	0	Negative	Positive	High	SubMicroMet	0	3	40	0	T1mi	0	Ductal	Endo	HER2pERn			1989	0	2618	0	1989	0	1189	0	12	Rest	Her2	Her2	50.8165	2.17917	55.7185	2.03796	Intermediate	Low/Intermediate			Normal	Her2	c055	Intermediate	Low/Intermediate			Negative	Negative	High	G3	Positive	HER2pERp	HER2pERn	Positive
S006005.l.r.m.c.lib.g.k2.a.t	StringTie	TRUE	FALSE	TRUE	S006005.l.r.m.c.lib.g	S006005.l.r.m.c.lib	S006005.l.r	S006005	C003273	Q003231	0.317009	26653629	27729056	32823172	33261889	54T1S6B1S53T1S	SN587	Pool0251	dUTP	AD019	48	9.19634	244.1	371		OP	2014	IncaDiagnosisDate	14	6	48		Invasive cancer	LEFT	Negative	0	Negative	Negative	High	N0	0	3	35	19	T1c	0	Ductal	Chemo	TNBC	TNBC_Chemo		1988	0	2610	0	1988	0	1181	0	17	Rest	Basal	Basal	69.228	1.52854	74.13	1.42084	High	High	ChemoEndo	ChemoEndo	Basal	Basal	c090	High	High	ChemoEndo	ChemoEndo	Negative	Negative	High	G3	Negative	HER2nERp	HER2nERn	Negative
S006006.l.r.m.c.lib.g.k2.a.t	StringTie	FALSE	FALSE	TRUE	S006006.l.r.m.c.lib.g	S006006.l.r.m.c.lib	S006006.l.r	S006006	C003330	Q003289	0.265489	28372610	29667029	36295502	37111024	54T1S6B1S53T1S	SN587	Pool0252	dUTP	AD008	48	8.91629	231.2	371		OP	2014	SamplingDate	0	6	84			LEFT																									0	NA	Rest	Her2	Her2	41.4905	2.5814	46.3926	2.43656					Normal	Her2	c005					Negative	Negative	Low	G1	Negative	HER2nERp	HER2nERn	Negative
S006007.l.r.m.c.lib.g.k2.a.t	StringTie	TRUE	FALSE	TRUE	S006007.l.r.m.c.lib.g	S006007.l.r.m.c.lib	S006007.l.r	S006007	C003303	Q003238	0.246327	28031250	29177211	35031462	36388139	54T1S6B1S53T1S	SN587	Pool0252	dUTP	AD007	48	9.72037	167.6	371		OP	2014	IncaDiagnosisDate	27	1	85		Invasive cancer	RIGHT	Negative		Negative	Negative	High	1to3	1	3	55				Other	Chemo	TNBC	TNBC_Chemo		1791	0	2437	1	1791	0	1189	0	16	Rest	Basal	Basal	71.2002	1.48852	76.1022	1.39177					Basal	Basal	c090					Negative	Negative	High	G3	Negative	HER2nERp	HER2nERn	Negative
S006008.l.r.m.c.lib.g.k2.a.t	StringTie	TRUE	FALSE	TRUE	S006008.l.r.m.c.lib.g	S006008.l.r.m.c.lib	S006008.l.r	S006008	C003301	Q003259	0.246393	33199077	34624136	41309611	43318542	54T1S6B1S53T1S	SN587	Pool0252	dUTP	AD006	48	8.75243	76.22	371		OP	2014	IncaDiagnosisDate	21	1	70		Invasive cancer	RIGHT	Positive	100	Positive	Negative	High	4toX	1	2	85	25	T2	1	Ductal	Endo	ERpHER2nLNp	ERpHER2nLNp_Endo	ERpHER2nLNp_Endo_50	1813	0	2612	0	1813	0	1183	0	10	Rest	LumA	LumA	26.8557	2.8948	31.7577	2.73017	High	High	ChemoEndo	ChemoEndo	LumA	LumA	c025	High	High	ChemoEndo	ChemoEndo	Positive	Positive	Low	G1	Negative	HER2nERp	HER2nERn	Negative
S006009.l.r.m.c.lib.g.k2.a.t	StringTie	TRUE	FALSE	TRUE	S006009.l.r.m.c.lib.g	S006009.l.r.m.c.lib	S006009.l.r	S006009	C003299	Q003242	0.31535	28346447	29451639	35850172	36386409	54T1S6B1S53T1S	SN587	Pool0252	dUTP	AD005	48	9.73924	79.8	371		OP	2014	IncaDiagnosisDate	19	1	35		Invasive cancer	LEFT	Positive	100	Negative	Negative	Low	1to3	1	1	60	10	T1b	0	Ductal	Endo	ERpHER2nLNp	ERpHER2nLNp_Endo	ERpHER2nLNp_Endo_50	1848	0	2610	0	1848	0	1181	0	14	Rest	Normal	LumA	17.2526	3.14971	22.1547	2.9821	Intermediate	Low/Intermediate	Endo	NoCT	Normal	LumA	c015	Low	Low/Intermediate	None	NoCT	Positive	Positive	Low	G1	Negative	HER2nERp	HER2nERn	Negative
S006010.l.r.m.c.lib.g.k2.a.t	StringTie	TRUE	FALSE	TRUE	S006010.l.r.m.c.lib.g	S006010.l.r.m.c.lib	S006010.l.r	S006010	C003298	Q003244	0.228945	14906223	15618922	18819657	24081333	54T1S6B1S53T1S	SN587	Pool0252	dUTP	AD004	48	7.85597	101	371		OP	2014	IncaDiagnosisDate	33	1			Invasive cancer	RIGHT	Positive	100	Positive	Positive	High	N0	0	3	60	18	T1c	0	Ductal	ImmuChemoEndo	HER2pERp	HER2pERp_ImmuChemoEndo		1828	0	2624	0	1828	0	1195	0	1	Rest	LumA	LumA	28.2403	2.88367	33.1423	2.72163	Low	Low/Intermediate	Endo	NoCT	Normal	LumA	c030	Low	Low/Intermediate	Endo	NoCT	Positive	Positive	High	G2	Positive	HER2pERp	HER2pERn	Positive
S006011.l.r.m.c.lib.g.k2.a.t	StringTie	TRUE	FALSE	TRUE	S006011.l.r.m.c.lib.g	S006011.l.r.m.c.lib	S006011.l.r	S006011	C003296	Q003240	0.257429	29724938	31106338	38021771	41950675	54T1S6B1S53T1S	SN587	Pool0252	dUTP	AD003	48	9.26127	128.1	371		OP	2014	IncaDiagnosisDate	34	1	50		Invasive cancer	RIGHT	Positive	95	Positive	Negative	Low	N0	0	3	55	16	T1c	0	Ductal	Endo	ERpHER2nLNn	ERpHER2nLNn_Endo	ERpHER2nLNn_Endo_50	1456	0	2625	0	1456	0	1196	0	8	Rest	LumB	LumB	68.3512	1.6372	73.2533	1.52818	High	High	ChemoEndo	ChemoEndo	LumB	LumB	c085	High	High	ChemoEndo	ChemoEndo	Positive	Negative	High	G3	Negative	HER2nERp	HER2nERn	Negative
S006012.l.r.m.c.lib.g.k2.a.t	StringTie	TRUE	FALSE	TRUE	S006012.l.r.m.c.lib.g	S006012.l.r.m.c.lib	S006012.l.r	S006012	C003291	Q003252	0.222471	32997268	34712402	45382603	51454358	54T1S6B1S53T1S	SN587	Pool0252	dUTP	AD002	48	8.68513	65.83	371		OP	2014	IncaDiagnosisDate	25	1	54		Invasive cancer	RIGHT	Positive	80	Positive	Negative	Low	1to3	1	2	70	20	T1c	0	Lobular	Endo	ERpHER2nLNp	ERpHER2nLNp_Endo	ERpHER2nLNp_Endo_50	1881	0	2616	0	1881	0	1187	0	2	Rest	LumA	LumA	35.9348	3.15406	40.8368	3.02173	Intermediate	Low/Intermediate	Endo	NoCT	LumA	LumA	c025	Intermediate	Low/Intermediate	Endo	NoCT	Positive	Positive	Low	G1	Negative	HER2nERp	HER2nERn	Negative
S006013.l.r.m.c.lib.g.k2.a.t	StringTie	TRUE	FALSE	TRUE	S006013.l.r.m.c.lib.g	S006013.l.r.m.c.lib	S006013.l.r	S006013	C003302	Q003258	0.211801	23976543	25248997	33003764	35265751	54T1S6B1S53T1S	SN587	Pool0252	dUTP	AD016	48	8.45679	52.27	372		OP	2014	IncaDiagnosisDate	23	0	108		Invasive cancer	LEFT	Positive	100	Positive	Negative	High	4toX	1	3	85	80	T3	1	Lobular	Endo	ERpHER2nLNp	ERpHER2nLNp_Endo	ERpHER2nLNp_Endo_50	24	1	858	1	24	1	858	0	1	Rest	Normal	LumA	29.8199	2.86791	34.722	2.70843	High	High			Normal	LumA	c030	High	High			Positive	Positive	High	G3	Negative	HER2nERp	HER2nERn	Negative
S006014.l.r.m.c.lib.g.k2.a.t	StringTie	TRUE	FALSE	TRUE	S006014.l.r.m.c.lib.g	S006014.l.r.m.c.lib	S006014.l.r	S006014	C003300	Q003246	0.252078	35728626	37258206	44531113	46258808	54T1S6B1S53T1S	SN587	Pool0252	dUTP	AD015	48	8.84277	60.3	371		OP	2014	IncaDiagnosisDate	15	2	50		Invasive cancer	LEFT	Positive	100	Positive	Negative	Low	N0	0	1	65	15	T1c	0	Ductal	None	ERpHER2nLNn	ERpHER2nLNn_None	ERpHER2nLNn_None_50	2152	0	2605	0	2152	0	1176	0	10	Rest	LumA	LumA	35.3326	2.57374	40.2346	2.41297	Low	Low/Intermediate	None	NoCT	LumA	LumA	c025	Low	Low/Intermediate	None	NoCT	Positive	Positive	Low	G1	Negative	HER2nERp	HER2nERn	Negative
S006015.l.r.m.c.lib.g.k2.a.t	StringTie	FALSE	FALSE	TRUE	S006015.l.r.m.c.lib.g	S006015.l.r.m.c.lib	S006015.l.r	S006015	C003297	Q003241	0.263213	25727055	26941102	34985144	35962131	54T1S6B1S53T1S	SN587	Pool0252	dUTP	AD014	48	7.96904	110	371		CoreBiopsy	2014	IncaDiagnosisDate	41	2	11	Invasive cancer		LEFT	Positive	80	Negative	Positive	High				55				Other	ImmuChemoEndo	HER2pERp	HER2pERp_ImmuChemoEndo		2074	0	2631	0	2074	0	1202	0	NA	Rest	Her2	Her2	82.0685	1.38341	86.9706	1.31688					Her2	Her2	c085					Positive	Negative	High	G3	Positive	HER2pERp	HER2pERn	Positive
S006016.l.r.m.c.lib.g2.k2.a.t	StringTie	TRUE	FALSE	TRUE	S006016.l.r.m.c.lib.g2	S006016.l.r.m.c.lib	S006016.l.r	S006016	C003295	Q003239	0.207232	26630505	32098152	34988741	35011979	75T1S6B75T1S	NS500281	Pool0343	TruSeq	AD021	77	8.82039	150	371		OP	2014	IncaDiagnosisDate	42	2	67		Invasive cancer	RIGHT	Positive	100	Positive	Negative	Low	N0	0	2	55	15	T1c	0	Ductal	Endo	ERpHER2nLNn	ERpHER2nLNn_Endo	ERpHER2nLNn_Endo_50	1897	0	2632	0	1897	0	1203	0	6	Rest	LumA	LumA	21.491	3.04466	26.393	2.87573	Low	Low/Intermediate	Endo	NoCT	LumA	LumA	c015	Low	Low/Intermediate	Endo	NoCT	Positive	Positive	Low	G2	Negative	HER2nERp	HER2nERn	Negative
S006017.l.r.m.c.lib.g.k2.a.t	StringTie	TRUE	FALSE	TRUE	S006017.l.r.m.c.lib.g	S006017.l.r.m.c.lib	S006017.l.r	S006017	C003293	Q003243	0.201472	24075651	29609424	32216234	32257991	75T1S6B75T1S	NS500281	Pool0344	TruSeq	AD011	77	8.2936	30.45	371		OP	2014	IncaDiagnosisDate	21	1	21		Invasive cancer	LEFT	Positive	100	Positive	Negative	Low	1to3	1	1	60	13	T1c	0	Ductal	None	ERpHER2nLNp			1867	0	2610	0	1867	0	1181	0	15	Norm15	LumA	LumA	4.22769	3.26249	8.93956	3.39305	Low	Low/Intermediate	None	NoCT	Normal	LumA	c005	Low	Low/Intermediate	None	NoCT	Positive	Positive	Low	G1	Negative	HER2nERp	HER2nERn	Negative
S006018.l.r.m2.c.lib.g.k2.a.t	StringTie	FALSE	FALSE	FALSE	S006018.l.r.m2.c.lib.g	S006018.l.r.m2.c.lib	S006018.l.r	S006018	C003292	Q003232	0.234947	22098787	23229607	32753865	33115252	54T1S6B1S53T1S	SN587	Pool0253	dUTP	AD027	48	9.42747	273.2	372		OP	2014	IncaDiagnosisDate	34	1	42		Invasive cancer	RIGHT	Positive	100	Positive	Negative	High	N0	0	3	45	15	T1c	0	Ductal	ChemoEndo	ERpHER2nLNn	ERpHER2nLNn_ChemoEndo		2485	0	2623	0	2485	0	1194	0	NA	Rest	LumB	LumB	54.6682	1.89636	59.5703	1.75393	Intermediate	Low/Intermediate	Endo	NoCT	LumB	LumB	c065	High	High	ChemoEndo	ChemoEndo	Positive	Positive	High	G2	Negative	HER2nERp	HER2nERn	Negative
S006018.l.r.m3.c.lib.g.k2.a.t	StringTie	FALSE	FALSE	FALSE	S006018.l.r.m3.c.lib.g	S006018.l.r.m3.c.lib	S006018.l.r	S006018	C003292	Q003232	0.260647	25193974	27112750	29597201	29602430	75T1S6B75T1S	NS500281	Pool0576	TruSeq	AD016	290	9.42747	273.2	372		OP	2014	IncaDiagnosisDate	34	1	42		Invasive cancer	RIGHT	Positive	100	Positive	Negative	High	N0	0	3	45	15	T1c	0	Ductal	ChemoEndo	ERpHER2nLNn	ERpHER2nLNn_ChemoEndo		2485	0	2623	0	2485	0	1194	0	NA	Rest	LumB	LumB	58.4635	1.81692	63.3656	1.68072	Intermediate	Low/Intermediate	Endo	NoCT	LumB	LumB	c075	High	High	ChemoEndo	ChemoEndo	Positive	Positive	High	G2	Negative	HER2nERp	HER2nERn	Negative
S006018.l.r.m.c.lib.g.k2.a.t	StringTie	TRUE	TRUE	FALSE	S006018.l.r.m.c.lib.g	S006018.l.r.m.c.lib	S006018.l.r	S006018	C003292	Q003232	0.210117	22480962	23485373	32626625	35278970	54T1S6B1S53T1S	SN587	Pool0252	dUTP	AD013	48	9.42747	273.2	372		OP	2014	IncaDiagnosisDate	34	1	42		Invasive cancer	RIGHT	Positive	100	Positive	Negative	High	N0	0	3	45	15	T1c	0	Ductal	ChemoEndo	ERpHER2nLNn	ERpHER2nLNn_ChemoEndo		2485	0	2623	0	2485	0	1194	0	NA	Rest	LumB	LumB	53.0893	1.9759	57.9914	1.8337	Intermediate	Low/Intermediate	Endo	NoCT	LumB	LumB	c065	High	High	ChemoEndo	ChemoEndo	Positive	Positive	High	G2	Negative	HER2nERp	HER2nERn	Negative
S006019.l.r.m.c.lib.g.k2.a.t	StringTie	TRUE	FALSE	TRUE	S006019.l.r.m.c.lib.g	S006019.l.r.m.c.lib	S006019.l.r	S006019	C003290	Q003237	0.303081	25411411	26454767	34532321	36013530	54T1S6B1S53T1S	SN587	Pool0252	dUTP	AD012	48	9.38948	280.6	372		OP	2014	IncaDiagnosisDate	34	8	60		Invasive cancer	LEFT	Positive	99	Positive	Negative	Low	N0	0	2	50	11	T1c	0	Ductal	Endo	ERpHER2nLNn	ERpHER2nLNn_Endo		1978	0	2630	0	1978	0	1201	0	2	Rest	LumA	LumA	47.4013	2.15148	52.3033	1.9974	Intermediate	Low/Intermediate	Endo	NoCT	LumA	LumB	c040	Low	Low/Intermediate			Positive	Positive	High	G2	Negative	HER2nERp	HER2nERn	Negative
S006020.l.r.m.c.lib.g.k2.a.t	StringTie	FALSE	FALSE	TRUE	S006020.l.r.m.c.lib.g	S006020.l.r.m.c.lib	S006020.l.r	S006020	C003288	Q003250	0.308432	29061893	30475421	38471459	39361001	54T1S6B1S53T1S	SN587	Pool0252	dUTP	AD011	48	8.90737	302.6	372		OP	2014	IncaDiagnosisDate	26	3	61		Invasive cancer	LEFT	Positive	99	Positive	Negative	High	N0	0	2	65	11	T1c	0	Lobular	ChemoEndo	ERpHER2nLNn	ERpHER2nLNn_ChemoEndo	ERpHER2nLNn_ChemoEndo_50	1861	0	2617	0	1861	0	1371	0	8	Rest	LumB	LumB	61.7844	2.54437	66.6865	2.45647	High	High	ChemoEndo	ChemoEndo	LumB	LumB	c075	High	High	ChemoEndo	ChemoEndo	Positive	Negative	High	G3	Negative	HER2nERp	HER2nERn	Negative
S006021.l.r.m.c.lib.g.k2.a.t	StringTie	TRUE	FALSE	TRUE	S006021.l.r.m.c.lib.g	S006021.l.r.m.c.lib	S006021.l.r	S006021	C003285	Q003254	0.277611	30720585	32133885	40925133	42098383	54T1S6B1S53T1S	SN587	Pool0252	dUTP	AD010	48	9.35418	171.2	372		OP	2014	IncaDiagnosisDate	6	1	46		Invasive cancer	RIGHT	Positive	100	Positive	Negative	Low	N0	0	2	70	10	T1b	0	Ductal	Endo	ERpHER2nLNn	ERpHER2nLNn_Endo	ERpHER2nLNn_Endo_50	1826	0	2595	0	1826	0	1166	0	3	Rest	LumA	LumA	38.1133	3.18373	43.0154	3.0601	Low	Low/Intermediate	None	NoCT	LumA	LumA	c025	Low	Low/Intermediate	None	NoCT	Positive	Positive	Low	G1	Negative	HER2nERp	HER2nERn	Negative
S006022.l.r.m.c.lib.g.k2.a.t	StringTie	TRUE	FALSE	TRUE	S006022.l.r.m.c.lib.g	S006022.l.r.m.c.lib	S006022.l.r	S006022	C003283	Q003256	0.219837	22381452	23725959	31119521	34599127	54T1S6B1S53T1S	SN587	Pool0252	dUTP	AD018	48	8.7479	206	372		OP	2014	IncaDiagnosisDate	7	1	40		Invasive cancer	LEFT	Negative	0	Negative	Positive	High	1to3	1	3	75	46	T2	1	Ductal	ImmuChemo	HER2pERn	HER2pERn_ImmuChemo		446	0	807	1	446	0	624	0	14	Rest	Her2	Her2	70.8215	1.76527	75.7235	1.67252	High	High	ChemoEndo	ChemoEndo	Her2	Her2	c090	High	High	ChemoEndo	ChemoEndo	Negative	Negative	High	G3	Positive	HER2pERp	HER2pERn	Positive
S006023.l.r.m.c.lib.g.k2.a.t	StringTie	TRUE	FALSE	TRUE	S006023.l.r.m.c.lib.g	S006023.l.r.m.c.lib	S006023.l.r	S006023	C003280	Q003236	0.248617	26145412	27375069	33402357	34247569	54T1S6B1S53T1S	SN587	Pool0252	dUTP	AD019	48	9.59104	313.4	372		OP	2014	IncaDiagnosisDate	28	2			Invasive cancer	LEFT	Positive	70	Positive	Negative	Low	N0	0	1	50	19	T1c	0	Other	Endo	ERpHER2nLNn	ERpHER2nLNn_Endo		973	0	2618	0	973	0	1189	0	2	Rest	LumA	LumA	9.037	3.40845	13.939	3.23452	Low	Low/Intermediate	None	NoCT	LumA	LumA	c005	Low	Low/Intermediate	None	NoCT	Positive	Positive	Low	G1	Negative	HER2nERp	HER2nERn	Negative
S006024.l.r.m.c.lib.g.k2.a.t	StringTie	TRUE	FALSE	TRUE	S006024.l.r.m.c.lib.g	S006024.l.r.m.c.lib	S006024.l.r	S006024	C003278	Q003257	0.193705	27106504	28611937	37979814	41948281	54T1S6B1S53T1S	SN587	Pool0252	dUTP	AD020	48	9.77997	77.49	372		OP	2014	IncaDiagnosisDate	34	2			Invasive cancer	RIGHT	Positive	99	Negative	Negative	High	N0	0	2	80	12	T1c	0	Lobular	Endo	ERpHER2nLNn	ERpHER2nLNn_Endo	ERpHER2nLNn_Endo_50	1846	0	2624	0	1846	0	1195	0	NA	Rest	LumB	LumB	58.9596	1.81777	63.8616	1.68214	Intermediate	Low/Intermediate	Endo	NoCT	LumB	LumB	c055	Intermediate	Low/Intermediate	Endo	NoCT	Positive	Negative	High	G2	Negative	HER2nERp	HER2pERn	Negative
S006025.l.r.m.c.lib.g.k2.a.t	StringTie	FALSE	FALSE	TRUE	S006025.l.r.m.c.lib.g	S006025.l.r.m.c.lib	S006025.l.r	S006025	C003277	Q003247	0.268994	24057043	25157363	31496624	32082851	54T1S6B1S53T1S	SN587	Pool0252	dUTP	AD021	48	8.83744	266.8	372		OP	2014	SamplingDate	0	1	37			RIGHT																									0	NA	Rest	LumB	LumB	68.6759	1.53515	73.578	1.42003					LumB	LumB	c090					Positive	Negative	High	G3	Positive	HER2pERp	HER2nERn	Positive
S006038.l.r.m.c.lib.g.k2.a.t	StringTie	TRUE	FALSE	TRUE	S006038.l.r.m.c.lib.g	S006038.l.r.m.c.lib	S006038.l.r	S006038	C003269	Q003229	0.384753	26146876	27171926	36331785	36798485	54T1S6B1S53T1S	SN587	Pool0252	dUTP	AD022	48	8.28091	42.91	372		OP	2014	IncaDiagnosisDate	26	1	85		Invasive cancer	RIGHT	Positive		Positive	Negative	High	N0	0	3	80	15	T1c	0	Ductal	Endo	ERpHER2nLNn	ERpHER2nLNn_Endo	ERpHER2nLNn_Endo_50	2420	0	2610	0	2420	0	1181	0	13	Rest	unclassified	unclassified	49.6401	2.71549	54.5421	2.60074	Intermediate	Low/Intermediate			LumA	LumB	c055	Intermediate	Low/Intermediate			Positive	Positive	High	G3	Negative	HER2nERp	HER2nERn	Negative
S006039.l.r.m.c.lib.g.k2.a.t	StringTie	FALSE	FALSE	TRUE	S006039.l.r.m.c.lib.g	S006039.l.r.m.c.lib	S006039.l.r	S006039	C003245	Q003197	0.259249	23879998	24722484	35037704	35283643	54T1S6B1S53T1S	SN587	Pool0252	dUTP	AD023	48	9.12888	47.34	372		OP	2014	SamplingDate	0	1	16			RIGHT																									0	NA	Norm15	LumA	LumA	10.9599	3.33838	15.8619	3.1644					LumA	LumA	c005					Positive	Positive	Low	G1	Negative	HER2nERp	HER2nERn	Negative
S006040.l.r.m.c.lib.g.k2.a.t	StringTie	TRUE	FALSE	TRUE	S006040.l.r.m.c.lib.g	S006040.l.r.m.c.lib	S006040.l.r	S006040	C003268	Q003210	0.254141	23104445	24032004	32384449	35676366	54T1S6B1S53T1S	SN587	Pool0252	dUTP	AD025	48	9.53084	176.4	372		OP	2014	IncaDiagnosisDate	4	1	31		Invasive cancer	RIGHT	Positive	95	Positive	Negative	Low	N0	0	2	50	14	T1c	0	Ductal	Endo	ERpHER2nLNn	ERpHER2nLNn_Endo		1861	0	2588	0	1861	0	1159	0	2	Rest	LumA	LumA	10.363	3.32942	15.2651	3.15528	Low	Low/Intermediate	Endo	NoCT	LumA	LumA	c005	Low	Low/Intermediate	Endo	NoCT	Positive	Positive	Low	G1	Negative	HER2nERp	HER2nERn	Negative
S006041.l.r.m.c.lib.g.k2.a.t	StringTie	TRUE	FALSE	TRUE	S006041.l.r.m.c.lib.g	S006041.l.r.m.c.lib	S006041.l.r	S006041	C003262	Q003212	0.260234	25777061	27199043	36415128	36778505	54T1S6B1S53T1S	SN587	Pool0253	dUTP	AD008	48	9.38327	336.8	373		OP	2014	IncaDiagnosisDate	17	5	87		Invasive cancer	LEFT	Negative	0	Negative	Positive	High	N0	0	2	55	8	T1b	0	Ductal	ImmuChemo	HER2pERn	HER2pERn_ImmuChemo		1871	0	2605	0	1871	0	1176	0	11	Rest	Her2	Her2	59.2025	1.77279	64.1045	1.6388	Intermediate	Low/Intermediate	ChemoEndo	ChemoEndo	Her2	Her2	c065	High	High	ChemoEndo	ChemoEndo	Negative	Negative	High	G3	Positive	HER2pERp	HER2pERn	Positive
S006042.l.r.m.c.lib.g.k2.a.t	StringTie	TRUE	FALSE	TRUE	S006042.l.r.m.c.lib.g	S006042.l.r.m.c.lib	S006042.l.r	S006042	C003261	Q003209	0.238211	26615550	27872820	37811490	38528944	54T1S6B1S53T1S	SN587	Pool0253	dUTP	AD007	48	9.30969	188.2	373		OP	2014	IncaDiagnosisDate	15	5	102		Invasive cancer	RIGHT	Positive	90	Positive	Negative	High	1to3	1	2	50	15	T1c	0	Ductal	ChemoEndo	ERpHER2nLNp	ERpHER2nLNp_ChemoEndo		2198	0	2603	0	2198	0	1174	0	10	Rest	LumA	LumA	32.7957	2.69558	37.6977	2.53426	Intermediate	Low/Intermediate	Endo	NoCT	LumA	LumA	c025	Intermediate	Low/Intermediate	Endo	NoCT	Positive	Positive	Low	G2	Negative	HER2nERp	HER2nERn	Negative
S006043.l.r.m.c.lib.g.k2.a.t	StringTie	TRUE	FALSE	TRUE	S006043.l.r.m.c.lib.g	S006043.l.r.m.c.lib	S006043.l.r	S006043	C003260	Q003227	0.345819	29239479	30429920	40876426	41462443	54T1S6B1S53T1S	SN587	Pool0253	dUTP	AD006	48	7.61067	128.6	373		OP	2014	IncaDiagnosisDate	21	6	48		Invasive cancer	LEFT	Positive	85	Negative	Negative	High	N0	0	3	75	23	T2	1	Ductal_Lobular	Endo	ERpHER2nLNn	ERpHER2nLNn_Endo	ERpHER2nLNn_Endo_50	2255	0	2610	0	2255	0	1181	0	13	Rest	LumB	LumB	69.057	1.55995	73.959	1.4503	High	High	ChemoEndo	ChemoEndo	LumB	LumB	c070	High	High	ChemoEndo	ChemoEndo	Positive	Positive	High	G3	Negative	HER2nERp	HER2nERn	Negative
S006044.l.r.m.c.lib.g.k2.a.t	StringTie	TRUE	FALSE	TRUE	S006044.l.r.m.c.lib.g	S006044.l.r.m.c.lib	S006044.l.r	S006044	C003259	Q003215	0.317468	27920182	29168440	38871803	39022749	54T1S6B1S53T1S	SN587	Pool0253	dUTP	AD005	48	8.68742	114.7	373		OP	2014	IncaDiagnosisDate	15	7	52		Invasive cancer	LEFT	Positive	95	Positive	Negative	Low	1to3	1	2	60	41	T2	1	Ductal_Lobular	ChemoEndo	ERpHER2nLNp	ERpHER2nLNp_ChemoEndo	ERpHER2nLNp_ChemoEndo_50	1843	0	2605	0	1843	0	1176	0	1	Rest	LumA	LumA	22.2888	2.93189	27.1909	2.76265	Intermediate	Low/Intermediate	Endo	NoCT	LumA	LumA	c020	Intermediate	Low/Intermediate	Endo	NoCT	Positive	Positive	Low	G1	Negative	HER2nERp	HER2nERn	Negative
S006045.l.r.m.c.lib.g.k2.a.t	StringTie	TRUE	FALSE	TRUE	S006045.l.r.m.c.lib.g	S006045.l.r.m.c.lib	S006045.l.r	S006045	C003258	Q003230	0.227179	27871998	29145039	38068909	39584651	54T1S6B1S53T1S	SN587	Pool0253	dUTP	AD004	48	9.43108	271.3	373		OP	2014	IncaDiagnosisDate	26	6	90		Invasive cancer	RIGHT	Positive	95	Positive	Negative	Low	SubMicroMet	0	2	85	12	T1c	0	Ductal	Endo	ERpHER2nLNn	ERpHER2nLNn_Endo	ERpHER2nLNn_Endo_50	1979	0	2615	0	1979	0	1186	0	2	Rest	LumA	LumA	22.8427	2.95688	27.7447	2.78798	Low	Low/Intermediate	Endo	NoCT	LumA	LumA	c025	Low	Low/Intermediate	Endo	NoCT	Positive	Positive	Low	G1	Negative	HER2nERp	HER2nERn	Negative
S006046.l.r.m.c.lib.g.k2.a.t	StringTie	TRUE	FALSE	TRUE	S006046.l.r.m.c.lib.g	S006046.l.r.m.c.lib	S006046.l.r	S006046	C003257	Q003216	0.305051	29529312	30926015	41221931	42043198	54T1S6B1S53T1S	SN587	Pool0253	dUTP	AD003	48	8.88668	276.6	373		OP	2014	IncaDiagnosisDate	17	5	112		Invasive cancer	RIGHT	Negative	0	Negative	Positive	High	N0	0	3	60	36	T2	1	Ductal	ImmuChemo	HER2pERn	HER2pERn_ImmuChemo		2361	0	2605	0	2361	0	1176	0	11	Rest	Her2	Her2	74.2777	1.37173	79.1797	1.26936	High	High	ChemoEndo	ChemoEndo	Her2	Her2	c090	High	High	ChemoEndo	ChemoEndo	Negative	Negative	High	G3	Positive	HER2pERp	HER2pERn	Positive
S006047.l.r.m.c.lib.g.k2.a.t	StringTie	TRUE	FALSE	TRUE	S006047.l.r.m.c.lib.g	S006047.l.r.m.c.lib	S006047.l.r	S006047	C003256	Q003228	0.236153	28397891	29585732	39915469	41834735	54T1S6B1S53T1S	SN587	Pool0253	dUTP	AD002	48	8.79309	99.89	373		OP	2014	IncaDiagnosisDate	20	7	52		Invasive cancer	RIGHT	Positive	95	Negative	Positive	Low	N0	0	2	80	25	T2	1	Ductal	Endo	HER2pERp			2105	0	2610	0	2105	0	1181	0	2	Rest	LumB	LumB	54.4965	1.99027	59.3986	1.84549	Intermediate	Low/Intermediate	ChemoEndo	ChemoEndo	LumB	LumB	c050	Intermediate	Low/Intermediate	ChemoEndo	ChemoEndo	Positive	Positive	Low	G2	Positive	HER2pERp	HER2nERn	Positive
S006049.l.r.m.c.lib.g.k2.a.t	StringTie	FALSE	FALSE	TRUE	S006049.l.r.m.c.lib.g	S006049.l.r.m.c.lib	S006049.l.r	S006049	C003255	Q003225	0.213648	25780530	27218570	34936918	35482839	54T1S6B1S53T1S	SN587	Pool0253	dUTP	AD016	48	8.09575	37.68	373		OP	2014	IncaDiagnosisDate	21	2		Invasive cancer		RIGHT									70				Other					209	0	1484	1	209	0	1175	0	NA	Rest	LumA	LumA	22.4188	2.9895	27.3208	2.82126					LumA	LumA	c015					Positive	Negative	Low	G1	Negative	HER2nERp	HER2nERn	Negative
S006050.l.r.m.c.lib.g.k2.a.t	StringTie	FALSE	FALSE	TRUE	S006050.l.r.m.c.lib.g	S006050.l.r.m.c.lib	S006050.l.r	S006050	C003254	Q003225	0.244081	27532477	28774690	38361176	38752788	54T1S6B1S53T1S	SN587	Pool0253	dUTP	AD015	48	9.34033	131.9	373		OP	2014	IncaDiagnosisDate	21	2	86	Invasive cancer		LEFT	Positive	95	Positive	Negative					70				Ductal					209	0	1484	1	209	0	1175	0	NA	Rest	LumB	LumB	59.6057	2.16262	64.5077	2.0493					LumA	LumB	c065					Positive	Positive	High	G3	Negative	HER2nERp	HER2nERn	Negative
S006051.l.r.m.c.lib.g.k2.a.t	StringTie	TRUE	FALSE	TRUE	S006051.l.r.m.c.lib.g	S006051.l.r.m.c.lib	S006051.l.r	S006051	C003253	Q003218	0.241161	30550613	31894820	40624476	40806605	54T1S6B1S53T1S	SN587	Pool0253	dUTP	AD014	48	9.08164	285.7	373		OP	2014	IncaDiagnosisDate	15	1	65		Invasive cancer	RIGHT	Positive	100	Negative	Negative	High	N0	0	3	65	16	T1c	0	Ductal	ChemoEndo	ERpHER2nLNn	ERpHER2nLNn_ChemoEndo	ERpHER2nLNn_ChemoEndo_50	2407	0	2597	0	2407	0	1168	0	8	Rest	LumB	LumB	69.2253	1.72446	74.1273	1.62545	High	High	ChemoEndo	ChemoEndo	LumB	LumB	c075	High	High	ChemoEndo	ChemoEndo	Positive	Negative	High	G3	Negative	HER2nERp	HER2nERn	Negative
S006052.l.r.m.c.lib.g.k2.a.t	StringTie	TRUE	FALSE	TRUE	S006052.l.r.m.c.lib.g	S006052.l.r.m.c.lib	S006052.l.r	S006052	C003252	Q003220	0.301169	25926373	27114634	38953284	39153601	54T1S6B1S53T1S	SN587	Pool0253	dUTP	AD013	48	8.9983	111	373		OP	2014	IncaDiagnosisDate	22	1	62		Invasive cancer	RIGHT	Positive	100	Positive	Negative	Low	1to3	1	2	65	19	T1c	0	Ductal	Endo	ERpHER2nLNp	ERpHER2nLNp_Endo	ERpHER2nLNp_Endo_50	1856	0	2604	0	1856	0	1175	0	13	Rest	LumA	LumA	44.2514	2.83073	49.1534	2.70585	High	High	ChemoEndo	ChemoEndo	LumA	LumA	c025	Intermediate	Low/Intermediate	Endo	NoCT	Positive	Positive	Low	G2	Negative	HER2nERp	HER2nERn	Negative
S006053.l.r.m.c.lib.g.k2.a.t	StringTie	TRUE	FALSE	TRUE	S006053.l.r.m.c.lib.g	S006053.l.r.m.c.lib	S006053.l.r	S006053	C003251	Q003224	0.283202	35488761	37016138	43951197	44308192	54T1S6B1S53T1S	SN587	Pool0253	dUTP	AD012	48	9.34885	235.4	374		OP	2014	IncaDiagnosisDate	35	1	27		Invasive cancer	LEFT	Positive	90	Positive	Negative	High	N0	0	3	70	40	T2	1	Ductal	Endo	ERpHER2nLNn	ERpHER2nLNn_Endo	ERpHER2nLNn_Endo_50	1671	1	2617	0	1671	1	1188	0	5	Rest	LumB	LumB	53.2636	1.99254	58.1656	1.84814	Intermediate	Low/Intermediate	ChemoEndo	ChemoEndo	LumA	LumB	c060	High	High	ChemoEndo	ChemoEndo	Positive	Positive	High	G2	Negative	HER2nERp	HER2nERn	Negative
S006054.l.r.lib.g.k2.a.t	StringTie	TRUE	FALSE	TRUE	S006054.l.r.lib.g	S006054.l.r.lib	S006054.l.r	S006054	C003250	Q003207	0.34189	29416368	31957257	33242080	33419272	75T1S6B75T1S	NS500281	Pool0517	NeoPrep	AD005	237	7.0149	8.262	374		CoreBiopsy	2014	IncaDiagnosisDate	13	1		Invasive cancer		RIGHT	Positive	90	Positive	Negative	High	4toX	1		45	70	T3	1	Lobular	ChemoEndo	ERpHER2nLNp	ERpHER2nLNp_ChemoEndo		2001	0	2595	0	2001	0	1166	0	NA	Rest	unclassified	unclassified	37.0884	2.5399	41.9905	2.37993	High	High			Her2	Basal	c005	High	High			Negative	Negative	Low	G1	Negative	HER2nERp	HER2nERn	Negative
S006055.l2.r.lib.g.k2.a.t	StringTie	TRUE	FALSE	TRUE	S006055.l2.r.lib.g	S006055.l2.r.lib	S006055.l2.r	S006055	C003249	Q003222	0.344147	36800580	40721355	43000871	43303000	75T1S6B75T1S	NS500281	Pool0467	NeoPrep	AD025	187	7.90186	8.47	432		OP	2014	IncaDiagnosisDate	22	1	67		Invasive cancer	RIGHT	Positive	100	Negative	Negative	High	4toX	1	3	70	22	T2	1	Lobular	ChemoEndo	ERpHER2nLNp	ERpHER2nLNp_ChemoEndo	ERpHER2nLNp_ChemoEndo_50	1421	1	1609	1	1421	1	1175	0	9	Rest	LumA	LumA	31.6587	2.68013	36.5607	2.51498	High	High	ChemoEndo	ChemoEndo	LumA	LumA	c005	High	High	ChemoEndo	ChemoEndo	Positive	Negative	Low	G1	Negative	HER2nERp	HER2nERn	Negative
S006056.l.r.m.c.lib.g.k2.a.t	StringTie	FALSE	FALSE	FALSE	S006056.l.r.m.c.lib.g	S006056.l.r.m.c.lib	S006056.l.r	S006056	C005564	Q005513	0.256527	28129482	29596019	37577968	38017081	54T1S6B1S53T1S	SN587	Pool0253	dUTP	AD011	48	9.21452	181.6	374		OP	2014	IncaDiagnosisDate	48	1	90		Invasive cancer	LEFT	Positive	99	Negative	Negative	Low	N0	0	1	65	3	T1a	0	Ductal	Endo	ERpHER2nLNn	ERpHER2nLNn_Endo	ERpHER2nLNn_Endo_50	2523	0	2630	0	2523	0	1201	0	NA	Norm15	Normal	LumA	15.7711	3.23394	20.6732	3.06278	Low	Low/Intermediate	None	NoCT	Normal	LumA	c005	Low	Low/Intermediate	None	NoCT	Negative	Negative	Low	G1	Negative	HER2nERp	HER2nERn	Negative
S006057.l.r.m.c.lib.g.k2.a.t	StringTie	TRUE	FALSE	TRUE	S006057.l.r.m.c.lib.g	S006057.l.r.m.c.lib	S006057.l.r	S006057	C003248	Q003208	0.262357	29638296	30794905	38209272	38507900	54T1S6B1S53T1S	SN587	Pool0253	dUTP	AD010	48	9.34028	165.4	374		OP	2014	IncaDiagnosisDate	21	3	58		Invasive cancer	LEFT	Positive	100	Positive		Low	1to3	1	1	50	7	T1b	0	Ductal	None				1932	0	2605	0	1932	0	1176	0	NA	Rest	LumA	LumA	20.5854	3.05914	25.4874	2.89327	Intermediate	Low/Intermediate	Endo	NoCT	LumA	LumA	c015	Low	Low/Intermediate	None	NoCT	Positive	Positive	Low	G1	Negative	HER2nERp	HER2nERn	Negative
S006058.l.r.m.c.lib.g.k2.a.t	StringTie	TRUE	FALSE	TRUE	S006058.l.r.m.c.lib.g	S006058.l.r.m.c.lib	S006058.l.r	S006058	C003247	Q003206	0.274476	24621428	25654815	32187321	32411426	54T1S6B1S53T1S	SN587	Pool0253	dUTP	AD025	48	8.83024	199.7	374		OP	2014	IncaDiagnosisDate	19	3	65		Invasive cancer	RIGHT	Positive	90	Positive		High	1to3	1	2	40	17	T1c	0	Ductal	ChemoEndo				931	1	2603	0	931	1	931	1	NA	Rest	LumB	LumB	76.71	1.52756	81.612	1.45009	High	High	ChemoEndo	ChemoEndo	LumB	LumB	c090	High	High	ChemoEndo	ChemoEndo	Positive	Negative	High	G3	Negative	HER2nERp	HER2nERn	Negative
S006059.l.r.m.c.lib.g.k2.a.t	StringTie	TRUE	FALSE	TRUE	S006059.l.r.m.c.lib.g	S006059.l.r.m.c.lib	S006059.l.r	S006059	C003246	Q003205	0.229288	29049331	30510480	36787600	36909306	54T1S6B1S53T1S	SN587	Pool0253	dUTP	AD023	48	8.88826	606.4	374		OP	2014	IncaDiagnosisDate	17	3	21		Invasive cancer	RIGHT	Negative	0	Negative	Negative	High	N0	0	3	35	21	T2	1	Other	Chemo	TNBC	TNBC_Chemo		1781	0	2601	0	1781	0	1172	0	16	Rest	Basal	Basal	78.903	1.41733	83.805	1.345	High	High	ChemoEndo	ChemoEndo	Basal	Basal	c090	High	High	ChemoEndo	ChemoEndo	Negative	Negative	High	G3	Negative	HER2nERp	HER2nERn	Negative
S006069.l.r.m.c.lib.g.k2.a.t	StringTie	TRUE	FALSE	TRUE	S006069.l.r.m.c.lib.g	S006069.l.r.m.c.lib	S006069.l.r	S006069	C003240	Q003179	0.219845	24229475	25452704	33615715	33781337	54T1S6B1S53T1S	SN587	Pool0253	dUTP	AD022	48	8.35762	59.12	374		CoreBiopsy	2014	IncaDiagnosisDate	21	0		Invasive cancer		RIGHT	Positive	95	Positive			4toX	1		55	17	T1c	0	Ductal	ChemoEndo				2018	0	2597	0	2018	0	1168	0	NA	Rest	LumA	LumA	17.429	3.12835	22.331	2.9574	High	High	ChemoEndo	ChemoEndo	LumA	LumA	c010	High	High	ChemoEndo	ChemoEndo	Positive	Positive	Low	G1	Negative	HER2nERp	HER2nERn	Negative
S006070.l.r.m.c.lib.g.k2.a.t	StringTie	TRUE	FALSE	TRUE	S006070.l.r.m.c.lib.g	S006070.l.r.m.c.lib	S006070.l.r	S006070	C003238	Q003162	0.23488	25495067	26606802	31060464	31269492	54T1S6B1S53T1S	SN587	Pool0253	dUTP	AD021	48	9.8238	797.7	374		OP	2014	IncaDiagnosisDate	35	1	265		Invasive cancer	RIGHT	Negative	0	Negative	Negative	High	N0	0	3	35	70	T3	1	Ductal	Chemo	TNBC	TNBC_Chemo		2422	0	2612	0	2422	0	1183	0	16	Rest	Basal	Basal	86.8046	1.10755	91.7066	1.07199	High	High			Basal	Basal	c090	High	High			Negative	Negative	High	G3	Negative	HER2pERp	HER2nERn	Negative
S006071.l.r.m.c.lib.g.k2.a.t	StringTie	TRUE	FALSE	TRUE	S006071.l.r.m.c.lib.g	S006071.l.r.m.c.lib	S006071.l.r	S006071	C003235	Q003163	0.238146	26167896	27882648	37740574	38300475	54T1S6B1S53T1S	SN587	Pool0253	dUTP	AD020	48	8.33858	52.41	374		OP	2014	IncaDiagnosisDate	23	5	54		Invasive cancer	RIGHT	Positive	100	Positive	Negative	High	1to3	1	3	35				Ductal	ChemoEndo	ERpHER2nLNp	ERpHER2nLNp_ChemoEndo		1903	0	2604	0	1903	0	1175	0	9	Norm15	LumA	LumA	19.0964	3.07722	23.9984	2.90571					LumA	LumA	c010					Positive	Positive	Low	G1	Negative	HER2nERp	HER2nERn	Negative
S006072.l.r2.n.lib.g.k2.a.t	StringTie	TRUE	FALSE	TRUE	S006072.l.r2.n.lib.g	S006072.l.r2.n.lib	S006072.l.r2	S006072	C003234	Q003172	0.36783	25886539	29753792	31454144	31843393	75T1S6B75T1S	NS500281	Pool0469	NeoPrep	AD014	189	8.26101	14.77	634		OP	2014	IncaDiagnosisDate	34	1	43		Invasive cancer	LEFT	Positive	100	Negative	Negative	High	N0	0	1	50	16	T1c	0	Other	Endo	ERpHER2nLNn	ERpHER2nLNn_Endo		2057	0	2611	0	2057	0	1182	0	4	Rest	LumA	LumA	30.7487	3.14182	35.6507	3.00643	Low	Low/Intermediate	None	NoCT	LumA	LumA	c015	Low	Low/Intermediate	None	NoCT	Positive	Positive	Low	G1	Negative	HER2nERp	HER2nERn	Negative
S006075.l.r.m.c.lib.g.k2.a.t	StringTie	TRUE	FALSE	TRUE	S006075.l.r.m.c.lib.g	S006075.l.r.m.c.lib	S006075.l.r	S006075	C003217	Q003182	0.300128	22826486	24010334	30471046	30756559	54T1S6B1S53T1S	SN587	Pool0253	dUTP	AD019	48	7.00876	51.4	375		OP	2014	IncaDiagnosisDate	20	7	181		Invasive cancer	RIGHT	Positive	80	Positive	Negative	Low	1to3	1	2	55	86	T3	1	Lobular	ChemoEndo	ERpHER2nLNp	ERpHER2nLNp_ChemoEndo	ERpHER2nLNp_ChemoEndo_50	1931	0	2603	0	1931	0	1174	0	15	Norm15	Normal	LumA	0.597464	1.75789	2.74782	3.00034	Low	Low/Intermediate			Normal	LumA	c005	Low	Low/Intermediate			Positive	Positive	Low	G1	Negative	HER2nERp	HER2nERn	Negative
S006076.l.r.m.c.lib.g.k2.a.t	StringTie	FALSE	FALSE	TRUE	S006076.l.r.m.c.lib.g	S006076.l.r.m.c.lib	S006076.l.r	S006076	C003243	Q003188	0.277566	29489403	30818162	37273984	37605695	54T1S6B1S53T1S	SN587	Pool0254	dUTP	AD001	51	8.49973	173.2	375		OP	2014	SamplingDate	0	5	73			RIGHT																									0	NA	Rest	Basal	Basal	90.8204	1.14254	95.7225	1.13359					Basal	Basal	c090					Negative	Negative	High	G3	Negative	HER2nERp	HER2nERn	Negative
S006077.l.r.m.c.lib.g.k2.a.t	StringTie	TRUE	FALSE	TRUE	S006077.l.r.m.c.lib.g	S006077.l.r.m.c.lib	S006077.l.r	S006077	C003216	Q003174	0.247033	27466044	29048995	35422069	35577817	54T1S6B1S53T1S	SN587	Pool0254	dUTP	AD002	51	9.51618	848.9	375		OP	2014	IncaDiagnosisDate	6	6	170		Invasive cancer	LEFT	Positive	90	Negative	Positive	High	1to3	1	3	50	13	T1c	0	Ductal	ImmuChemoEndo	HER2pERp	HER2pERp_ImmuChemoEndo		1993	0	2588	0	1993	0	1159	0	3	Rest	Her2	Her2	72.9871	1.71692	77.8892	1.63118	High	High	ChemoEndo	ChemoEndo	Her2	Her2	c085	High	High	ChemoEndo	ChemoEndo	Positive	Negative	High	G3	Positive	HER2pERp	HER2pERn	Positive
S006078.l.r.m.c.lib.g.k2.a.t	StringTie	TRUE	FALSE	TRUE	S006078.l.r.m.c.lib.g	S006078.l.r.m.c.lib	S006078.l.r	S006078	C003215	Q003196	0.35119	31243591	33650417	42086305	42471116	54T1S6B1S53T1S	SN587	Pool0254	dUTP	AD003	51	6.6449	29.89	375		OP	2014	IncaDiagnosisDate	8	5	85		Invasive cancer	LEFT	Positive	90	Negative	Positive	High	N0	0	2	75	15	T1c	0	Ductal	ImmuChemoEndo	HER2pERp	HER2pERp_ImmuChemoEndo		124	0	2589	0	124	0	1160	0	14	Rest	LumA	LumA	21.5349	3.04101	26.437	2.87339	Low	Low/Intermediate	Endo	NoCT	Normal	LumA	c005	Low	Low/Intermediate	Endo	NoCT	Positive	Negative	Low	G1	Negative	HER2nERp	HER2nERn	Negative
S006079.l.r.m.c.lib.g.k2.a.t	StringTie	TRUE	FALSE	TRUE	S006079.l.r.m.c.lib.g	S006079.l.r.m.c.lib	S006079.l.r	S006079	C003242	Q003198	0.27727	24926717	26303992	33574166	33872199	54T1S6B1S53T1S	SN587	Pool0254	dUTP	AD004	51	8.29275	54.74	375		CoreBiopsy	2014	IncaDiagnosisDate	33	2		Invasive cancer		LEFT	Positive	70	Negative	Negative	High	1to3	1		75				Ductal	ChemoEndo	ERpHER2nLNp	ERpHER2nLNp_ChemoEndo	ERpHER2nLNp_ChemoEndo_50	2063	0	2609	0	2063	0	1180	0	NA	Rest	LumB	LumB	68.149	1.53953	73.051	1.42199					Her2	LumB	c070					Positive	Negative	High	G3	Negative	HER2nERp	HER2nERn	Negative
S006080.l.r.m.c.lib.g.k2.a.t	StringTie	FALSE	FALSE	TRUE	S006080.l.r.m.c.lib.g	S006080.l.r.m.c.lib	S006080.l.r	S006080	C003239	Q003173	0.32674	26836636	28412517	35716759	35851281	54T1S6B1S53T1S	SN587	Pool0254	dUTP	AD005	51	7.99394	31.71	375		OP	2014	IncaDiagnosisDate	28	1	60		In situ only	RIGHT									50		Tis			None				2217	0	2603	0	2217	0	1174	0	NA	Norm15	Normal	LumA	0.629402	1.77161	2.91598	3.01725					Normal	LumA	c005					Positive	Positive	Low	G1	Negative	HER2nERp	HER2nERn	Negative
S006081.l.r.m.c.lib.g.k2.a.t	StringTie	TRUE	FALSE	TRUE	S006081.l.r.m.c.lib.g	S006081.l.r.m.c.lib	S006081.l.r	S006081	C003237	Q003166	0.282529	25879402	27187686	34939171	35076506	54T1S6B1S53T1S	SN587	Pool0254	dUTP	AD006	51	9.49101	269.5	375		OP	2014	IncaDiagnosisDate	27	2	83		Invasive cancer	RIGHT	Positive	90	Positive	Positive	High	N0	0	2	45	14	T1c	0	Ductal	ImmuChemoEndo	HER2pERp	HER2pERp_ImmuChemoEndo		2038	0	2603	0	2038	0	1174	0	8	Rest	Her2	Her2	44.4744	2.50712	49.3764	2.36799	Intermediate	Low/Intermediate	Endo	NoCT	Normal	Her2	c030	Low	Low/Intermediate			Positive	Negative	High	G3	Positive	HER2pERp	HER2pERn	Positive
S006082.l.r.m.c.lib.g.k2.a.t	StringTie	TRUE	FALSE	TRUE	S006082.l.r.m.c.lib.g	S006082.l.r.m.c.lib	S006082.l.r	S006082	C003236	Q003193	0.242673	28024510	29201618	37074782	37352720	54T1S6B1S53T1S	SN587	Pool0254	dUTP	AD007	51	9.16914	181.3	375		OP	2014	IncaDiagnosisDate	25	2	75		Invasive cancer	LEFT	Positive	100	Positive	Negative	Low	N0	0	1	70	12	T1c	0	Ductal	Endo	ERpHER2nLNn	ERpHER2nLNn_Endo	ERpHER2nLNn_Endo_50	2198	0	2601	0	2198	0	1172	0	10	Rest	LumA	LumA	25.7478	2.98711	30.6498	2.82268	Low	Low/Intermediate	None	NoCT	LumA	LumA	c015	Low	Low/Intermediate	None	NoCT	Positive	Positive	Low	G1	Negative	HER2nERp	HER2nERn	Negative
S006083.l.r.m2.c.lib.g.k2.a.t	StringTie	TRUE	TRUE	FALSE	S006083.l.r.m2.c.lib.g	S006083.l.r.m2.c.lib	S006083.l.r	S006083	C003233	Q003178	0.236993	23885632	25736089	28191162	28194630	75T1S6B75T1S	NS500281	Pool0589	TruSeq	AD008	301	7.79438	91.21	375		OP	2014	IncaDiagnosisDate	15	1	68		Invasive cancer	RIGHT	Positive	100	Positive	Positive	Low	N0	0	2	55	12	T1c	0	Ductal	Endo	HER2pERp			2430	0	2590	0	2430	0	1161	0	NA	Rest	LumA	LumA	24.9465	2.95791	29.8485	2.79253	Low	Low/Intermediate	Endo	NoCT	LumA	LumA	c005	Low	Low/Intermediate	Endo	NoCT	Positive	Positive	Low	G1	Negative	HER2nERp	HER2nERn	Negative
S006083.l.r.m.c.lib.g.k2.a.t	StringTie	FALSE	FALSE	FALSE	S006083.l.r.m.c.lib.g	S006083.l.r.m.c.lib	S006083.l.r	S006083	C003233	Q003178	0.239502	27818897	29422991	35156474	35903721	54T1S6B1S53T1S	SN587	Pool0254	dUTP	AD009	51	7.79438	91.21	375		OP	2014	IncaDiagnosisDate	15	1	68		Invasive cancer	RIGHT	Positive	100	Positive	Positive	Low	N0	0	2	55	12	T1c	0	Ductal	Endo	HER2pERp			2430	0	2590	0	2430	0	1161	0	NA	Rest	LumA	LumA	16.8668	3.19485	21.7688	3.02568	Low	Low/Intermediate	Endo	NoCT	LumA	LumA	c005	Low	Low/Intermediate	Endo	NoCT	Positive	Positive	Low	G1	Negative	HER2nERp	HER2nERn	Negative
S006084.l.r.m.c.lib.g.k2.a.t	StringTie	TRUE	FALSE	TRUE	S006084.l.r.m.c.lib.g	S006084.l.r.m.c.lib	S006084.l.r	S006084	C003231	Q003200	0.313862	32945990	34664065	43188741	43567079	54T1S6B1S53T1S	SN587	Pool0254	dUTP	AD010	51	8.34551	73.52	375		OP	2014	IncaDiagnosisDate	21	2	60		Invasive cancer	RIGHT	Positive	100	Positive	Negative	Low	1to3	1	1	75	9	T1b	0	Ductal	Endo	ERpHER2nLNp	ERpHER2nLNp_Endo	ERpHER2nLNp_Endo_50	1830	0	2597	0	1830	0	1168	0	1	Rest	LumA	LumA	16.1178	3.18609	21.0199	3.01528	Intermediate	Low/Intermediate	Endo	NoCT	LumA	LumA	c005	Low	Low/Intermediate	None	NoCT	Positive	Positive	Low	G1	Negative	HER2nERp	HER2nERn	Negative
S006085.l.r.m.c.lib.g.k2.a.t	StringTie	TRUE	FALSE	TRUE	S006085.l.r.m.c.lib.g	S006085.l.r.m.c.lib	S006085.l.r	S006085	C003230	Q003187	0.26611	29986183	31726389	41418208	41641433	54T1S6B1S53T1S	SN587	Pool0254	dUTP	AD011	51	8.14148	52.9	375		OP	2014	IncaDiagnosisDate	14	1	67		Invasive cancer	RIGHT	Positive	98	Positive	Negative	Low	1to3	1	2	65	20	T1c	0	Lobular	Endo	ERpHER2nLNp	ERpHER2nLNp_Endo	ERpHER2nLNp_Endo_50	2128	0	2589	0	2128	0	1160	0	15	Norm15	Normal	LumA	1.07715	2.25269	4.38772	3.25348	Low	Low/Intermediate	Endo	NoCT	Normal	LumA	c005	Low	Low/Intermediate	Endo	NoCT	Positive	Positive	Low	G1	Negative	HER2nERp	HER2nERn	Negative
S006086.l.r.m2.c.lib.g.k2.a.t	StringTie	TRUE	FALSE	TRUE	S006086.l.r.m2.c.lib.g	S006086.l.r.m2.c.lib	S006086.l.r	S006086	C003227	Q003180	0.213415	26011279	28203292	31051443	31061708	75T1S6B75T1S	NS500281	Pool0542	TruSeq	AD015	262	9.14948	262.7	376		OP	2014	IncaDiagnosisDate	28	2	81		Invasive cancer	LEFT	Positive	90	Positive	Negative	Low	1to3	1	2	55	23	T2	1	Ductal	Endo	ERpHER2nLNp	ERpHER2nLNp_Endo	ERpHER2nLNp_Endo_50	1872	0	2604	0	1872	0	1175	0	1	Rest	LumA	LumA	7.0006	3.47665	11.9019	3.30324	Low	Low/Intermediate	Endo	NoCT	LumA	LumA	c005	Low	Low/Intermediate	Endo	NoCT	Positive	Positive	Low	G1	Negative	HER2nERp	HER2pERn	Negative
S006087.l.r.m.c.lib.g.k2.a.t	StringTie	TRUE	FALSE	TRUE	S006087.l.r.m.c.lib.g	S006087.l.r.m.c.lib	S006087.l.r	S006087	C003226	Q003168	0.276859	34125327	35961760	44113347	44407345	54T1S6B1S53T1S	SN587	Pool0254	dUTP	AD013	51	8.88933	342.1	376		OP	2014	IncaDiagnosisDate	42	2	104		Invasive cancer	LEFT	Positive	80	Positive	Negative	High	N0	0	3	50	19	T1c	0	Ductal	ChemoEndo	ERpHER2nLNn	ERpHER2nLNn_ChemoEndo		2379	0	2618	0	2379	0	1189	0	6	Rest	LumA	LumA	35.7872	2.86981	40.6892	2.72585	Low	Low/Intermediate	Endo	NoCT	LumA	LumA	c005	Low	Low/Intermediate	Endo	NoCT	Positive	Positive	High	G3	Negative	HER2nERp	HER2nERn	Negative
S006088.l.r.m.c.lib.g.k2.a.t	StringTie	TRUE	FALSE	TRUE	S006088.l.r.m.c.lib.g	S006088.l.r.m.c.lib	S006088.l.r	S006088	C003225	Q003199	0.226723	27218176	32162149	34675177	34851766	75T1S6B75T1S	NS500281	Pool0319	TruSeq	AD007	69	7.21252	10.9	376		OP	2014	IncaDiagnosisDate	20	8	95		Invasive cancer	LEFT	Positive	99	Positive	Negative	Low	1to3	1	2	75	35	T2	1	Lobular	ChemoEndo	ERpHER2nLNp	ERpHER2nLNp_ChemoEndo	ERpHER2nLNp_ChemoEndo_50	473	0	1821	1	473	0	1173	0	15	Norm15	Normal	LumA	0.075764	0.433109	0.352035	1.29795	Low	Low/Intermediate	Endo	NoCT	Normal	LumA	c005	Low	Low/Intermediate	Endo	NoCT	Positive	Positive	Low	G1	Negative	HER2nERp	HER2nERn	Negative
S006089.l.r.m.c.lib.g.k2.a.t	StringTie	TRUE	FALSE	TRUE	S006089.l.r.m.c.lib.g	S006089.l.r.m.c.lib	S006089.l.r	S006089	C003185	Q003146	0.271401	22588386	24219840	36607358	36802058	54T1S6B1S53T1S	SN587	Pool0254	dUTP	AD014	51	8.80443	40.58	376		CoreBiopsy	2014	IncaDiagnosisDate	7	2	10	Invasive cancer		LEFT	Positive	85	Positive	Negative	Low				55	4	T1a	0	Ductal	ChemoEndo				2148	0	2583	0	2148	0	1337	0	NA	Rest	LumB	LumB	83.0382	1.30957	87.9402	1.24875					LumB	LumB	c090					Positive	Positive	High	G3	Positive	HER2pERp	HER2nERn	Positive
S006090.l.r.m.c.lib.g.k2.a.t	StringTie	TRUE	FALSE	TRUE	S006090.l.r.m.c.lib.g	S006090.l.r.m.c.lib	S006090.l.r	S006090	C003223	Q003177	0.236232	29227794	30480971	40172666	40565038	54T1S6B1S53T1S	SN587	Pool0254	dUTP	AD015	51	9.52213	260.6	376		OP	2014	IncaDiagnosisDate	6	1	43		Invasive cancer	RIGHT	Positive	100	Positive	Negative	High	1to3	1	3	50	21	T2	1	Ductal	None	ERpHER2nLNp			1602	1	1864	1	1587	1	1152	0	5	Rest	LumB	LumB	81.5371	1.34519	86.4392	1.28143	High	High	ChemoEndo	ChemoEndo	LumB	LumB	c090	High	High	ChemoEndo	ChemoEndo	Positive	Negative	High	G3	Negative	HER2pERp	HER2nERn	Positive
S006091.l.r.m.c.lib.g.k2.a.t	StringTie	TRUE	FALSE	TRUE	S006091.l.r.m.c.lib.g	S006091.l.r.m.c.lib	S006091.l.r	S006091	C003222	Q003183	0.264025	28377353	30000667	40307647	40484435	54T1S6B1S53T1S	SN587	Pool0254	dUTP	AD019	51	9.20219	119.6	376		OP	2014	IncaDiagnosisDate	6	1	48		Invasive cancer	RIGHT	Positive	95	Negative	Negative	Low	N0	0	3	60	21	T2	1	Ductal	ChemoEndo	ERpHER2nLNn	ERpHER2nLNn_ChemoEndo	ERpHER2nLNn_ChemoEndo_50	2195	0	2581	0	2195	0	1152	0	1	Rest	LumA	LumA	28.6104	2.88637	33.5125	2.72356	Low	Low/Intermediate	Endo	NoCT	Normal	LumA	c005	Low	Low/Intermediate	Endo	NoCT	Positive	Negative	High	G2	Negative	HER2nERp	HER2nERn	Negative
S006092.l.r.m.c.lib.g.k2.a.t	StringTie	TRUE	FALSE	TRUE	S006092.l.r.m.c.lib.g	S006092.l.r.m.c.lib	S006092.l.r	S006092	C003220	Q003181	0.394195	27873565	30041378	37143718	37441149	54T1S6B1S53T1S	SN587	Pool0254	dUTP	AD020	51	8.59085	398.2	376		OP	2014	IncaDiagnosisDate	21	3	85		Invasive cancer	RIGHT	Negative	0	Negative	Positive		N0	0	2	55	14	T1c	0	Ductal	ImmuChemo	HER2pERn	HER2pERn_ImmuChemo		1920	0	2598	0	1920	0	1169	0	12	Rest	Her2	Her2	75.3587	1.56113	80.2607	1.47931	High	High	ChemoEndo	ChemoEndo	Her2	Her2	c090	High	High	ChemoEndo	ChemoEndo	Negative	Negative	High	G3	Positive	HER2pERp	HER2pERn	Positive
S006093.l.r.m.c.lib.g.k2.a.t	StringTie	TRUE	FALSE	TRUE	S006093.l.r.m.c.lib.g	S006093.l.r.m.c.lib	S006093.l.r	S006093	C003219	Q003194	0.227421	22870677	24111151	30951209	31131002	54T1S6B1S53T1S	SN587	Pool0254	dUTP	AD021	51	8.33746	81.91	376		OP	2014	IncaDiagnosisDate	21	1			Invasive cancer	RIGHT	Positive	100	Positive	Negative	Low	N0	0	2	70	18	T1c	0	Lobular	None	ERpHER2nLNn	ERpHER2nLNn_None	ERpHER2nLNn_None_50	1826	0	2596	0	1826	0	1167	0	NA	Rest	LumA	LumA	16.2881	3.25713	21.1902	3.09203	Low	Low/Intermediate	Endo	NoCT	LumA	LumA	c005	Low	Low/Intermediate	Endo	NoCT	Positive	Positive	Low	G1	Negative	HER2nERp	HER2nERn	Negative
S006094.l.r.m.c.lib.g.k2.a.t	StringTie	TRUE	FALSE	TRUE	S006094.l.r.m.c.lib.g	S006094.l.r.m.c.lib	S006094.l.r	S006094	C003218	Q003201	0.279164	27562239	29055218	37039045	37174545	54T1S6B1S53T1S	SN587	Pool0254	dUTP	AD022	51	8.74067	54.55	376		OP	2014	IncaDiagnosisDate	19	1			Invasive cancer	LEFT	Positive	100	Positive	Negative	High	N0	0	2	75	20	T1c	0	Ductal	Endo	ERpHER2nLNn	ERpHER2nLNn_Endo	ERpHER2nLNn_Endo_50	1974	0	2462	1	1974	0	1165	0	NA	Rest	LumA	LumA	33.9161	2.56902	38.8181	2.40604	Low	Low/Intermediate	Endo	NoCT	LumA	LumA	c005	Low	Low/Intermediate	Endo	NoCT	Positive	Positive	Low	G1	Negative	HER2nERp	HER2nERn	Negative
S006102.l.r.m.c.lib.g.k2.a.t	StringTie	FALSE	FALSE	TRUE	S006102.l.r.m.c.lib.g	S006102.l.r.m.c.lib	S006102.l.r	S006102	C003204	Q003138	0.23923	27361169	28693768	36176975	36479445	54T1S6B1S53T1S	SN587	Pool0254	dUTP	AD023	51	8.93983	390.4	376		CoreBiopsy	2014	IncaDiagnosisDate	30	5		Invasive cancer		LEFT	Negative		Negative	Negative	High				45				Other		TNBC			261	0	312	1	261	0	312	1	NA	Rest	Basal	Basal	74.4513	1.42972	79.3533	1.33026					Basal	Basal	c090					Negative	Negative	High	G3	Negative	HER2nERp	HER2nERn	Negative
S006103.l.r.m.c.lib.g.k2.a.t	StringTie	TRUE	FALSE	TRUE	S006103.l.r.m.c.lib.g	S006103.l.r.m.c.lib	S006103.l.r	S006103	C003202	Q003145	0.263155	31933906	33439102	46846763	47128026	54T1S6B1S53T1S	SN587	Pool0254	dUTP	AD025	51	9.28719	132	376		OP	2014	IncaDiagnosisDate	21	5	110		Invasive cancer	RIGHT	Positive	95	Negative	Negative	Low	4toX	1	1	55	17	T1c	0	Ductal	ChemoEndo	ERpHER2nLNp	ERpHER2nLNp_ChemoEndo	ERpHER2nLNp_ChemoEndo_50	1895	0	2595	0	1895	0	1166	0	1	Rest	LumA	LumA	12.4437	3.31585	17.3457	3.14457	High	High	ChemoEndo	ChemoEndo	Normal	LumA	c005	High	High	ChemoEndo	ChemoEndo	Positive	Negative	Low	G1	Negative	HER2nERp	HER2nERn	Negative
S006104.l.r.m.c.lib.g.k2.a.t	StringTie	TRUE	FALSE	TRUE	S006104.l.r.m.c.lib.g	S006104.l.r.m.c.lib	S006104.l.r	S006104	C003199	Q003155	0.238437	30460009	31872916	40316286	40737885	54T1S6B1S53T1S	SN587	Pool0255	dUTP	AD001	51	9.64696	212.7	376		OP	2014	IncaDiagnosisDate	23	5	75		Invasive cancer	LEFT	Positive	100	Positive	Negative	Low	N0	0	1	65	12	T1c	0	Ductal	Endo	ERpHER2nLNn	ERpHER2nLNn_Endo	ERpHER2nLNn_Endo_50	1717	0	2597	0	1717	0	1168	0	2	Rest	LumA	LumA	35.2267	2.69296	40.1287	2.53933	Low	Low/Intermediate	None	NoCT	LumA	LumA	c025	Low	Low/Intermediate	None	NoCT	Positive	Positive	Low	G1	Negative	HER2nERp	HER2nERn	Negative
S006105.l.r.m.c.lib.g.k2.a.t	StringTie	TRUE	FALSE	TRUE	S006105.l.r.m.c.lib.g	S006105.l.r.m.c.lib	S006105.l.r	S006105	C003197	Q003161	0.253047	27489751	28728842	34326938	34500236	54T1S6B1S53T1S	SN587	Pool0255	dUTP	AD002	51	8.15512	363.5	377		OP	2014	IncaDiagnosisDate	28	1	120		Invasive cancer	RIGHT	Positive	100	Positive	Negative	High	4toX	1	3	85	16	T1c	0	Ductal	Endo	ERpHER2nLNp	ERpHER2nLNp_Endo	ERpHER2nLNp_Endo_50	1864	0	2598	0	1864	0	1169	0	5	Rest	LumB	LumB	57.8566	1.86806	62.7586	1.7348	High	High	ChemoEndo	ChemoEndo	LumB	LumB	c085	High	High	ChemoEndo	ChemoEndo	Positive	Positive	High	G3	Negative	HER2nERp	HER2nERn	Negative
S006106.l.r.m.c.lib.g.k2.a.t	StringTie	FALSE	FALSE	TRUE	S006106.l.r.m.c.lib.g	S006106.l.r.m.c.lib	S006106.l.r	S006106	C003195	Q003151	0.264664	32484170	34144324	41503160	41792598	54T1S6B1S53T1S	SN587	Pool0255	dUTP	AD003	51	9.76279	214.7	377		OP	2014	IncaDiagnosisDate	27	1	39		Invasive cancer	RIGHT	Positive	100	Negative	Negative	High	N0	0	3	65	12	T1c	0	Ductal	ChemoEndo	ERpHER2nLNn	ERpHER2nLNn_ChemoEndo	ERpHER2nLNn_ChemoEndo_50	1982	0	2597	0	1982	0	1168	0	5	Rest	LumB	LumB	58.3622	2.1208	63.2642	2.00013	Intermediate	Low/Intermediate	Endo	NoCT	Her2	Her2	c065	High	High	ChemoEndo	ChemoEndo	Positive	Negative	High	G3	Negative	HER2nERp	HER2pERn	Negative
S006107.l.r.m.c.lib.g.k2.a.t	StringTie	TRUE	FALSE	TRUE	S006107.l.r.m.c.lib.g	S006107.l.r.m.c.lib	S006107.l.r	S006107	C003193	Q003139	0.332996	25902178	27343785	34106170	34645884	54T1S6B1S53T1S	SN587	Pool0255	dUTP	AD004	51	8.68704	27.94	377		CoreBiopsy	2014	IncaDiagnosisDate	0	5		Invasive cancer		LEFT	Positive	100	Negative	Negative	High	1to3	1		45				Ductal	ChemoEndo	ERpHER2nLNp	ERpHER2nLNp_ChemoEndo		1655	0	2574	0	1655	0	1145	0	NA	Norm15	Normal	LumA	1.41188	2.51979	5.14321	3.3719					Normal	LumA	c005					Positive	Positive	Low	G1	Negative	HER2nERp	HER2nERn	Negative
S006108.l.r.m.c.lib.g.k2.a.t	StringTie	TRUE	FALSE	TRUE	S006108.l.r.m.c.lib.g	S006108.l.r.m.c.lib	S006108.l.r	S006108	C003319	Q003273	0.348611	22199762	23409633	28480485	28697920	54T1S6B1S53T1S	SN587	Pool0255	dUTP	AD005	51	8.16738	44.52	377		OP	2014	IncaDiagnosisDate	51	62	30		Invasive cancer	RIGHT	Positive	90	Positive	Negative	High	N0	0	2	55	18	T1c	0	Ductal	ChemoEndo	ERpHER2nLNn	ERpHER2nLNn_ChemoEndo	ERpHER2nLNn_ChemoEndo_50	1920	0	2682	0	1920	0	1253	0	9	Norm15	Normal	LumA	8.45424	3.46455	13.3563	3.2899	Low	Low/Intermediate	Endo	NoCT	Normal	LumA	c005	Low	Low/Intermediate	Endo	NoCT	Positive	Positive	Low	G1	Negative	HER2nERp	HER2nERn	Negative
S006109.l.r.m2.c.lib.g.k2.a.t	StringTie	FALSE	FALSE	FALSE	S006109.l.r.m2.c.lib.g	S006109.l.r.m2.c.lib	S006109.l.r	S006109	C003181	Q003159	0.195707	25631037	27116650	29640989	29654308	75T1S6B75T1S	NS500281	Pool0543	TruSeq	AD027	263	8.2104	170.1	377		OP	2014	IncaDiagnosisDate	11	1	50		Invasive cancer	RIGHT	Positive	100	Positive	Negative	Low	N0	0	2	75	10	T1b	0	Ductal	Endo	ERpHER2nLNn	ERpHER2nLNn_Endo	ERpHER2nLNn_Endo_50	1854	0	2581	0	1854	0	1152	0	NA	Rest	LumB	LumB	57.054	1.82333	61.9561	1.68371	Intermediate	Low/Intermediate	Endo	NoCT	LumB	LumB	c065	High	High	Endo	NoCT	Positive	Positive	High	G2	Negative	HER2nERp	HER2nERn	Negative
S006109.l.r.m.c.lib.g.k2.a.t	StringTie	TRUE	TRUE	FALSE	S006109.l.r.m.c.lib.g	S006109.l.r.m.c.lib	S006109.l.r	S006109	C003181	Q003159	0.229582	25510378	26634857	34935597	35170659	54T1S6B1S53T1S	SN587	Pool0255	dUTP	AD006	51	8.2104	170.1	377		OP	2014	IncaDiagnosisDate	11	1	50		Invasive cancer	RIGHT	Positive	100	Positive	Negative	Low	N0	0	2	75	10	T1b	0	Ductal	Endo	ERpHER2nLNn	ERpHER2nLNn_Endo	ERpHER2nLNn_Endo_50	1854	0	2581	0	1854	0	1152	0	NA	Rest	LumB	LumB	53.0655	1.93068	57.9675	1.7809	Intermediate	Low/Intermediate	Endo	NoCT	LumB	LumB	c065	High	High	Endo	NoCT	Positive	Positive	High	G3	Negative	HER2nERp	HER2nERn	Negative
S006110.l.r.m.c.lib.g.k2.a.t	StringTie	TRUE	FALSE	TRUE	S006110.l.r.m.c.lib.g	S006110.l.r.m.c.lib	S006110.l.r	S006110	C003213	Q003165	0.304781	28139497	29461523	39588425	39907453	54T1S6B1S53T1S	SN587	Pool0255	dUTP	AD007	51	8.82731	169	377		OP	2014	IncaDiagnosisDate	15	5	61		Invasive cancer	LEFT	Positive	95	Positive	Negative	High	N0	0	3	40	28	T2	1	Ductal	ChemoEndo	ERpHER2nLNn	ERpHER2nLNn_ChemoEndo		1932	0	2589	0	1932	0	1160	0	12	Rest	Normal	unclassified	31.7039	2.84528	36.6059	2.68753	Low	Low/Intermediate			Normal	LumA	c040	Intermediate	Low/Intermediate	Endo	NoCT	Positive	Positive	High	G3	Negative	HER2nERp	HER2nERn	Negative
S006111.l.r.m.c.lib.g.k2.a.t	StringTie	TRUE	FALSE	TRUE	S006111.l.r.m.c.lib.g	S006111.l.r.m.c.lib	S006111.l.r	S006111	C003203	Q003149	0.279551	26141222	27515540	34290975	35246698	54T1S6B1S53T1S	SN587	Pool0255	dUTP	AD009	51	7.276	111	377		OP	2014	IncaDiagnosisDate	55	1	145		Invasive cancer	LEFT	Positive	70	Negative	Negative	High	4toX	1		60	38	T2	1	Lobular	ChemoEndo	ERpHER2nLNp	ERpHER2nLNp_ChemoEndo	ERpHER2nLNp_ChemoEndo_50	418	0	442	1	418	0	442	1	NA	Rest	unclassified	unclassified	42.5722	2.65392	47.4743	2.51742	High	High	ChemoEndo	ChemoEndo	Normal	LumA	c020	High	High	ChemoEndo	ChemoEndo	Positive	Negative	High	G2	Negative	HER2nERp	HER2nERn	Negative
S006112.l.r.m.c.lib.g.k2.a.t	StringTie	TRUE	FALSE	TRUE	S006112.l.r.m.c.lib.g	S006112.l.r.m.c.lib	S006112.l.r	S006112	C003196	Q003136	0.330332	41235910	43392499	53196861	53574919	54T1S6B1S53T1S	SN587	Pool0255	dUTP	AD010	51	9.20057	48.31	377		CoreBiopsy	2014	IncaDiagnosisDate	6	1	70	Invasive cancer		RIGHT	Positive	100	Positive	Negative	High				40				Ductal	ChemoEndo				2323	0	2574	0	2323	0	1145	0	NA	Rest	Normal	unclassified	43.6095	2.45488	48.5115	2.30759					Normal	Her2	c065					Positive	Positive	High	G3	Negative	HER2nERp	HER2nERn	Negative
S006113.l.r.m.c.lib.g.k2.a.t	StringTie	FALSE	FALSE	TRUE	S006113.l.r.m.c.lib.g	S006113.l.r.m.c.lib	S006113.l.r	S006113	C004841	Q004808	0.257652	31279960	33272672	41460862	41756478	54T1S6B1S53T1S	SN587	Pool0255	dUTP	AD011	51	7.1907	23.45	377		OP	2013	IncaDiagnosisDate	356	1	82	Invasive cancer		LEFT	Positive	100	Positive	Negative					85	25	T2	1	Other	Endo				1811	0	2368	1	1811	0	1495	0	NA	Rest	LumA	LumA	44.6876	2.90865	49.5897	2.79176					LumA	LumA	c030					Positive	Positive	High	G2	Negative	HER2nERp	HER2nERn	Negative
S006114.l.r.m.c.lib.g.k2.a.t	StringTie	FALSE	FALSE	TRUE	S006114.l.r.m.c.lib.g	S006114.l.r.m.c.lib	S006114.l.r	S006114	C004314	Q004262	0.230167	24326866	25428797	31627311	31920222	54T1S6B1S53T1S	SN587	Pool0255	dUTP	AD012	51	7.9721	84.94	377		OP	2014	SamplingDate	0	3	34			RIGHT																									0	NA	Rest	LumA	LumA	35.4718	2.91457	40.3738	2.77227					LumA	LumA	c020					Positive	Negative	Low	G1	Negative	HER2nERp	HER2nERn	Negative
S006115.l.r.m2.c.lib.g.k2.a.t	StringTie	TRUE	TRUE	FALSE	S006115.l.r.m2.c.lib.g	S006115.l.r.m2.c.lib	S006115.l.r	S006115	C003192	Q003144	0.29682	14204146	16354125	17380815	17404345	75T1S6B75T1S	NS500281	Pool0552	TruSeq	AD027	268	9.4823	268.1	377		OP	2014	IncaDiagnosisDate	33	1	18		Invasive cancer	LEFT	Positive	90	Positive	Negative	Low	N0	0	1	55	19	T1c	0	Ductal	Endo	ERpHER2nLNn	ERpHER2nLNn_Endo	ERpHER2nLNn_Endo_50	1239	0	2601	0	1239	0	1172	0	NA	Rest	LumA	LumA	46.0461	2.28696	50.9481	2.14327	Intermediate	Low/Intermediate	Endo	NoCT	LumA	LumA	c040	Low	Low/Intermediate	None	NoCT	Positive	Positive	Low	G1	Negative	HER2nERp	HER2nERn	Negative
S006115.l.r.m.c.lib.g.k2.a.t	StringTie	FALSE	FALSE	FALSE	S006115.l.r.m.c.lib.g	S006115.l.r.m.c.lib	S006115.l.r	S006115	C003192	Q003144	0.2221	26912447	27942960	34346628	34588645	54T1S6B1S53T1S	SN587	Pool0255	dUTP	AD013	51	9.4823	268.1	377		OP	2014	IncaDiagnosisDate	33	1	18		Invasive cancer	LEFT	Positive	90	Positive	Negative	Low	N0	0	1	55	19	T1c	0	Ductal	Endo	ERpHER2nLNn	ERpHER2nLNn_Endo	ERpHER2nLNn_Endo_50	1239	0	2601	0	1239	0	1172	0	NA	Rest	LumA	LumA	32.0906	3.05752	36.9926	2.91321	Low	Low/Intermediate	None	NoCT	LumA	LumA	c025	Low	Low/Intermediate	None	NoCT	Positive	Positive	Low	G1	Negative	HER2nERp	HER2nERn	Negative
S006116.l.r.m.c.lib.g.k2.a.t	StringTie	TRUE	FALSE	TRUE	S006116.l.r.m.c.lib.g	S006116.l.r.m.c.lib	S006116.l.r	S006116	C003190	Q003137	0.296936	28650036	30005734	40089279	40305897	54T1S6B1S53T1S	SN587	Pool0255	dUTP	AD014	51	8.95352	71.08	377		CoreBiopsy	2014	IncaDiagnosisDate	25	2	5		Invasive cancer	RIGHT	Positive	90	Negative	Negative	High	1to3	1	2	45	19	T1c	0	Ductal	ChemoEndo	ERpHER2nLNp	ERpHER2nLNp_ChemoEndo		2015	0	2594	0	2015	0	1165	0	8	Rest	LumA	LumA	53.0342	2.59159	57.9362	2.4763	High	High	ChemoEndo	ChemoEndo	Her2	LumA	c075	High	High	ChemoEndo	ChemoEndo	Positive	Negative	High	G3	Positive	HER2nERp	HER2nERn	Negative
S006117.l.r.m.c.lib.g.k2.a.t	StringTie	FALSE	FALSE	TRUE	S006117.l.r.m.c.lib.g	S006117.l.r.m.c.lib	S006117.l.r	S006117	C003189	Q003154	0.343028	23710828	24959493	31833039	31947573	54T1S6B1S53T1S	SN587	Pool0283	dUTP	AD001	58	7.23887	19.51	378		OP	2014	SamplingDate	0	3	100			LEFT																									0	NA	Rest	Normal	LumA	32.0524	2.81371	36.9544	2.65503					Normal	LumA	c005					Positive	Negative	Low	G2	Positive	HER2pERp	HER2pERn	Positive
S006118.l.r.m.c.lib.g.k2.a.t	StringTie	FALSE	FALSE	TRUE	S006118.l.r.m.c.lib.g	S006118.l.r.m.c.lib	S006118.l.r	S006118	C003188	Q003142	0.257367	28639953	29989633	40108139	40458295	54T1S6B1S53T1S	SN587	Pool0255	dUTP	AD015	51	8.01462	36.25	378		OP	2014	SamplingDate	0	1	65			LEFT																									0	NA	Rest	LumA	LumA	28.3923	2.86205	33.2943	2.70305					LumA	LumA	c040					Positive	Positive	High	G2	Negative	HER2nERp	HER2nERn	Negative
S006119.l.r.m.c.lib.g.k2.a.t	StringTie	FALSE	FALSE	TRUE	S006119.l.r.m.c.lib.g	S006119.l.r.m.c.lib	S006119.l.r	S006119	C003187	Q003140	0.272948	32793243	34757701	44224405	44548647	54T1S6B1S53T1S	SN587	Pool0255	dUTP	AD027	51	8.49244	219.9	378		CoreBiopsy	2014	IncaDiagnosisDate	15	7	35	Invasive cancer		LEFT	Positive	80	Positive	Negative	Low	1to3	1		50				Ductal	ChemoEndo	ERpHER2nLNp	ERpHER2nLNp_ChemoEndo		2133	0	2581	0	2133	0	1160	0	NA	Rest	LumB	LumB	58.5425	1.86565	63.4446	1.72876					LumB	LumB	c075					Positive	Positive	High	G3	Negative	HER2nERp	HER2nERn	Negative
S006120.l.r.m.c.lib.g.k2.a.t	StringTie	FALSE	FALSE	TRUE	S006120.l.r.m.c.lib.g	S006120.l.r.m.c.lib	S006120.l.r	S006120	C003186	Q003141	0.231276	26586666	27890470	34979301	35288236	54T1S6B1S53T1S	SN587	Pool0255	dUTP	AD025	51	8.8283	59.78	378		OP	2014	IncaDiagnosisDate	28	3	60		Invasive cancer	RIGHT	Negative	0	Negative	Positive	High	1to3	1	3	50	30	T2	1	Ductal	ImmuChemo	HER2pERn	HER2pERn_ImmuChemo		1911	0	2598	0	1911	0	1352	0	NA	Norm15	Normal	LumA	4.54813	3.34455	9.29575	3.42394	Low	Low/Intermediate	Endo	NoCT	LumA	LumA	c005	Low	Low/Intermediate	Endo	NoCT	Positive	Positive	Low	G1	Negative	HER2nERp	HER2nERn	Negative
S006121.l.r.m.c.lib.g.k2.a.t	StringTie	TRUE	FALSE	TRUE	S006121.l.r.m.c.lib.g	S006121.l.r.m.c.lib	S006121.l.r	S006121	C003186	Q003141	0.229625	25930332	27109975	32556893	32733966	54T1S6B1S53T1S	SN587	Pool0255	dUTP	AD023	51	8.47584	99.9	378		OP	2014	IncaDiagnosisDate	28	3	60		Invasive cancer	RIGHT	Negative	0	Negative	Positive	High	1to3	1	3	50	30	T2	1	Ductal	ImmuChemo	HER2pERn	HER2pERn_ImmuChemo		1911	0	2598	0	1911	0	1352	0	NA	Rest	Her2	Her2	69.1573	1.82499	74.0593	1.73377	High	High	ChemoEndo	ChemoEndo	Her2	Her2	c090	High	High	ChemoEndo	ChemoEndo	Positive	Positive	High	G3	Positive	HER2pERp	HER2pERn	Positive
S006122.l.r.m2.c.lib.g.k2.a.t	StringTie	FALSE	FALSE	TRUE	S006122.l.r.m2.c.lib.g	S006122.l.r.m2.c.lib	S006122.l.r	S006122	C003186	Q003141	0.266212	33564252	34887545	41695303	41813096	54T1S6B1S53T1S	SN587	Pool0255	dUTP	AD022	51	9.50989	752.5	378	LN	OP	2014	IncaDiagnosisDate	28	3	60		Invasive cancer	RIGHT	Negative	0	Negative	Positive	High	1to3	1	3	50	30	T2	1	Ductal	ImmuChemo	HER2pERn	HER2pERn_ImmuChemo		1911	0	2598	0	1911	0	1352	0	NA	Rest	Her2	Her2	97.0876	1.05047	99.9488	0.145727	High	High	ChemoEndo	ChemoEndo	Her2	Her2	c090	High	High	ChemoEndo	ChemoEndo	Negative	Negative	High	G3	Positive	HER2pERp	HER2pERn	Positive
S006122.l.r.m.c.lib.g.k2.a.t	StringTie	FALSE	FALSE	TRUE	S006122.l.r.m.c.lib.g	S006122.l.r.m.c.lib	S006122.l.r	S006122	C003186	Q003141	0.257158	34364041	36291152	42956085	43260827	54T1S6B1S53T1S	SN587	Pool0254	dUTP	AD018	51	9.50989	752.5	378	LN	OP	2014	IncaDiagnosisDate	28	3	60		Invasive cancer	RIGHT	Negative	0	Negative	Positive	High	1to3	1	3	50	30	T2	1	Ductal	ImmuChemo	HER2pERn	HER2pERn_ImmuChemo		1911	0	2598	0	1911	0	1352	0	7	Rest	Her2	Her2	97.9097	1.02066	100	0	High	High	ChemoEndo	ChemoEndo	Her2	Her2	c090	High	High	ChemoEndo	ChemoEndo	Negative	Negative	High	G3	Positive	HER2pERp	HER2pERn	Positive
S006123.l.r.m.c.lib.g.k2.a.t	StringTie	TRUE	FALSE	TRUE	S006123.l.r.m.c.lib.g	S006123.l.r.m.c.lib	S006123.l.r	S006123	C003182	Q003160	0.197616	28778219	30072862	40599478	40803562	54T1S6B1S53T1S	SN587	Pool0255	dUTP	AD021	51	9.80682	270	378		OP	2014	IncaDiagnosisDate	6	1	52		Invasive cancer	RIGHT	Positive	95	Positive	Negative	Low	N0	0	1	75	1	T1mi	0	Ductal	None	ERpHER2nLNn	ERpHER2nLNn_None	ERpHER2nLNn_None_50	1896	0	2574	0	1896	0	1145	0	19	Rest	LumB	LumB	55.9362	1.816	60.8383	1.66865	Intermediate	Low/Intermediate			LumB	LumB	c060	Intermediate	Low/Intermediate			Positive	Positive	High	G1	Negative	HER2nERp	HER2nERn	Negative
S006125.l.r.m.c.lib.g.k2.a.t	StringTie	TRUE	FALSE	TRUE	S006125.l.r.m.c.lib.g	S006125.l.r.m.c.lib	S006125.l.r	S006125	C003177	Q003158	0.274956	25447797	26658617	36409337	36771835	54T1S6B1S53T1S	SN587	Pool0255	dUTP	AD020	51	7.62892	27.82	378		OP	2014	IncaDiagnosisDate	12	3	30		Invasive cancer	LEFT	Positive	100	Positive		Low	N0	0	2	70	15	T1c	0	Lobular	Endo				1947	0	2582	0	1947	0	1153	0	NA	Norm15	Normal	LumA	11.4936	3.41117	16.3957	3.23743	Low	Low/Intermediate	Endo	NoCT	Normal	LumA	c005	Low	Low/Intermediate	Endo	NoCT	Positive	Positive	Low	G1	Negative	HER2nERp	HER2nERn	Negative
S006142.l.r.m.c.lib.g.k2.a.t	StringTie	TRUE	FALSE	TRUE	S006142.l.r.m.c.lib.g	S006142.l.r.m.c.lib	S006142.l.r	S006142	C003174	Q003112	0.252557	33983598	35948372	46565342	47035781	54T1S6B1S53T1S	SN587	Pool0255	dUTP	AD019	51	8.32723	38.68	378		OP	2014	IncaDiagnosisDate	30	5			Invasive cancer	RIGHT	Positive		Positive	Negative	Low	SubMicroMet	0	2	55	27	T2	1	Lobular	Endo	ERpHER2nLNn	ERpHER2nLNn_Endo	ERpHER2nLNn_Endo_50	1924	0	2597	0	1924	0	1168	0	9	Rest	LumA	LumA	18.1372	3.11008	23.0392	2.94101	Low	Low/Intermediate	Endo	NoCT	LumA	LumA	c010	Low	Low/Intermediate	Endo	NoCT	Positive	Positive	Low	G1	Negative	HER2nERp	HER2nERn	Negative
S006143.l.r.m.c.lib.g.k2.a.t	StringTie	TRUE	FALSE	TRUE	S006143.l.r.m.c.lib.g	S006143.l.r.m.c.lib	S006143.l.r	S006143	C003172	Q003114	0.245046	29748214	31316372	41698332	42245747	54T1S6B1S53T1S	SN587	Pool0256	dUTP	AD008	51	9.40019	52.77	378		OP	2014	IncaDiagnosisDate	29	6	33		Invasive cancer	LEFT	Positive	100	Positive	Negative	High	N0	0	2	55	21	T2	1	Ductal	Endo	ERpHER2nLNn	ERpHER2nLNn_Endo	ERpHER2nLNn_Endo_50	2332	0	2597	0	2332	0	1168	0	15	Norm15	Normal	LumA	3.86992	3.20301	8.52969	3.40138	Low	Low/Intermediate	Endo	NoCT	Normal	LumA	c005	Low	Low/Intermediate	Endo	NoCT	Positive	Positive	Low	G1	Negative	HER2nERp	HER2nERn	Negative
S006144.l.r.m.c.lib.g.k2.a.t	StringTie	TRUE	FALSE	TRUE	S006144.l.r.m.c.lib.g	S006144.l.r.m.c.lib	S006144.l.r	S006144	C003171	Q003117	0.260911	27877336	33265807	36229025	36391272	75T1S6B75T1S	NS500281	Pool0319	TruSeq	AD008	69	8.04034	13.35	378		OP	2014	IncaDiagnosisDate	29	6	40		Invasive cancer	LEFT	Positive	100	Negative	Negative	Low	N0	0	1	60	12	T1c	0	Other	Endo	ERpHER2nLNn	ERpHER2nLNn_Endo	ERpHER2nLNn_Endo_50	1871	0	2597	0	1871	0	1168	0	14	Rest	LumA	LumA	33.2471	2.83051	38.1492	2.67987	Low	Low/Intermediate	None	NoCT	LumA	LumA	c015	Low	Low/Intermediate	None	NoCT	Positive	Negative	Low	G1	Negative	HER2nERp	HER2nERn	Negative
S006145.l.r.m.c.lib.g.k2.a.t	StringTie	TRUE	FALSE	TRUE	S006145.l.r.m.c.lib.g	S006145.l.r.m.c.lib	S006145.l.r	S006145	C003170	Q003113	0.241951	27043711	28485529	37586543	37877110	54T1S6B1S53T1S	SN587	Pool0256	dUTP	AD007	51	9.41736	211.5	379		OP	2014	IncaDiagnosisDate	27	1	51		Invasive cancer	RIGHT	Positive	90	Positive	Positive	High	N0	0	3	55	10	T1b	0	Ductal	ImmuChemoEndo	HER2pERp	HER2pERp_ImmuChemoEndo		2399	0	2590	0	2399	0	1161	0	3	Rest	Her2	Her2	81.6248	1.87626	86.5268	1.83376	High	High	Endo	NoCT	Her2	Her2	c090	High	High	Endo	NoCT	Positive	Positive	High	G3	Positive	HER2pERp	HER2pERn	Positive
S006146.l.r.m.c.lib.g.k2.a.t	StringTie	TRUE	FALSE	TRUE	S006146.l.r.m.c.lib.g	S006146.l.r.m.c.lib	S006146.l.r	S006146	C003169	Q003134	0.298578	27133514	28343190	37806155	38038828	54T1S6B1S53T1S	SN587	Pool0256	dUTP	AD006	51	8.85409	59.12	379		OP	2014	IncaDiagnosisDate	20	1			Invasive cancer	LEFT	Positive	100	Positive	Negative	Low	N0	0	1	80	13	T1c	0	Ductal	Endo	ERpHER2nLNn	ERpHER2nLNn_Endo	ERpHER2nLNn_Endo_50	1861	0	2583	0	1861	0	1154	0	1	Rest	LumA	LumA	11.6491	3.31169	16.5512	3.14128	Low	Low/Intermediate	None	NoCT	LumA	LumA	c005	Low	Low/Intermediate	None	NoCT	Positive	Positive	Low	G1	Negative	HER2nERp	HER2nERn	Negative
S006147.l.r.m.c.lib.g.k2.a.t	StringTie	TRUE	FALSE	TRUE	S006147.l.r.m.c.lib.g	S006147.l.r.m.c.lib	S006147.l.r	S006147	C003166	Q003105	0.222878	25728198	26860478	36029776	36201777	54T1S6B1S53T1S	SN587	Pool0256	dUTP	AD005	51	9.37321	419	379		OP	2014	IncaDiagnosisDate	13	1	42		Invasive cancer	LEFT	Negative	0	Negative	Negative	High	SubMicroMet	0	3	30	24	T2	1	Ductal	Chemo	TNBC	TNBC_Chemo		1044	1	1531	1	1044	1	1147	0	17	Rest	Basal	Basal	68.381	1.52261	73.2831	1.40491	High	High	ChemoEndo	ChemoEndo	Basal	Basal	c085	High	High	ChemoEndo	ChemoEndo	Negative	Negative	High	G3	Negative	HER2nERp	HER2nERn	Negative
S006148.l.r.m2.c.lib.g.k2.a.t	StringTie	TRUE	TRUE	FALSE	S006148.l.r.m2.c.lib.g	S006148.l.r.m2.c.lib	S006148.l.r	S006148	C003165	Q003108	0.213295	30266152	32585148	36265408	36278625	75T1S6B75T1S	NS500281	Pool0386	TruSeq	AD016	112	9.6674	76.76	379		OP	2014	IncaDiagnosisDate	12	1	27		Invasive cancer	LEFT	Positive	100	Positive	Negative	Low	N0	0	2	45	25	T2	1	Ductal	Endo	ERpHER2nLNn	ERpHER2nLNn_Endo		2491	0	2575	0	2491	0	1146	0	NA	Rest	LumA	LumA	21.8413	2.97359	26.7433	2.80451	Low	Low/Intermediate	Endo	NoCT	LumA	LumA	c020	Low	Low/Intermediate	Endo	NoCT	Positive	Positive	Low	G1	Negative	HER2nERp	HER2nERn	Negative
S006148.l.r.m3.c.lib.g.k2.a.t	StringTie	FALSE	FALSE	FALSE	S006148.l.r.m3.c.lib.g	S006148.l.r.m3.c.lib	S006148.l.r	S006148	C003165	Q003108	0.174866	20210321	21334246	23777000	23780671	75T1S6B75T1S	NS500281	Pool0505	TruSeq	AD005	224	9.6674	76.76	379		OP	2014	IncaDiagnosisDate	12	1	27		Invasive cancer	LEFT	Positive	100	Positive	Negative	Low	N0	0	2	45	25	T2	1	Ductal	Endo	ERpHER2nLNn	ERpHER2nLNn_Endo		2491	0	2575	0	2491	0	1146	0	NA	Rest	LumA	LumA	18.9398	3.0809	23.8419	2.90929	Low	Low/Intermediate	Endo	NoCT	LumA	LumA	c015	Low	Low/Intermediate	Endo	NoCT	Positive	Positive	Low	G1	Negative	HER2nERp	HER2nERn	Negative
S006148.l.r.m4.c.lib.g.k2.a.t	StringTie	FALSE	FALSE	FALSE	S006148.l.r.m4.c.lib.g	S006148.l.r.m4.c.lib	S006148.l.r	S006148	C003165	Q003108	0.18082	19669792	21256760	24691816	24697097	75T1S6B75T1S	NS500281	Pool0505	TruSeq	AD013	224	9.6674	76.76	379		OP	2014	IncaDiagnosisDate	12	1	27		Invasive cancer	LEFT	Positive	100	Positive	Negative	Low	N0	0	2	45	25	T2	1	Ductal	Endo	ERpHER2nLNn	ERpHER2nLNn_Endo		2491	0	2575	0	2491	0	1146	0	NA	Rest	LumA	LumA	19.4973	3.06319	24.3994	2.89377	Low	Low/Intermediate	Endo	NoCT	LumA	LumA	c015	Low	Low/Intermediate	Endo	NoCT	Positive	Positive	Low	G1	Negative	HER2nERp	HER2nERn	Negative
S006148.l.r.m5.c.lib.g.k2.a.t	StringTie	FALSE	FALSE	FALSE	S006148.l.r.m5.c.lib.g	S006148.l.r.m5.c.lib	S006148.l.r	S006148	C003165	Q003108	0.202182	18279888	19329727	22424702	22430558	75T1S6B75T1S	NS500281	Pool0505	TruSeq	AD022	224	9.6674	76.76	379		OP	2014	IncaDiagnosisDate	12	1	27		Invasive cancer	LEFT	Positive	100	Positive	Negative	Low	N0	0	2	45	25	T2	1	Ductal	Endo	ERpHER2nLNn	ERpHER2nLNn_Endo		2491	0	2575	0	2491	0	1146	0	NA	Rest	LumA	LumA	18.141	3.13287	23.043	2.96436	Low	Low/Intermediate	Endo	NoCT	LumA	LumA	c015	Low	Low/Intermediate	Endo	NoCT	Positive	Positive	Low	G1	Negative	HER2nERp	HER2nERn	Negative
S006148.l.r.m.c.lib.g.k2.a.t	StringTie	FALSE	FALSE	FALSE	S006148.l.r.m.c.lib.g	S006148.l.r.m.c.lib	S006148.l.r	S006148	C003165	Q003108	0.241925	34327716	35913990	47630567	47952021	54T1S6B1S53T1S	SN587	Pool0256	dUTP	AD004	51	9.6674	76.76	379		OP	2014	IncaDiagnosisDate	12	1	27		Invasive cancer	LEFT	Positive	100	Positive	Negative	Low	N0	0	2	45	25	T2	1	Ductal	Endo	ERpHER2nLNn	ERpHER2nLNn_Endo		2491	0	2575	0	2491	0	1146	0	NA	Rest	LumA	LumA	16.8738	3.13457	21.7758	2.96216	Low	Low/Intermediate	Endo	NoCT	LumA	LumA	c015	Low	Low/Intermediate	Endo	NoCT	Positive	Positive	Low	G1	Negative	HER2nERp	HER2nERn	Negative
S006149.l.r.m.c.lib.g.k2.a.t	StringTie	TRUE	FALSE	TRUE	S006149.l.r.m.c.lib.g	S006149.l.r.m.c.lib	S006149.l.r	S006149	C003164	Q003131	0.262094	28056852	31961885	35058440	35282482	75T1S6B75T1S	NS500281	Pool0320	TruSeq	AD018	69	7.06728	17.39	379		CoreBiopsy	2014	IncaDiagnosisDate	7	5		Invasive cancer		RIGHT	Positive	100	Positive	Positive		1to3	1		75	25	T2	1	Ductal	ImmuChemoEndo	HER2pERp	HER2pERp_ImmuChemoEndo		1796	0	2073	1	1796	0	1145	0	NA	Rest	LumB	LumB	67.4054	1.9253	72.3075	1.82849	High	High	ChemoEndo	ChemoEndo	Her2	LumB	c085	High	High	ChemoEndo	ChemoEndo	Positive	Positive	High	G3	Positive	HER2pERp	HER2nERn	Positive
S006150.l.r.m.c.lib.g.k2.a.t	StringTie	TRUE	FALSE	TRUE	S006150.l.r.m.c.lib.g	S006150.l.r.m.c.lib	S006150.l.r	S006150	C003157	Q003135	0.220053	25794963	27196178	40195790	40434379	54T1S6B1S53T1S	SN587	Pool0256	dUTP	AD003	51	9.64382	97.48	379		OP	2014	IncaDiagnosisDate	14	1	52		Invasive cancer	RIGHT	Positive	100	Positive	Negative	High	1to3	1	3	80	22	T2	1	Other	Endo	ERpHER2nLNp	ERpHER2nLNp_Endo	ERpHER2nLNp_Endo_50	1778	0	2577	0	1778	0	1148	0	4	Rest	LumA	LumA	47.9838	2.18028	52.8858	2.03181	High	High	ChemoEndo	ChemoEndo	LumA	LumA	c050	High	High	ChemoEndo	ChemoEndo	Positive	Positive	High	G1	Negative	HER2nERp	HER2nERn	Negative
S006151.l.r.m.c.lib.g.k2.a.t	StringTie	TRUE	FALSE	TRUE	S006151.l.r.m.c.lib.g	S006151.l.r.m.c.lib	S006151.l.r	S006151	C003152	Q003123	0.235339	26087900	27216946	38089594	38276320	54T1S6B1S53T1S	SN587	Pool0256	dUTP	AD002	51	9.35623	51.01	379		OP	2014	IncaDiagnosisDate	12	6	142		Invasive cancer	RIGHT	Positive	100	Positive	Negative	Low	N0	0	1	70	10	T1b	0	Ductal	Endo	ERpHER2nLNn	ERpHER2nLNn_Endo	ERpHER2nLNn_Endo_50	1908	0	2580	0	1908	0	1151	0	6	Rest	LumA	LumA	21.0827	3.00303	25.9847	2.833	Low	Low/Intermediate	None	NoCT	LumA	LumA	c015	Low	Low/Intermediate	None	NoCT	Positive	Positive	Low	G1	Negative	HER2nERp	HER2nERn	Negative
S006152.l.r.m.c.lib.g.k2.a.t	StringTie	TRUE	FALSE	TRUE	S006152.l.r.m.c.lib.g	S006152.l.r.m.c.lib	S006152.l.r	S006152	C003151	Q003120	0.19642	27792203	29103213	38710958	39297790	54T1S6B1S53T1S	SN587	Pool0256	dUTP	AD016	51	9.87274	415.9	379		OP	2014	IncaDiagnosisDate	14	5	42		Invasive cancer	RIGHT	Positive	100	Positive	Negative	Low	N0	0	1	65	40	T2	1	Ductal	Endo	ERpHER2nLNn	ERpHER2nLNn_Endo	ERpHER2nLNn_Endo_50	1952	0	2581	0	1952	0	1152	0	10	Rest	LumA	LumA	12.1557	3.34355	17.0577	3.1711	Low	Low/Intermediate	Endo	NoCT	LumA	LumA	c005	Low	Low/Intermediate	Endo	NoCT	Positive	Positive	Low	G1	Negative	HER2nERp	HER2nERn	Negative
S006153.l.r.m.c.lib.g.k2.a.t	StringTie	TRUE	FALSE	TRUE	S006153.l.r.m.c.lib.g	S006153.l.r.m.c.lib	S006153.l.r	S006153	C003150	Q003127	0.238555	28967084	30192207	36892123	37257031	54T1S6B1S53T1S	SN587	Pool0256	dUTP	AD015	51	8.97685	161.8	379		OP	2014	IncaDiagnosisDate	15	7	166		Invasive cancer	RIGHT	Positive	100	Positive	Negative	High	N0	0	2	75	6	T1b	0	Ductal	Endo	ERpHER2nLNn	ERpHER2nLNn_Endo	ERpHER2nLNn_Endo_50	1983	0	2584	0	1983	0	1155	0	4	Rest	LumA	LumA	18.34	3.11467	23.2421	2.944	Low	Low/Intermediate	None	NoCT	LumA	LumA	c020	Low	Low/Intermediate	None	NoCT	Positive	Positive	Low	G1	Negative	HER2nERp	HER2nERn	Negative
S006154.l.r.m.c.lib.g.k2.a.t	StringTie	FALSE	FALSE	TRUE	S006154.l.r.m.c.lib.g	S006154.l.r.m.c.lib	S006154.l.r	S006154	C003149	Q003129	0.255118	26398133	28114302	38193950	38422449	54T1S6B1S53T1S	SN587	Pool0256	dUTP	AD014	51	9.135	53.93	379		OP	2014	IncaDiagnosisDate	20	6	159		In situ only	LEFT						N0	0	3	75		Tis			None				1987	0	2588	0	1987	0	1342	0	NA	Rest	Her2	Her2	56.2843	1.98372	61.1864	1.85168					Her2	Her2	c060					Negative	Negative	High	G3	Positive	HER2pERp	HER2pERn	Positive
S006155.l.r.m.c.lib.g.k2.a.t	StringTie	TRUE	FALSE	TRUE	S006155.l.r.m.c.lib.g	S006155.l.r.m.c.lib	S006155.l.r	S006155	C003176	Q003106	0.285812	22596207	23723388	32963027	33104931	54T1S6B1S53T1S	SN587	Pool0256	dUTP	AD013	51	8.01818	77.73	379		CoreBiopsy	2014	IncaDiagnosisDate	19	2		Invasive cancer		RIGHT	Negative	1	Negative	Positive	High				35	1	T1mi	0	Ductal	ImmuChemoEndo	HER2pERn			1825	0	2581	0	1825	0	1152	0	NA	Rest	Her2	Her2	48.6837	2.51314	53.5857	2.38613					Her2	Her2	c055					Positive	Positive	High	G3	Positive	HER2pERp	HER2pERn	Positive
S006156.l.r.m.c.lib.g.k2.a.t	StringTie	TRUE	FALSE	TRUE	S006156.l.r.m.c.lib.g	S006156.l.r.m.c.lib	S006156.l.r	S006156	C003167	Q003107	0.227106	21862995	23740186	33578479	33837499	54T1S6B1S53T1S	SN587	Pool0256	dUTP	AD012	51	8.74475	69.5	379		OP	2014	IncaDiagnosisDate	13	2	47		Invasive cancer	RIGHT	Negative	0	Negative	Negative	High	N0	0	3	40	9	T1b	0	Ductal	None	TNBC	TNBC_None		1854	0	2575	0	1854	0	1146	0	16	Rest	Basal	Basal	70.3773	1.64347	75.2794	1.54656	High	High	ChemoEndo	ChemoEndo	Basal	Basal	c090	High	High	ChemoEndo	ChemoEndo	Negative	Negative	High	G3	Negative	HER2nERp	HER2nERn	Negative
S006157.l.r.m2.c.lib.g.k2.a.t	StringTie	TRUE	FALSE	TRUE	S006157.l.r.m2.c.lib.g	S006157.l.r.m2.c.lib	S006157.l.r	S006157	C003163	Q003110	0.243778	28622874	30044449	39337913	39541708	54T1S6B1S53T1S	SN587	Pool0257	dUTP	AD019	51	9.04936	340	380		OP	2014	IncaDiagnosisDate	27	2	30		Invasive cancer	LEFT	Positive	95	Positive	Negative	High	N0	0	3	50	20	T1c	0	Ductal	ChemoEndo	ERpHER2nLNn	ERpHER2nLNn_ChemoEndo		1863	0	2589	0	1863	0	1160	0	3	Rest	LumB	LumB	81.381	1.32049	86.283	1.2505	High	High	ChemoEndo	ChemoEndo	LumB	LumB	c090	High	High	ChemoEndo	ChemoEndo	Positive	Positive	High	G3	Negative	HER2nERp	HER2nERn	Negative
S006157.l.r.m.c.lib.g.k2.a.t	StringTie	FALSE	FALSE	TRUE	S006157.l.r.m.c.lib.g	S006157.l.r.m.c.lib	S006157.l.r	S006157	C003163	Q003110	0.252794	29968808	31598568	39560476	39766527	54T1S6B1S53T1S	SN587	Pool0256	dUTP	AD011	51	9.04936	340	380		OP	2014	IncaDiagnosisDate	27	2	30		Invasive cancer	LEFT	Positive	95	Positive	Negative	High	N0	0	3	50	20	T1c	0	Ductal	ChemoEndo	ERpHER2nLNn	ERpHER2nLNn_ChemoEndo		1863	0	2589	0	1863	0	1160	0	NA	Rest	LumB	LumB	80.0454	1.43864	84.9474	1.37443	High	High	ChemoEndo	ChemoEndo	LumB	LumB	c090	High	High	ChemoEndo	ChemoEndo	Positive	Positive	High	G3	Negative	HER2nERp	HER2nERn	Negative
S006158.l.r.m.c.lib.g.k2.a.t	StringTie	TRUE	FALSE	TRUE	S006158.l.r.m.c.lib.g	S006158.l.r.m.c.lib	S006158.l.r	S006158	C003162	Q003111	0.268272	31963506	33299567	42321945	42559698	54T1S6B1S53T1S	SN587	Pool0256	dUTP	AD010	51	9.50232	320.2	380		OP	2014	IncaDiagnosisDate	35	1	45		Invasive cancer	LEFT	Positive	90	Positive	Negative	Low	1to3	1	1	50	19	T1c	0	Ductal	ChemoEndo	ERpHER2nLNp	ERpHER2nLNp_ChemoEndo		1961	0	2596	0	1961	0	1167	0	2	Rest	LumA	LumA	30.0344	3.08398	34.9364	2.93846	Intermediate	Low/Intermediate	Endo	NoCT	LumA	LumA	c020	Intermediate	Low/Intermediate	Endo	NoCT	Positive	Positive	Low	G1	Negative	HER2nERp	HER2nERn	Negative
S006159.l.r.m.c.lib.g.k2.a.t	StringTie	TRUE	FALSE	TRUE	S006159.l.r.m.c.lib.g	S006159.l.r.m.c.lib	S006159.l.r	S006159	C003160	Q003132	0.290881	33812319	35359848	40676358	40950573	54T1S6B1S53T1S	SN587	Pool0256	dUTP	AD018	51	8.91063	246.1	380		OP	2014	IncaDiagnosisDate	39	3	45		Invasive cancer	RIGHT	Positive	99	Negative	Negative	Low	N0	0	2	80	14	T1c	0	Ductal	Endo	ERpHER2nLNn	ERpHER2nLNn_Endo	ERpHER2nLNn_Endo_50	1895	0	2602	0	1895	0	1173	0	4	Rest	LumA	LumA	18.2288	3.23867	23.1308	3.0753	Low	Low/Intermediate	Endo	NoCT	LumA	LumA	c020	Low	Low/Intermediate	Endo	NoCT	Positive	Positive	Low	G1	Negative	HER2nERp	HER2nERn	Negative
S006160.l.r.m.c.lib.g.k2.a.t	StringTie	TRUE	FALSE	TRUE	S006160.l.r.m.c.lib.g	S006160.l.r.m.c.lib	S006160.l.r	S006160	C003158	Q003116	0.250169	23678753	25272797	30489610	30734437	54T1S6B1S53T1S	SN587	Pool0256	dUTP	AD019	51	9.25064	427.4	380		OP	2014	IncaDiagnosisDate	14	3	105		Invasive cancer	LEFT	Negative	0	Negative	Negative	High	N0	0	3	55	13	T1c	0	Other	Chemo	TNBC	TNBC_Chemo		1827	0	2577	0	1827	0	1148	0	12	Rest	Basal	Basal	58.3501	1.92643	63.2521	1.79515	Intermediate	Low/Intermediate	ChemoEndo	ChemoEndo	Basal	Basal	c085	High	High	ChemoEndo	ChemoEndo	Negative	Negative	High	G3	Negative	HER2nERp	HER2nERn	Negative
S006161.l.r.m.c.lib.g.k2.a.t	StringTie	TRUE	FALSE	TRUE	S006161.l.r.m.c.lib.g	S006161.l.r.m.c.lib	S006161.l.r	S006161	C003156	Q003115	0.230074	26844857	28231312	37102493	37650072	54T1S6B1S53T1S	SN587	Pool0256	dUTP	AD020	51	8.42192	92.3	380		CoreBiopsy	2014	IncaDiagnosisDate	7	3	2	Invasive cancer		LEFT	Positive	100	Positive	Negative	High	1to3	1		55	40	T2	1	Ductal	ChemoEndo	ERpHER2nLNp	ERpHER2nLNp_ChemoEndo	ERpHER2nLNp_ChemoEndo_50	2038	0	2570	0	2038	0	1141	0	NA	Rest	LumB	LumB	60.2272	2.43141	65.1293	2.32957	High	High	ChemoEndo	ChemoEndo	LumB	LumB	c070	High	High	ChemoEndo	ChemoEndo	Positive	Positive	High	G3	Negative	HER2nERp	HER2nERn	Negative
S006162.l.r.m.c.lib.g.k2.a.t	StringTie	TRUE	FALSE	TRUE	S006162.l.r.m.c.lib.g	S006162.l.r.m.c.lib	S006162.l.r	S006162	C003155	Q003119	0.294309	30870439	32329666	40834381	41035120	54T1S6B1S53T1S	SN587	Pool0256	dUTP	AD021	51	8.5765	147.1	380		OP	2014	IncaDiagnosisDate	22	2			Invasive cancer	RIGHT	Positive	100	Positive	Negative	High	N0	0	2	65	20	T1c	0	Ductal	Endo	ERpHER2nLNn	ERpHER2nLNn_Endo	ERpHER2nLNn_Endo_50	1850	0	2584	0	1850	0	1155	0	5	Rest	LumB	LumB	51.8665	2.15774	56.7685	2.02222	Intermediate	Low/Intermediate	Endo	NoCT	LumB	LumB	c060	Intermediate	Low/Intermediate	Endo	NoCT	Positive	Positive	High	G3	Negative	HER2nERp	HER2nERn	Negative
S006163.l.r.m.c.lib.g.k2.a.t	StringTie	TRUE	FALSE	TRUE	S006163.l.r.m.c.lib.g	S006163.l.r.m.c.lib	S006163.l.r	S006163	C003154	Q003133	0.222597	30213218	31786004	40966727	41103653	54T1S6B1S53T1S	SN587	Pool0256	dUTP	AD022	51	8.70003	83.84	380		OP	2014	IncaDiagnosisDate	34	2	62		Invasive cancer	LEFT	Positive	100	Positive	Negative	Low	N0	0	1	80	15	T1c	0	Ductal	Endo	ERpHER2nLNn	ERpHER2nLNn_Endo	ERpHER2nLNn_Endo_50	2212	0	2596	0	2212	0	1167	0	10	Rest	LumA	LumA	49.711	2.17447	54.613	2.03171	Intermediate	Low/Intermediate	Endo	NoCT	LumA	LumA	c030	Low	Low/Intermediate	None	NoCT	Positive	Positive	Low	G1	Negative	HER2nERp	HER2nERn	Negative
S006164.l.r.m.c.lib.g.k2.a.t	StringTie	FALSE	FALSE	TRUE	S006164.l.r.m.c.lib.g	S006164.l.r.m.c.lib	S006164.l.r	S006164	C003153	Q003121	0.243182	26335540	27695812	35937558	36267314	54T1S6B1S53T1S	SN587	Pool0256	dUTP	AD023	51	8.94747	123.7	380		CoreBiopsy	2014	IncaDiagnosisDate	0	15				LEFT						N0	0		65					ImmuChemo				1832	0	2575	0	1832	0	1146	0	NA	Rest	Her2	Her2	79.6527	1.2589	84.5547	1.18687					Her2	Her2	c090					Negative	Negative	High	G3	Positive	HER2pERp	HER2pERn	Positive
S006173.l.r.m.c.lib.g.k2.a.t	StringTie	TRUE	FALSE	TRUE	S006173.l.r.m.c.lib.g	S006173.l.r.m.c.lib	S006173.l.r	S006173	C003187	Q003140	0.273093	28598207	30177259	40641146	40987048	54T1S6B1S53T1S	SN587	Pool0256	dUTP	AD025	51	9.81251	147	380		CoreBiopsy	2014	IncaDiagnosisDate	15	7	35	Invasive cancer		LEFT	Positive	80	Positive	Negative	Low	1to3	1		50				Ductal	ChemoEndo	ERpHER2nLNp	ERpHER2nLNp_ChemoEndo		2133	0	2581	0	2133	0	1160	0	NA	Rest	LumB	LumB	51.2537	2.54397	56.1557	2.42258					LumA	LumB	c065					Positive	Positive	High	G3	Negative	HER2nERp	HER2nERn	Negative
S006174.l.r.m.c.lib.g.k2.a.t	StringTie	TRUE	FALSE	TRUE	S006174.l.r.m.c.lib.g	S006174.l.r.m.c.lib	S006174.l.r	S006174	C003141	Q003083	0.225313	28043457	29430561	35908668	36197886	54T1S6B1S53T1S	SN587	Pool0257	dUTP	AD008	51	10	105.3	380		OP	2014	IncaDiagnosisDate	26	1			Invasive cancer	RIGHT	Positive	100	Positive	Positive	High	N0	0	3	65	12	T1c	0	Ductal	ImmuChemoEndo	HER2pERp	HER2pERp_ImmuChemoEndo		2149	0	2582	0	2149	0	1153	0	1	Rest	LumA	LumA	51.6586	2.60992	56.5606	2.49474	Intermediate	Low/Intermediate	Endo	NoCT	LumA	LumA	c055	Intermediate	Low/Intermediate	Endo	NoCT	Positive	Positive	High	G2	Positive	HER2pERp	HER2pERn	Positive
S006175.l.r.m.c.lib.g.k2.a.t	StringTie	TRUE	FALSE	TRUE	S006175.l.r.m.c.lib.g	S006175.l.r.m.c.lib	S006175.l.r	S006175	C003137	Q003078	0.269522	26255767	27886611	35344512	35553241	54T1S6B1S53T1S	SN587	Pool0257	dUTP	AD007	51	7.24794	21.75	380		OP	2014	IncaDiagnosisDate	28	6	35		Invasive cancer	RIGHT	Positive	90	Negative	Negative	Low	N0	0	2	55	12	T1c	0	Lobular	Endo	ERpHER2nLNn	ERpHER2nLNn_Endo	ERpHER2nLNn_Endo_50	393	0	2589	0	393	0	1160	0	14	Rest	Normal	LumA	3.41288	3.1409	7.97833	3.44773	Low	Low/Intermediate	Endo	NoCT	Normal	LumA	c005	Low	Low/Intermediate	Endo	NoCT	Positive	Positive	Low	G1	Negative	HER2nERp	HER2nERn	Negative
S006176.l.r.m.c.lib.g.k2.a.t	StringTie	TRUE	FALSE	TRUE	S006176.l.r.m.c.lib.g	S006176.l.r.m.c.lib	S006176.l.r	S006176	C003135	Q003098	0.272524	32408494	33858469	42760738	42921334	54T1S6B1S53T1S	SN587	Pool0257	dUTP	AD006	51	9.05444	216.3	380		OP	2014	IncaDiagnosisDate	18	1	45		Invasive cancer	RIGHT	Positive	98	Positive	Negative	Low	N0	0	1	80	15	T1c	0	Ductal	Endo	ERpHER2nLNn	ERpHER2nLNn_Endo	ERpHER2nLNn_Endo_50	1797	0	2574	0	1797	0	1145	0	13	Rest	LumA	LumA	37.6341	2.85019	42.5362	2.71058	Low	Low/Intermediate	None	NoCT	LumA	LumA	c020	Low	Low/Intermediate	None	NoCT	Positive	Positive	Low	G1	Negative	HER2nERp	HER2nERn	Negative
S006177.l.r.m.c.lib.g.k2.a.t	StringTie	TRUE	FALSE	TRUE	S006177.l.r.m.c.lib.g	S006177.l.r.m.c.lib	S006177.l.r	S006177	C003134	Q003080	0.271234	31181970	32636000	39986537	40210831	54T1S6B1S53T1S	SN587	Pool0257	dUTP	AD005	51	8.44672	321.8	381		OP	2014	IncaDiagnosisDate	48	1	85		Invasive cancer	LEFT	Positive	95	Positive	Negative	Low	4toX	1	3	60	23	T2	1	Ductal	ChemoEndo	ERpHER2nLNp	ERpHER2nLNp_ChemoEndo	ERpHER2nLNp_ChemoEndo_50	1682	0	2604	0	1682	0	1175	0	10	Rest	LumB	LumB	62.6689	1.87106	67.571	1.74773	High	High	ChemoEndo	ChemoEndo	LumB	LumB	c070	High	High	ChemoEndo	ChemoEndo	Positive	Positive	High	G3	Negative	HER2nERp	HER2nERn	Negative
S006178.l.r.m.c.lib.g.k2.a.t	StringTie	TRUE	FALSE	TRUE	S006178.l.r.m.c.lib.g	S006178.l.r.m.c.lib	S006178.l.r	S006178	C003128	Q003093	0.279679	35645290	37266565	44688499	45009680	54T1S6B1S53T1S	SN587	Pool0257	dUTP	AD004	51	8.20863	318.2	381		OP	2014	IncaDiagnosisDate	40	1	40		Invasive cancer	RIGHT	Positive	100	Positive	Negative	High	1to3	1	2	70	10	T1b	0	Ductal	Endo	ERpHER2nLNp	ERpHER2nLNp_Endo	ERpHER2nLNp_Endo_50	1869	0	2596	0	1869	0	1167	0	13	Rest	LumB	LumB	69.803	1.63372	74.705	1.52471	High	High	Endo	NoCT	LumB	LumB	c075	High	High	Endo	NoCT	Positive	Positive	High	G3	Negative	HER2nERp	HER2nERn	Negative
S006179.l.r.m.c.lib.g.k2.a.t	StringTie	TRUE	FALSE	TRUE	S006179.l.r.m.c.lib.g	S006179.l.r.m.c.lib	S006179.l.r	S006179	C003122	Q003084	0.23134	25828296	27144762	36333071	36560092	54T1S6B1S53T1S	SN587	Pool0257	dUTP	AD003	51	8.82011	127.7	381		CoreBiopsy	2014	IncaDiagnosisDate	0	5	5	Invasive cancer		LEFT	Positive	100	Positive	Negative	Low	1to3	1		65	12	T1c	0	Ductal	ChemoEndo	ERpHER2nLNp	ERpHER2nLNp_ChemoEndo	ERpHER2nLNp_ChemoEndo_50	1847	0	2560	0	1847	0	1131	0	NA	Rest	LumA	LumA	49.5064	2.73793	54.4084	2.62078	High	High	ChemoEndo	ChemoEndo	LumA	LumA	c050	High	High	ChemoEndo	ChemoEndo	Positive	Positive	High	G3	Positive	HER2pERp	HER2pERn	Positive
S006180.l.r.m.c.lib.g.k2.a.t	StringTie	TRUE	FALSE	TRUE	S006180.l.r.m.c.lib.g	S006180.l.r.m.c.lib	S006180.l.r	S006180	C003111	Q003100	0.273601	25531346	26849849	33989307	34152735	54T1S6B1S53T1S	SN587	Pool0257	dUTP	AD002	51	7.28555	54.73	381		OP	2014	IncaDiagnosisDate	15	5	35		Invasive cancer	LEFT	Positive	95	Negative	Positive	High	N0	0	3	80	25	T2	1	Ductal	ImmuChemoEndo	HER2pERp	HER2pERp_ImmuChemoEndo		2043	0	2575	0	2043	0	1146	0	12	Rest	Basal	Basal	52.2258	2.47886	57.1278	2.35856	Intermediate	Low/Intermediate	ChemoEndo	ChemoEndo	Basal	Basal	c055	Intermediate	Low/Intermediate	ChemoEndo	ChemoEndo	Negative	Negative	High	G3	Positive	HER2pERp	HER2pERn	Positive
S006181.l.r.m.c.lib.g.k2.a.t	StringTie	TRUE	FALSE	TRUE	S006181.l.r.m.c.lib.g	S006181.l.r.m.c.lib	S006181.l.r	S006181	C003110	Q003074	0.338853	24723189	26014713	33256281	33431024	54T1S6B1S53T1S	SN587	Pool0257	dUTP	AD016	51	8.28158	193.4	381		OP	2014	IncaDiagnosisDate	15	5	85		Invasive cancer	RIGHT	Positive	100	Negative	Positive	High	N0	0	3	50	18	T1c	0	Ductal	ImmuChemoEndo	HER2pERp	HER2pERp_ImmuChemoEndo		2041	0	2575	0	2041	0	1146	0	5	Rest	unclassified	unclassified	59.4587	2.1659	64.3608	2.05426	Intermediate	Low/Intermediate			Her2	Her2	c085	High	High	ChemoEndo	ChemoEndo	Positive	Negative	High	G3	Positive	HER2pERp	HER2pERn	Positive
S006182.l.r.m.c.lib.g.k2.a.t	StringTie	TRUE	FALSE	TRUE	S006182.l.r.m.c.lib.g	S006182.l.r.m.c.lib	S006182.l.r	S006182	C003109	Q003103	0.227302	26448072	27739662	36313832	36605964	54T1S6B1S53T1S	SN587	Pool0257	dUTP	AD015	51	7.78308	44.7	381		OP	2014	IncaDiagnosisDate	17	5	74		Invasive cancer	RIGHT	Positive	100	Positive	Negative	Low	1to3	1	1	85	26	T2	1	Ductal	Endo	ERpHER2nLNp	ERpHER2nLNp_Endo	ERpHER2nLNp_Endo_50	171	0	1200	1	171	0	1017	0	2	Rest	LumA	LumA	31.1052	2.85989	36.0072	2.70417	Intermediate	Low/Intermediate	Endo	NoCT	LumA	LumA	c030	Intermediate	Low/Intermediate	Endo	NoCT	Positive	Positive	High	G1	Negative	HER2nERp	HER2nERn	Negative
S006184.l.r.m.c.lib.g.k2.a.t	StringTie	TRUE	FALSE	TRUE	S006184.l.r.m.c.lib.g	S006184.l.r.m.c.lib	S006184.l.r	S006184	C003113	Q003072	0.238056	27308189	28527931	36176580	36309403	54T1S6B1S53T1S	SN587	Pool0257	dUTP	AD014	51	8.90404	113.8	381		OP	2014	IncaDiagnosisDate	19	7	37		Invasive cancer	LEFT	Positive	90	Positive	Positive	Low	N0	0	2	50	1	T1mi	0	Ductal	ImmuChemoEndo	HER2pERp	HER2pERp_ImmuChemoEndo		2169	0	2363	1	2169	0	1152	0	8	Rest	unclassified	unclassified	67.87	1.89774	72.772	1.79862	High	High			Her2	Her2	c090	High	High			Positive	Positive	High	G3	Positive	HER2pERp	HER2pERn	Positive
S006185.l.r.m.c.lib.g.k2.a.t	StringTie	TRUE	FALSE	TRUE	S006185.l.r.m.c.lib.g	S006185.l.r.m.c.lib	S006185.l.r	S006185	C003145	Q003104	0.257271	26622617	27776850	33542807	33680949	54T1S6B1S53T1S	SN587	Pool0257	dUTP	AD013	51	8.30622	689.7	381		OP	2014	IncaDiagnosisDate	51	1			Invasive cancer	RIGHT	Positive	100	Negative	Negative		N0	0	2	85	15	T1c	0	Ductal	Endo	ERpHER2nLNn	ERpHER2nLNn_Endo	ERpHER2nLNn_Endo_50	1211	0	1260	1	1211	0	1077	0	4	Rest	LumA	LumA	36.9243	2.69523	41.8263	2.54601	Low	Low/Intermediate	Endo	NoCT	LumA	LumA	c030	Low	Low/Intermediate	Endo	NoCT	Positive	Negative	Low	G1	Negative	HER2nERp	HER2pERn	Negative
S006186.l.r.m2.c.lib.g.k2.a.t	StringTie	TRUE	FALSE	TRUE	S006186.l.r.m2.c.lib.g	S006186.l.r.m2.c.lib	S006186.l.r	S006186	C003138	Q003088	0.30805	39134575	41595343	50869503	51050196	75T1S6B75T1S	NS500281	Pool0288	dUTP	AD014	59	8.6	153.5	381		OP	2014	IncaDiagnosisDate	22	1	61		Invasive cancer	LEFT	Positive	98	Positive	Negative	Low	N0	0	3	70	45	T2	1	Lobular	Endo	ERpHER2nLNn	ERpHER2nLNn_Endo	ERpHER2nLNn_Endo_50	2384	0	2576	0	2384	0	1147	0	13	Rest	LumA	LumA	49.6281	2.08011	54.5302	1.92943	Intermediate	Low/Intermediate	Endo	NoCT	LumA	LumA	c050	Intermediate	Low/Intermediate	Endo	NoCT	Positive	Positive	Low	G2	Positive	HER2nERp	HER2nERn	Negative
S006187.l.r.m.c.lib.g.k2.a.t	StringTie	TRUE	FALSE	TRUE	S006187.l.r.m.c.lib.g	S006187.l.r.m.c.lib	S006187.l.r	S006187	C003136	Q003092	0.239428	24062300	25456778	32119366	32359627	54T1S6B1S53T1S	SN587	Pool0257	dUTP	AD012	51	8.4925	53.82	381		OP	2014	IncaDiagnosisDate	19	2	47		Invasive cancer	LEFT	Positive	100	Positive	Negative	Low	N0	0	2	70	28	T2	1	Ductal	Endo	ERpHER2nLNn	ERpHER2nLNn_Endo	ERpHER2nLNn_Endo_50	1840	0	2574	0	1840	0	1145	0	15	Norm15	Normal	LumA	6.51051	3.43649	11.3849	3.31665	Low	Low/Intermediate	Endo	NoCT	Normal	LumA	c005	Low	Low/Intermediate	Endo	NoCT	Positive	Positive	Low	G1	Negative	HER2nERp	HER2pERn	Negative
S006188.l.r.m.c.lib.g.k2.a.t	StringTie	TRUE	FALSE	TRUE	S006188.l.r.m.c.lib.g	S006188.l.r.m.c.lib	S006188.l.r	S006188	C003133	Q003101	0.270887	26423127	27967506	36033324	36215598	54T1S6B1S53T1S	SN587	Pool0257	dUTP	AD011	51	8.00153	27.08	381		OP	2014	IncaDiagnosisDate	33	3	22		Invasive cancer	LEFT									80	20	T1c	0	Ductal	Endo				1792	0	1854	1	1792	0	1160	0	NA	Rest	LumB	LumB	54.1528	2.84143	59.0548	2.73666					LumB	LumB	c060					Positive	Negative	High	G3	Negative	HER2pERp	HER2nERn	Positive
S006189.l.r.m.c.lib.g.k2.a.t	StringTie	TRUE	FALSE	TRUE	S006189.l.r.m.c.lib.g	S006189.l.r.m.c.lib	S006189.l.r	S006189	C003132	Q003099	0.222929	30908815	32393274	39015401	39165900	54T1S6B1S53T1S	SN587	Pool0257	dUTP	AD010	51	9.07759	396.6	382		OP	2014	IncaDiagnosisDate	35	1	26		Invasive cancer	RIGHT	Positive	100	Positive	Negative	High	N0	0	2	80	17	T1c	0	Ductal	Endo	ERpHER2nLNn	ERpHER2nLNn_Endo	ERpHER2nLNn_Endo_50	2240	0	2589	0	2240	0	1160	0	5	Rest	LumB	LumB	78.4468	1.39079	83.3489	1.30905	High	High	ChemoEndo	ChemoEndo	LumB	LumB	c090	High	High	ChemoEndo	ChemoEndo	Positive	Positive	High	G3	Positive	HER2pERp	HER2pERn	Positive
S006190.l.r.m.c.lib.g.k2.a.t	StringTie	TRUE	FALSE	TRUE	S006190.l.r.m.c.lib.g	S006190.l.r.m.c.lib	S006190.l.r	S006190	C003127	Q003086	0.258414	24929882	26322722	33290814	33487103	54T1S6B1S53T1S	SN587	Pool0257	dUTP	AD027	51	7.60263	41.02	382		OP	2014	IncaDiagnosisDate	35	2	50		Invasive cancer	RIGHT	Positive	100	Positive	Negative	Low	N0	0	2	65	33	T2	1	Lobular	Endo	ERpHER2nLNn	ERpHER2nLNn_Endo	ERpHER2nLNn_Endo_50	1863	0	2590	0	1863	0	1161	0	9	Rest	LumA	LumA	21.0631	3.05803	25.9651	2.8895	Low	Low/Intermediate	Endo	NoCT	Normal	LumA	c010	Low	Low/Intermediate	Endo	NoCT	Positive	Positive	Low	G2	Negative	HER2nERp	HER2nERn	Negative
S006191.l.r.m.c.lib.g.k2.a.t	StringTie	TRUE	FALSE	TRUE	S006191.l.r.m.c.lib.g	S006191.l.r.m.c.lib	S006191.l.r	S006191	C003126	Q003091	0.274753	32314111	33798108	42658502	42851000	54T1S6B1S53T1S	SN587	Pool0257	dUTP	AD025	51	8.40799	57.22	382		OP	2014	IncaDiagnosisDate	28	1	39		Invasive cancer	LEFT	Positive	100	Positive	Negative	Low	N0	0	1	70	10	T1b	0	Ductal	None	ERpHER2nLNn	ERpHER2nLNn_None	ERpHER2nLNn_None_50	1909	0	2582	0	1909	0	1153	0	9	Rest	LumA	LumA	7.47838	3.47544	12.3797	3.30265	Low	Low/Intermediate	None	NoCT	LumA	LumA	c005	Low	Low/Intermediate	None	NoCT	Positive	Positive	Low	G1	Negative	HER2nERp	HER2nERn	Negative
S006192.l.r.m.c.lib.g.k2.a.t	StringTie	FALSE	FALSE	TRUE	S006192.l.r.m.c.lib.g	S006192.l.r.m.c.lib	S006192.l.r	S006192	C003125	Q003102	0.210937	28648693	30119535	37947138	38167659	54T1S6B1S53T1S	SN587	Pool0257	dUTP	AD023	51	8.85036	175.6	382		OP	2014	SamplingDate	0	2	65			RIGHT																									0	NA	Rest	LumB	LumB	55.2763	1.98967	60.1783	1.84997					LumB	LumB	c065					Positive	Positive	High	G3	Negative	HER2nERp	HER2nERn	Negative
S006193.l.r.m.c.lib.g.k2.a.t	StringTie	TRUE	FALSE	TRUE	S006193.l.r.m.c.lib.g	S006193.l.r.m.c.lib	S006193.l.r	S006193	C003124	Q003066	0.254792	31188415	32648427	41108858	41218912	54T1S6B1S53T1S	SN587	Pool0257	dUTP	AD022	51	9.01532	158.7	382		OP	2014	IncaDiagnosisDate	34	1	45		Invasive cancer	LEFT	Positive	95	Positive	Negative	Low	N0	0	1	45	24	T2	1	Ductal	Endo	ERpHER2nLNn	ERpHER2nLNn_Endo		1756	0	2588	0	931	1	931	1	2	Rest	LumA	LumA	19.1948	3.08823	24.0968	2.91911	Low	Low/Intermediate	Endo	NoCT	LumA	LumA	c020	Low	Low/Intermediate	Endo	NoCT	Positive	Positive	High	G1	Negative	HER2nERp	HER2nERn	Negative
S006194.l.r.m.c.lib.g.k2.a.t	StringTie	FALSE	FALSE	TRUE	S006194.l.r.m.c.lib.g	S006194.l.r.m.c.lib	S006194.l.r	S006194	C003123	Q003087	0.314314	25740480	27978845	35841939	35989936	54T1S6B1S53T1S	SN587	Pool0257	dUTP	AD021	51	8.29121	409	382		OP	2014	SamplingDate	0	8	46			RIGHT																		878	0	2315	1	878	0		0	NA	Rest	unclassified	unclassified	49.6879	2.33389	54.59	2.19653					Her2	Her2	c055					Negative	Negative	High	G3	Negative	HER2nERp	HER2nERn	Negative
S006195.l.r.m.c.lib.g.k2.a.t	StringTie	FALSE	FALSE	TRUE	S006195.l.r.m.c.lib.g	S006195.l.r.m.c.lib	S006195.l.r	S006195	C003116	Q003070	0.297567	42200759	44280728	56774381	57182070	54T1S6B1S53T1S	SN587	Pool0257	dUTP	AD020	51	9.10651	146.6	382		OP	2014	IncaDiagnosisDate	6	1	35		Invasive cancer	RIGHT	Positive	100	Positive	Negative	Low	N0	0	2	50	12	T1c	0	Ductal	Endo	ERpHER2nLNn	ERpHER2nLNn_Endo		1845	0	2560	0	1845	0	1131	0	10	Rest	LumA	LumA	24.8528	2.99781	29.7548	2.83579	Low	Low/Intermediate	Endo	NoCT	LumA	LumA	c020	Low	Low/Intermediate	Endo	NoCT	Positive	Positive	Low	G1	Negative	HER2nERp	HER2nERn	Negative
S006214.l.r.m.c.lib.g.k2.a.t	StringTie	TRUE	FALSE	TRUE	S006214.l.r.m.c.lib.g	S006214.l.r.m.c.lib	S006214.l.r	S006214	C003105	Q003061	0.487208	26019352	27343583	34599280	34806273	54T1S6B1S53T1S	SN587	Pool0262	dUTP	AD002	52	8.59311	149.3	382		OP	2014	IncaDiagnosisDate	21	5	78		Invasive cancer	LEFT	Positive	100	Negative	Negative	High	N0	0	3	85	16	T1c	0	Ductal	Endo	ERpHER2nLNn	ERpHER2nLNn_Endo	ERpHER2nLNn_Endo_50	370	0	2363	1	370	0	1328	0	13	Rest	LumB	LumB	71.3735	1.6488	76.2755	1.55013	High	High	ChemoEndo	ChemoEndo	LumB	LumB	c070	High	High	ChemoEndo	ChemoEndo	Positive	Negative	High	G3	Negative	HER2nERp	HER2nERn	Negative
S006215.l.r.m.c.lib.g.k2.a.t	StringTie	TRUE	FALSE	TRUE	S006215.l.r.m.c.lib.g	S006215.l.r.m.c.lib	S006215.l.r	S006215	C003103	Q003047	0.514734	27098417	28459969	34930781	35093694	54T1S6B1S53T1S	SN587	Pool0262	dUTP	AD003	52	8.74865	249	382		OP	2014	IncaDiagnosisDate	29	5	67		Invasive cancer	RIGHT	Positive	100	Negative	Negative	High	SubMicroMet	0	3	65	20	T1c	0	Ductal	ChemoEndo	ERpHER2nLNn	ERpHER2nLNn_ChemoEndo	ERpHER2nLNn_ChemoEndo_50	2392	0	2582	0	2392	0	1153	0	7	Rest	LumB	LumB	61.4627	1.91318	66.3647	1.79042	High	High	ChemoEndo	ChemoEndo	LumB	LumB	c085	High	High	ChemoEndo	ChemoEndo	Positive	Negative	High	G3	Negative	HER2nERp	HER2nERn	Negative
S006217.l.r.m.c.lib.g.k2.a.t	StringTie	TRUE	FALSE	TRUE	S006217.l.r.m.c.lib.g	S006217.l.r.m.c.lib	S006217.l.r	S006217	C003098	Q003039	0.492958	26084324	27184463	35015984	35302313	54T1S6B1S53T1S	SN587	Pool0262	dUTP	AD005	52	8.1663	46.2	382		OP	2014	IncaDiagnosisDate	27	1	41		Invasive cancer	LEFT	Positive	100	Positive	Negative	Low	N0	0	2	50	26	T2	1	Ductal_Lobular	Endo	ERpHER2nLNn	ERpHER2nLNn_Endo		797	1	2365	1	729	1	730	1	1	Rest	LumA	LumA	9.30161	3.36743	14.2037	3.19421	Low	Low/Intermediate	Endo	NoCT	LumA	LumA	c005	Low	Low/Intermediate	Endo	NoCT	Positive	Positive	Low	G1	Negative	HER2nERp	HER2nERn	Negative
S006218.l.r.lib.g.k2.a.t	StringTie	TRUE	FALSE	TRUE	S006218.l.r.lib.g	S006218.l.r.lib	S006218.l.r	S006218	C003097	Q003057	0.379498	32548834	34661123	36408846	36559700	75T1S6B75T1S	NB501986	Pool0518	NeoPrep	AD020	238	7.34291	7.649	382		OP	2014	IncaDiagnosisDate	27	1	31		Invasive cancer	RIGHT	Positive	100	Positive	Negative	Low	N0	0	2	75	12	T1c	0	Lobular	Endo	ERpHER2nLNn	ERpHER2nLNn_Endo	ERpHER2nLNn_Endo_50	1868	0	2576	0	1868	0	1147	0	1	Rest	LumA	LumA	15.1529	3.36891	20.0549	3.20564	Low	Low/Intermediate	Endo	NoCT	LumA	LumA	c005	Low	Low/Intermediate	Endo	NoCT	Positive	Positive	Low	G1	Negative	HER2nERp	HER2nERn	Negative
S006219.l.r.m.c.lib.g.k2.a.t	StringTie	FALSE	FALSE	TRUE	S006219.l.r.m.c.lib.g	S006219.l.r.m.c.lib	S006219.l.r	S006219	C003511	Q003503	0.578575	25180283	26588821	34930363	35351402	54T1S6B1S53T1S	SN587	Pool0262	dUTP	AD006	52	8.40695	127.6	383		OP	2014	IncaDiagnosisDate	182	7	50	Invasive cancer	Invasive cancer	LEFT	Negative	1	Negative	Negative	Low	1to3	1	2	75	16	T1c	0	Other	Chemo	TNBC	TNBC_Chemo		2004	0	2737	0	2004	0	1308	0	14	Rest	Normal	LumA	15.8081	3.33861	20.7101	3.17179	Intermediate	Low/Intermediate	Endo	NoCT	Normal	Her2	c005	Low	Low/Intermediate			Negative	Negative	Low	G1	Negative	HER2nERp	HER2nERn	Negative
S006221.l.r.m.c.lib.g.k2.a.t	StringTie	TRUE	FALSE	TRUE	S006221.l.r.m.c.lib.g	S006221.l.r.m.c.lib	S006221.l.r	S006221	C003085	Q003046	0.537843	24524441	25729270	31500607	33411361	54T1S6B1S53T1S	SN587	Pool0262	dUTP	AD009	52	10	472.2	383		OP	2014	IncaDiagnosisDate	20	8	57		Invasive cancer	LEFT	Positive	90	Positive	Negative	High	4toX	1	3	60	26	T2	1	Ductal	ChemoEndo	ERpHER2nLNp	ERpHER2nLNp_ChemoEndo	ERpHER2nLNp_ChemoEndo_50	1955	0	2576	0	1955	0	1147	0	8	Rest	LumA	LumA	43.0906	2.48273	47.9926	2.33462	High	High	ChemoEndo	ChemoEndo	Normal	LumA	c060	High	High	ChemoEndo	ChemoEndo	Positive	Positive	High	G3	Negative	HER2nERp	HER2nERn	Negative
S006222.l.r.m.c.lib.g.k2.a.t	StringTie	TRUE	FALSE	TRUE	S006222.l.r.m.c.lib.g	S006222.l.r.m.c.lib	S006222.l.r	S006222	C003084	Q003042	0.440569	30523210	31779542	38268603	38534229	54T1S6B1S53T1S	SN587	Pool0262	dUTP	AD010	52	8.01767	321.4	383		OP	2014	IncaDiagnosisDate	21	5	80		Invasive cancer	LEFT	Positive	99	Positive		Low	4toX	1	2	55	11	T1c	0	Ductal_Lobular	ChemoEndo				2048	0	2574	0	2048	0	1145	0	NA	Rest	LumA	LumA	34.1109	2.64423	39.013	2.48451	High	High	ChemoEndo	ChemoEndo	LumA	LumA	c050	High	High	ChemoEndo	ChemoEndo	Positive	Positive	Low	G2	Negative	HER2nERp	HER2nERn	Negative
S006223.l.r.m.c.lib.g.k2.a.t	StringTie	TRUE	FALSE	TRUE	S006223.l.r.m.c.lib.g	S006223.l.r.m.c.lib	S006223.l.r	S006223	C003080	Q003062	0.514344	30690282	32331302	39176449	39401599	54T1S6B1S53T1S	SN587	Pool0262	dUTP	AD011	52	7.65787	197.1	383		OP	2014	IncaDiagnosisDate	18	7	75		Invasive cancer	RIGHT	Positive	100	Positive	Positive	High	4toX	1	3	85	32	T2	1	Ductal	Endo	HER2pERp			73	1	979	1	73	1	73	1	7	Rest	LumB	LumB	79.8975	1.2664	84.7995	1.19359	High	High	ChemoEndo	ChemoEndo	LumB	LumB	c090	High	High	ChemoEndo	ChemoEndo	Positive	Negative	High	G3	Negative	HER2nERp	HER2nERn	Negative
S006224.l.r.m.c.lib.g.k2.a.t	StringTie	FALSE	FALSE	TRUE	S006224.l.r.m.c.lib.g	S006224.l.r.m.c.lib	S006224.l.r	S006224	C003079	Q003038	0.593767	32471128	34061230	41189138	41637274	54T1S6B1S53T1S	SN587	Pool0262	dUTP	AD012	52	8.65618	282.2	383		OP	2014	IncaDiagnosisDate	18	7	69		Invasive cancer	LEFT	Negative	0	Negative	Positive	High	1to3	1	3	50	27	T2	1	Ductal	ImmuChemo	HER2pERn	HER2pERn_ImmuChemo		2363	0	2573	0	2363	0	1144	0	NA	Rest	Her2	Her2	89.4903	1.11586	94.3923	1.09078	High	High	ChemoEndo	ChemoEndo	Her2	Her2	c090	High	High	ChemoEndo	ChemoEndo	Negative	Negative	High	G3	Positive	HER2pERp	HER2pERn	Positive
S006225.l.r.m.c.lib.g.k2.a.t	StringTie	TRUE	FALSE	TRUE	S006225.l.r.m.c.lib.g	S006225.l.r.m.c.lib	S006225.l.r	S006225	C003078	Q003033	0.493661	26753575	27874422	35142671	35380748	54T1S6B1S53T1S	SN587	Pool0262	dUTP	AD014	52	7.39282	89.7	383		OP	2014	IncaDiagnosisDate	15	5	184		Invasive cancer	LEFT	Positive	90	Positive	Negative	High	1to3	1	3	35	33	T2	1	Ductal	ChemoEndo	ERpHER2nLNp	ERpHER2nLNp_ChemoEndo		154	0	2568	0	154	0	1139	0	2	Rest	LumA	LumA	43.5797	2.6559	48.4818	2.52204	High	High	ChemoEndo	ChemoEndo	LumA	LumA	c050	High	High	ChemoEndo	ChemoEndo	Positive	Positive	High	G3	Negative	HER2nERp	HER2nERn	Negative
S006226.l.r.m.c.lib.g.k2.a.t	StringTie	TRUE	FALSE	TRUE	S006226.l.r.m.c.lib.g	S006226.l.r.m.c.lib	S006226.l.r	S006226	C003077	Q003055	0.438438	33825278	35237227	44290171	44822004	54T1S6B1S53T1S	SN587	Pool0262	dUTP	AD015	52	7.0788	229	383		OP	2014	IncaDiagnosisDate	21	6	80		Invasive cancer	RIGHT	Positive	100	Negative	Negative	High	N0	0	3	75	17	T1c	0	Ductal	Endo	ERpHER2nLNn	ERpHER2nLNn_Endo	ERpHER2nLNn_Endo_50	1967	0	2575	0	1967	0	1146	0	13	Rest	LumB	LumB	65.6584	1.6245	70.5605	1.50367	High	High	ChemoEndo	ChemoEndo	LumB	LumB	c070	High	High	ChemoEndo	ChemoEndo	Positive	Negative	High	G3	Negative	HER2nERp	HER2nERn	Negative
S006227.l.r.m.c.lib.g.k2.a.t	StringTie	TRUE	FALSE	TRUE	S006227.l.r.m.c.lib.g	S006227.l.r.m.c.lib	S006227.l.r	S006227	C003075	Q003065	0.414188	30863740	32566340	40259371	40641668	54T1S6B1S53T1S	SN587	Pool0262	dUTP	AD018	52	7.51419	122.9	383		OP	2014	IncaDiagnosisDate	28	6	87		Invasive cancer	RIGHT	Negative	10	Negative	Positive	High	4toX	1	3	90	28	T2	1	Ductal		HER2pERn					115	1			115	1	7	Rest	Her2	Her2	60.9663	1.77919	65.8683	1.64828	High	High	ChemoEndo	ChemoEndo	Her2	Her2	c075	High	High	ChemoEndo	ChemoEndo	Negative	Negative	High	G3	Positive	HER2pERp	HER2pERn	Positive
S006229.l.r.m.c.lib.g.k2.a.t	StringTie	FALSE	FALSE	TRUE	S006229.l.r.m.c.lib.g	S006229.l.r.m.c.lib	S006229.l.r	S006229	C003079	Q003038	0.589646	31145504	32463685	38568493	38817600	54T1S6B1S53T1S	SN587	Pool0263	dUTP	AD005	52	8.8572	382	383		OP	2014	IncaDiagnosisDate	18	7	69		Invasive cancer	LEFT	Negative	0	Negative	Positive	High	1to3	1	3	50	27	T2	1	Ductal	ImmuChemo	HER2pERn	HER2pERn_ImmuChemo		2363	0	2573	0	2363	0	1144	0	19	Rest	Her2	Her2	82.98	1.20823	87.882	1.14591	High	High	ChemoEndo	ChemoEndo	Her2	Her2	c090	High	High	ChemoEndo	ChemoEndo	Negative	Negative	High	G3	Positive	HER2pERp	HER2pERn	Positive
S006230.l.r.m.c.lib.g.k2.a.t	StringTie	FALSE	FALSE	TRUE	S006230.l.r.m.c.lib.g	S006230.l.r.m.c.lib	S006230.l.r	S006230	C003102	Q003040	0.402011	30384013	31623249	38961440	39287183	54T1S6B1S53T1S	SN587	Pool0262	dUTP	AD020	52	9.04567	117.3	383		OP	2014	IncaDiagnosisDate	26	2	55		Invasive cancer	LEFT	Positive	100	Positive	Negative	Low	N0	0	2	50	15	T1c	0	Ductal	Endo	ERpHER2nLNn	ERpHER2nLNn_Endo		1853	0	2574	0	1853	0	1145	0	18	Rest	LumA	LumA	19.8774	3.04764	24.7794	2.88007	Low	Low/Intermediate	Endo	NoCT	LumA	LumA	c010	Low	Low/Intermediate	Endo	NoCT	Positive	Positive	Low	G1	Negative	HER2nERp	HER2nERn	Negative
S006231.l.r.m.c.lib.g.k2.a.t	StringTie	TRUE	FALSE	TRUE	S006231.l.r.m.c.lib.g	S006231.l.r.m.c.lib	S006231.l.r	S006231	C003102	Q003040	0.506299	28972960	30034191	36807649	36988288	54T1S6B1S53T1S	SN587	Pool0263	dUTP	AD022	52	8.54236	68.99	384		OP	2014	IncaDiagnosisDate	26	2	55		Invasive cancer	LEFT	Positive	100	Positive	Negative	Low	N0	0	2	50	15	T1c	0	Ductal	Endo	ERpHER2nLNn	ERpHER2nLNn_Endo		1853	0	2574	0	1853	0	1145	0	NA	Rest	LumA	LumA	18.4788	3.06747	23.3809	2.8972	Low	Low/Intermediate	Endo	NoCT	LumA	LumA	c010	Low	Low/Intermediate	Endo	NoCT	Positive	Positive	Low	G1	Negative	HER2nERp	HER2nERn	Negative
S006232.l.r.m.c.lib.g.k2.a.t	StringTie	TRUE	FALSE	TRUE	S006232.l.r.m.c.lib.g	S006232.l.r.m.c.lib	S006232.l.r	S006232	C003100	Q003037	0.513125	28430876	30043757	35865356	36067320	54T1S6B1S53T1S	SN587	Pool0262	dUTP	AD022	52	8.47998	110.1	384		OP	2014	IncaDiagnosisDate	35	1	20		Invasive cancer	RIGHT	Positive	85	Positive	Negative	High	N0	0	2	45	17	T1c	0	Ductal	Endo	ERpHER2nLNn	ERpHER2nLNn_Endo		2050	0	2582	0	2050	0	1153	0	15	Norm15	Normal	LumA	16.8336	3.15636	21.7356	2.98493	Low	Low/Intermediate	Endo	NoCT	Normal	LumA	c010	Low	Low/Intermediate	Endo	NoCT	Positive	Positive	Low	G1	Negative	HER2nERp	HER2nERn	Negative
S006233.l.r.lib.g.k2.a.t	StringTie	FALSE	FALSE	FALSE	S006233.l.r.lib.g	S006233.l.r.lib	S006233.l.r	S006233	C003099	Q003053	0.459202	32584819	35728877	37009470	37067414	75T1S6B75T1S	NS500281	Pool0414	NeoPrep	AD020	138	8.69489	126.7	384		OP	2014	IncaDiagnosisDate	30	1	25		Invasive cancer	LEFT	Positive	100	Negative	Negative	High	1to3	1	3	70	29	T2	1	Ductal	ChemoEndo	ERpHER2nLNp	ERpHER2nLNp_ChemoEndo	ERpHER2nLNp_ChemoEndo_50	2386	0	2577	0	2386	0	1187	0	NA	Rest	LumB	LumB	78.8071	1.59107	83.7091	1.52419	High	High	ChemoEndo	ChemoEndo	LumB	LumB	c090	High	High	ChemoEndo	ChemoEndo	Positive	Negative	High	G3	Negative	HER2nERp	HER2nERn	Negative
S006233.l.r.m2.c.lib.g.k2.a.t	StringTie	FALSE	FALSE	FALSE	S006233.l.r.m2.c.lib.g	S006233.l.r.m2.c.lib	S006233.l.r	S006233	C003099	Q003053	0.250631	29485836	31608981	34980314	35012325	75T1S6B75T1S	NS500281	Pool0385	TruSeq	AD027	112	8.69489	126.7	384		OP	2014	IncaDiagnosisDate	30	1	25		Invasive cancer	LEFT	Positive	100	Negative	Negative	High	1to3	1	3	70	29	T2	1	Ductal	ChemoEndo	ERpHER2nLNp	ERpHER2nLNp_ChemoEndo	ERpHER2nLNp_ChemoEndo_50	2386	0	2577	0	2386	0	1187	0	NA	Rest	LumB	LumB	74.3799	1.75834	79.282	1.676	High	High	ChemoEndo	ChemoEndo	LumB	LumB	c090	High	High	ChemoEndo	ChemoEndo	Positive	Negative	High	G3	Negative	HER2nERp	HER2nERn	Negative
S006233.l.r.m3.c.lib.g.k2.a.t	StringTie	TRUE	TRUE	FALSE	S006233.l.r.m3.c.lib.g	S006233.l.r.m3.c.lib	S006233.l.r	S006233	C003099	Q003053	0.227746	26120415	27761945	30831847	30836670	75T1S6B75T1S	NS500281	Pool0538	TruSeq	AD015	257	8.69489	126.7	384		OP	2014	IncaDiagnosisDate	30	1	25		Invasive cancer	LEFT	Positive	100	Negative	Negative	High	1to3	1	3	70	29	T2	1	Ductal	ChemoEndo	ERpHER2nLNp	ERpHER2nLNp_ChemoEndo	ERpHER2nLNp_ChemoEndo_50	2386	0	2577	0	2386	0	1187	0	NA	Rest	LumB	LumB	74.128	1.73755	79.03	1.66247	High	High	ChemoEndo	ChemoEndo	LumB	LumB	c090	High	High	ChemoEndo	ChemoEndo	Positive	Negative	High	G3	Negative	HER2nERp	HER2nERn	Negative
S006233.l.r.m.c.lib.g.k2.a.t	StringTie	FALSE	FALSE	FALSE	S006233.l.r.m.c.lib.g	S006233.l.r.m.c.lib	S006233.l.r	S006233	C003099	Q003053	0.552188	24948190	26076833	31815098	31969176	54T1S6B1S53T1S	SN587	Pool0262	dUTP	AD023	52	8.69489	126.7	384		OP	2014	IncaDiagnosisDate	30	1	25		Invasive cancer	LEFT	Positive	100	Negative	Negative	High	1to3	1	3	70	29	T2	1	Ductal	ChemoEndo	ERpHER2nLNp	ERpHER2nLNp_ChemoEndo	ERpHER2nLNp_ChemoEndo_50	2386	0	2577	0	2386	0	1187	0	NA	Rest	LumB	LumB	76.5774	1.74578	81.4795	1.6714	High	High	ChemoEndo	ChemoEndo	LumB	LumB	c090	High	High	ChemoEndo	ChemoEndo	Positive	Negative	High	G3	Negative	HER2nERp	HER2nERn	Negative
S006234.l.r.m.c.lib.g.k2.a.t	StringTie	TRUE	FALSE	TRUE	S006234.l.r.m.c.lib.g	S006234.l.r.m.c.lib	S006234.l.r	S006234	C003094	Q003052	0.324095	37607008	39251036	47984653	48523497	54T1S6B1S53T1S	SN587	Pool0262	dUTP	AD025	52	9.28661	293.6	384		OP	2014	IncaDiagnosisDate	28	1	38		Invasive cancer	LEFT	Negative	0	Negative	Positive	High	N0	0	3	70	12	T1c	0	Ductal	ImmuChemo	HER2pERn	HER2pERn_ImmuChemo		1834	0	2575	0	1834	0	1146	0	16	Rest	Basal	Basal	77.7403	1.4454	82.6424	1.36819	High	High	ChemoEndo	ChemoEndo	Basal	Basal	c090	High	High	ChemoEndo	ChemoEndo	Negative	Negative	High	G3	Positive	HER2pERp	HER2pERn	Positive
S006235.l.r.m.c.lib.g.k2.a.t	StringTie	TRUE	FALSE	TRUE	S006235.l.r.m.c.lib.g	S006235.l.r.m.c.lib	S006235.l.r	S006235	C003092	Q003058	0.469518	27956097	29168326	35957573	36372554	54T1S6B1S53T1S	SN587	Pool0263	dUTP	AD001	52	8.74173	128.7	384		OP	2014	IncaDiagnosisDate	27	1	56		Invasive cancer	RIGHT	Positive	100	Positive	Negative	High	4toX	1	2	75	30	T2	1	Lobular	Endo	ERpHER2nLNp	ERpHER2nLNp_Endo	ERpHER2nLNp_Endo_50	1898	0	2574	0	1898	0	1145	0	1	Rest	LumA	LumA	18.6415	3.11311	23.5435	2.94351	High	High	ChemoEndo	ChemoEndo	LumA	LumA	c010	High	High	ChemoEndo	ChemoEndo	Positive	Positive	Low	G1	Negative	HER2nERp	HER2nERn	Negative
S006236.l2.r.m.c.lib.g.k2.a.t	StringTie	TRUE	FALSE	TRUE	S006236.l2.r.m.c.lib.g	S006236.l2.r.m.c.lib	S006236.l2.r	S006236	C003090	Q003064	0.209678	26869691	29474941	32583568	32663890	75T1S6B75T1S	NS500281	Pool0314	TruSeq	AD023	67	7.13066	10.04	432		OP	2014	IncaDiagnosisDate	34	3	100		Invasive cancer	LEFT	Positive	90	Negative	Negative	Low	N0	0	2	85	30	T2	1	Lobular	Endo	ERpHER2nLNn	ERpHER2nLNn_Endo	ERpHER2nLNn_Endo_50	1786	0	2583	0	1786	0	1154	0	9	Norm15	Normal	LumA	4.73568	3.33949	9.50625	3.38697	Low	Low/Intermediate	Endo	NoCT	Normal	LumA	c005	Low	Low/Intermediate	Endo	NoCT	Positive	Positive	Low	G1	Negative	HER2nERp	HER2nERn	Negative
S006251.l2.r.lib.g.k2.a.t	StringTie	FALSE	FALSE	FALSE	S006251.l2.r.lib.g	S006251.l2.r.lib	S006251.l2.r	S006251	C003065	Q003016	0.279191	26663453	29211606	30533187	30761398	75T1S6B75T1S	NS500281	Pool0540	NeoPrep	AD011	260	8.7208	104.9	434		OP	2014	IncaDiagnosisDate	26	1	105		Invasive cancer	RIGHT	Positive	100	Positive	Negative	Low	N0	0	2	70	25	T2	1	Other	Endo	ERpHER2nLNn	ERpHER2nLNn_Endo	ERpHER2nLNn_Endo_50	2399	0	2568	0	2399	0	1139	0	NA	Rest	LumA	LumA	33.616	2.7606	38.5181	2.6029	Low	Low/Intermediate	Endo	NoCT	LumA	LumA	c030	Low	Low/Intermediate	Endo	NoCT	Positive	Positive	Low	G2	Positive	HER2nERp	HER2nERn	Negative
S006251.l2.r.m.c.lib.g.k2.a.t	StringTie	TRUE	TRUE	FALSE	S006251.l2.r.m.c.lib.g	S006251.l2.r.m.c.lib	S006251.l2.r	S006251	C003065	Q003016	0.27201	36524040	40292678	52142543	53676826	75T1S6B75T1S	NS500281	Pool0303	dUTP	AD002	62	8.7208	104.9	434		OP	2014	IncaDiagnosisDate	26	1	105		Invasive cancer	RIGHT	Positive	100	Positive	Negative	Low	N0	0	2	70	25	T2	1	Other	Endo	ERpHER2nLNn	ERpHER2nLNn_Endo	ERpHER2nLNn_Endo_50	2399	0	2568	0	2399	0	1139	0	NA	Rest	LumA	LumA	32.4723	2.81485	37.3744	2.65586	Low	Low/Intermediate	Endo	NoCT	LumA	LumA	c035	Low	Low/Intermediate	Endo	NoCT	Positive	Negative	Low	G1	Negative	HER2nERp	HER2nERn	Negative
S006252.l.r.m.c.lib.g.k2.a.t	StringTie	FALSE	FALSE	FALSE	S006252.l.r.m.c.lib.g	S006252.l.r.m.c.lib	S006252.l.r	S006252	C006278	Q006232	0.583275	32169790	33542620	43795671	44201864	54T1S6B1S53T1S	SN587	Pool0263	dUTP	AD003	52	8.81868	53.84	384		OP	2014	IncaDiagnosisDate	12	1	50		Invasive cancer	LEFT	Positive	95	Positive	Negative	High	N0	0	2	70	6	T1b	0	Ductal	Endo	ERpHER2nLNn	ERpHER2nLNn_Endo	ERpHER2nLNn_Endo_50	1937	0	2554	0	1937	0	1125	0	NA	Rest	LumA	LumA	46.9191	2.26458	51.8211	2.11741	Intermediate	Low/Intermediate	Endo	NoCT	Normal	LumA	c055	Intermediate	Low/Intermediate	Endo	NoCT	Positive	Negative	High	G3	Negative	HER2nERp	HER2nERn	Negative
S006253.l.r.m.c.lib.g.k2.a.t	StringTie	TRUE	FALSE	TRUE	S006253.l.r.m.c.lib.g	S006253.l.r.m.c.lib	S006253.l.r	S006253	C003050	Q003006	0.216521	24939368	28923177	31689664	32203868	75T1S6B75T1S	NS500281	Pool0320	TruSeq	AD019	69	6.79201	12.15	384		OP	2014	IncaDiagnosisDate	7	1	45		Invasive cancer	LEFT	Positive	85	Positive	Negative	Low	1to3	1	2	60	39	T2	1	Lobular	ChemoEndo	ERpHER2nLNp	ERpHER2nLNp_ChemoEndo	ERpHER2nLNp_ChemoEndo_50	2262	0	2549	0	2262	0	1120	0	6	Rest	LumA	LumA	15.3899	3.20476	20.2919	3.03443	Intermediate	Low/Intermediate	Endo	NoCT	LumA	LumA	c005	Low	Low/Intermediate	Endo	NoCT	Positive	Positive	Low	G1	Negative	HER2nERp	HER2nERn	Negative
S006255.l.r.m.c.lib.g.k2.a.t	StringTie	TRUE	FALSE	TRUE	S006255.l.r.m.c.lib.g	S006255.l.r.m.c.lib	S006255.l.r	S006255	C003037	Q002991	0.477592	28796738	30231147	36902217	37089136	54T1S6B1S53T1S	SN587	Pool0262	dUTP	AD013	52	9.083	46.54	385		OP	2014	IncaDiagnosisDate	13	7	118		Invasive cancer	RIGHT	Positive	100	Negative	Negative	High	N0	0	3	70	51	T3	1	Ductal	ChemoEndo	ERpHER2nLNn	ERpHER2nLNn_ChemoEndo	ERpHER2nLNn_ChemoEndo_50	2014	0	2561	0	2014	0	1132	0	8	Rest	LumB	LumB	87.0845	1.22905	91.9865	1.19677	High	High			LumB	LumB	c090	High	High			Positive	Negative	High	G3	Negative	HER2nERp	HER2nERn	Negative
S006256.l.r.m.c.lib.g.k2.a.t	StringTie	FALSE	FALSE	TRUE	S006256.l.r.m.c.lib.g	S006256.l.r.m.c.lib	S006256.l.r	S006256	C003021	Q002981	0.598725	32744645	33986317	40785266	41231544	54T1S6B1S53T1S	SN587	Pool0263	dUTP	AD006	52	8.06469	25.97	385		OP	2014	IncaDiagnosisDate	20	5	99		Invasive cancer	LEFT	Positive	100	Positive	Negative	High	N0	0	1	70	21	T2	1	Other	Endo	ERpHER2nLNn	ERpHER2nLNn_Endo	ERpHER2nLNn_Endo_50	1985	0	2566	0	1985	0	1137	0	4	Rest	LumA	LumA	48.7678	2.29423	53.6698	2.15805	Intermediate	Low/Intermediate	Endo	NoCT	LumA	LumA	c030	Low	Low/Intermediate	Endo	NoCT	Positive	Positive	Low	G1	Negative	HER2nERp	HER2nERn	Negative
S006257.l.r.m.c.lib.g.k2.a.t	StringTie	TRUE	FALSE	TRUE	S006257.l.r.m.c.lib.g	S006257.l.r.m.c.lib	S006257.l.r	S006257	C003020	Q002977	0.541619	29803803	31239746	37660836	38321404	54T1S6B1S53T1S	SN587	Pool0263	dUTP	AD007	52	9.74122	263.9	385		OP	2014	IncaDiagnosisDate	15	7	135		Invasive cancer	LEFT	Positive	100	Positive	Negative	Low	N0	0	1	50	9	T1b	0	Ductal	None	ERpHER2nLNn	ERpHER2nLNn_None		2082	0	2563	0	2082	0	1134	0	1	Rest	LumA	LumA	10.3448	3.35732	15.2469	3.18626	Low	Low/Intermediate	None	NoCT	LumA	LumA	c005	Low	Low/Intermediate	None	NoCT	Positive	Positive	Low	G1	Negative	HER2nERp	HER2nERn	Negative
S006259.l.r.m.c.lib.g.k2.a.t	StringTie	TRUE	FALSE	TRUE	S006259.l.r.m.c.lib.g	S006259.l.r.m.c.lib	S006259.l.r	S006259	C003018	Q002978	0.536098	20220597	21158381	26264408	28685581	54T1S6B1S53T1S	SN587	Pool0263	dUTP	AD009	52	9.60905	54.64	385		OP	2014	IncaDiagnosisDate	20	6	73		Invasive cancer	RIGHT	Positive	100	Positive	Negative	High	N0	0	2	60	16	T1c	0	Ductal	Endo	ERpHER2nLNn	ERpHER2nLNn_Endo	ERpHER2nLNn_Endo_50	1966	0	2567	0	1966	0	1138	0	6	Rest	LumA	LumA	30.6232	2.65769	35.5253	2.48974	Low	Low/Intermediate	Endo	NoCT	LumA	LumA	c005	Low	Low/Intermediate	Endo	NoCT	Positive	Positive	Low	G1	Negative	HER2nERp	HER2nERn	Negative
S006260.l.r.m2.c.lib.g.k2.a.t	StringTie	TRUE	FALSE	TRUE	S006260.l.r.m2.c.lib.g	S006260.l.r.m2.c.lib	S006260.l.r	S006260	C003067	Q003007	0.478732	28814179	30007465	35339088	35775960	54T1S6B1S53T1S	SN587	Pool0263	dUTP	AD010	52	9.19653	289.6	385		CoreBiopsy	2014	IncaDiagnosisDate	29	1		Invasive cancer		LEFT	Negative	10	Negative	Positive	High				60	7	T1b	0	Ductal	ImmuChemo	HER2pERn	HER2pERn_ImmuChemo		2003	0	2569	0	2003	0	1140	0	NA	Rest	Her2	Her2	78.9485	1.54918	83.8505	1.48872					Her2	Her2	c090					Negative	Negative	High	G3	Positive	HER2pERp	HER2pERn	Positive
S006260.l.r.m.c.lib.g.k2.a.t	StringTie	FALSE	FALSE	TRUE	S006260.l.r.m.c.lib.g	S006260.l.r.m.c.lib	S006260.l.r	S006260	C003067	Q003007	0.515043	34074643	35768329	42924586	43174147	54T1S6B1S53T1S	SN587	Pool0262	dUTP	AD001	52	9.19653	289.6	385		CoreBiopsy	2014	IncaDiagnosisDate	29	1		Invasive cancer		LEFT	Negative	10	Negative	Positive	High				60	7	T1b	0	Ductal	ImmuChemo	HER2pERn	HER2pERn_ImmuChemo		2003	0	2569	0	2003	0	1140	0	NA	Rest	Her2	Her2	80.1898	1.36964	85.0918	1.29669					Her2	Basal	c090					Negative	Negative	High	G3	Positive	HER2pERp	HER2pERn	Positive
S006261.l.r.m.c.lib.g.k2.a.t	StringTie	FALSE	FALSE	TRUE	S006261.l.r.m.c.lib.g	S006261.l.r.m.c.lib	S006261.l.r	S006261	C003144	Q003082	0.497483	28415984	30083073	36008616	36243951	54T1S6B1S53T1S	SN587	Pool0263	dUTP	AD011	52	10	156.2	385		CoreBiopsy	2014	IncaDiagnosisDate	33	2		Invasive cancer		RIGHT	Positive	100	Positive	Positive	High				65	24	T2	1	Ductal	ImmuChemoEndo	HER2pERp	HER2pERp_ImmuChemoEndo		1816	0	2574	0	1816	0	1145	0	NA	Rest	LumB	LumB	71.5815	1.52746	76.4835	1.42203					LumB	LumB	c075					Positive	Positive	High	G3	Positive	HER2pERp	HER2pERn	Positive
S006262.l.r.m.c.lib.g.k2.a.t	StringTie	TRUE	FALSE	TRUE	S006262.l.r.m.c.lib.g	S006262.l.r.m.c.lib	S006262.l.r	S006262	C003068	Q003023	0.449573	32885183	34202556	41165965	41464823	54T1S6B1S53T1S	SN587	Pool0263	dUTP	AD012	52	10	129.5	385		OP	2014	IncaDiagnosisDate	10	0	83		Invasive cancer	RIGHT	Positive	100	Positive	Negative	Low	N0	0	2	80	24	T2	1	Ductal	Endo	ERpHER2nLNn	ERpHER2nLNn_Endo	ERpHER2nLNn_Endo_50	1540	0	2549	0	1540	0	1120	0	10	Rest	LumA	LumA	42.4203	2.39583	47.3223	2.24543	Intermediate	Low/Intermediate	Endo	NoCT	LumA	LumA	c020	Low	Low/Intermediate	Endo	NoCT	Positive	Positive	Low	G1	Negative	HER2nERp	HER2nERn	Negative
S006263.l.r.m.c.lib.g.k2.a.t	StringTie	FALSE	FALSE	TRUE	S006263.l.r.m.c.lib.g	S006263.l.r.m.c.lib	S006263.l.r	S006263	C003066	Q003009	0.216149	23422551	27752744	30298295	30480776	75T1S6B75T1S	NS500281	Pool0320	TruSeq	AD020	69	8.25896	14.4	385		OP	2014	SamplingDate	0	1	80			LEFT																									0	NA	Rest	LumA	LumA	26.8411	2.91169	31.7432	2.75173					LumA	LumA	c030					Positive	Positive	Low	G1	Negative	HER2nERp	HER2nERn	Negative
S006264.l2.r.m.c.lib.g.k2.a.t	StringTie	FALSE	FALSE	TRUE	S006264.l2.r.m.c.lib.g	S006264.l2.r.m.c.lib	S006264.l2.r	S006264	C003066	Q003009	0.348422	33043273	36213770	48284479	49404747	75T1S6B75T1S	NS500281	Pool0303	dUTP	AD016	62	7.86022	27.1	434	Normal	OP	2014	SamplingDate	0	1	80			LEFT																									0	15	Norm15	Normal	LumA	0.438731	1.53807	2.11257	2.80648					Normal	LumA	c005					Positive	Positive	Low	G1	Negative	HER2nERp	HER2nERn	Negative
S006264.l.r.lib.g.k2.a.t	StringTie	FALSE	FALSE	TRUE	S006264.l.r.lib.g	S006264.l.r.lib	S006264.l.r	S006264	C003066	Q003009	0.277021	25579630	27810421	28973763	29137742	75T1S6B75T1S	NS500281	Pool0526	NeoPrep	AD011	246	8.64305	13.65	385	Normal	OP	2014	SamplingDate	0	1	80			LEFT																									0	15	Norm15	Normal	LumA	1.07524	2.26621	4.35938	3.27159					LumA	LumA	c005					Positive	Positive	Low	G1	Negative	HER2nERp	HER2nERn	Negative
S006265.l.r.m2.c.lib.g.k2.a.t	StringTie	TRUE	FALSE	TRUE	S006265.l.r.m2.c.lib.g	S006265.l.r.m2.c.lib	S006265.l.r	S006265	C003064	Q003015	0.288756	39712010	42072896	50937808	51271063	75T1S6B75T1S	NS500281	Pool0288	dUTP	AD015	59	8.8	228.7	385		OP	2014	IncaDiagnosisDate	26	1	45		Invasive cancer	RIGHT	Positive	98	Positive	Negative	Low	N0	0	2	65	7	T1b	0	Ductal	None	ERpHER2nLNn	ERpHER2nLNn_None	ERpHER2nLNn_None_50	1858	0	2566	0	1858	0	1137	0	2	Rest	LumA	LumA	49.1692	2.26377	54.0712	2.1276	Intermediate	Low/Intermediate	Endo	NoCT	LumA	LumA	c050	Intermediate	Low/Intermediate	Endo	NoCT	Positive	Positive	High	G2	Positive	HER2pERp	HER2nERn	Positive
S006266.l.r.m.c.lib.g.k2.a.t	StringTie	FALSE	FALSE	TRUE	S006266.l.r.m.c.lib.g	S006266.l.r.m.c.lib	S006266.l.r	S006266	C003063	Q003011	0.56833	28295285	29380224	31375189	31732739	54T1S6B1S53T1S	SN587	Pool0263	dUTP	AD013	52	9.27712	36.89	385		OP	2014	IncaDiagnosisDate	16	1			Invasive cancer	LEFT	Positive	85	Positive	Negative	Low	1to3	1	1	65	17	T1c	0	Ductal	Endo	ERpHER2nLNp	ERpHER2nLNp_Endo	ERpHER2nLNp_Endo_50	1932	0	2556	0	1932	0	1127	0	15	Norm15	LumA	LumA	8.11896	3.44175	13.021	3.26767	Low	Low/Intermediate	None	NoCT	Normal	LumA	c005	Low	Low/Intermediate	None	NoCT	Positive	Positive	Low	G1	Negative	HER2nERp	HER2nERn	Negative
S006267.l2.r.m.c.lib.g.k2.a.t	StringTie	TRUE	FALSE	TRUE	S006267.l2.r.m.c.lib.g	S006267.l2.r.m.c.lib	S006267.l2.r	S006267	C003070	Q003026	0.338815	32447531	34303844	37166110	37196024	75T1S6B75T1S	NB501986	Pool0605	TruSeq	AD006	312	7.73311	6.025	789		OP	2014	IncaDiagnosisDate	58	1	45		Invasive cancer	LEFT	Positive	90	Positive	Negative	High	N0	0	2	50	22	T2	1	Ductal	ChemoEndo	ERpHER2nLNn	ERpHER2nLNn_ChemoEndo		1969	0	2598	0	1969	0	1169	0	15	Norm15	Normal	LumA	2.56662	2.94003	6.90511	3.46583	Low	Low/Intermediate	Endo	NoCT	Normal	Basal	c005	Low	Low/Intermediate			Positive	Positive	Low	G1	Negative	HER2nERp	HER2nERn	Negative
S006269.l2.r.m.c.lib.g.k2.a.t	StringTie	TRUE	FALSE	TRUE	S006269.l2.r.m.c.lib.g	S006269.l2.r.m.c.lib	S006269.l2.r	S006269	C003059	Q003022	0.236751	25121368	26512760	28695563	28719336	75T1S6B75T1S	NB501986	Pool0605	TruSeq	AD007	312	7.702	6.323	789		OP	2014	IncaDiagnosisDate	16	1	109		Invasive cancer	RIGHT	Positive	80	Positive	Negative	Low	N0	0	2	75	15	T1c	0	Lobular	Endo	ERpHER2nLNn	ERpHER2nLNn_Endo	ERpHER2nLNn_Endo_50	2192	0	2556	0	2192	0	1127	0	15	Norm15	Normal	LumA	9.94069	3.39758	14.8427	3.22344	Low	Low/Intermediate	Endo	NoCT	Normal	LumA	c005	Low	Low/Intermediate	Endo	NoCT	Positive	Negative	Low	G1	Negative	HER2nERp	HER2nERn	Negative
S006270.l2.r.n.m.c.lib.g.k2.a.t	StringTie	FALSE	FALSE	TRUE	S006270.l2.r.n.m.c.lib.g	S006270.l2.r.n.m.c.lib	S006270.l2.r	S006270	C003190	Q003137	0.276063	26077389	27513991	29814949	29816417	75T1S6B75T1S	NS500281	Pool0584	TruSeq	AD015	297	8.31695	44.11	789		OP	2014	IncaDiagnosisDate	53	2			Invasive cancer	RIGHT	Positive	90	Negative	Negative	High	1to3	1	2	45	19	T1c	0	Ductal	ChemoEndo	ERpHER2nLNp	ERpHER2nLNp_ChemoEndo		2015	0	2594	0	2015	0	1165	0	NA	Rest	LumB	LumB	80.5983	1.36166	85.5004	1.29118	High	High	ChemoEndo	ChemoEndo	LumB	LumB	c090	High	High	ChemoEndo	ChemoEndo	Positive	Negative	High	G3	Negative	HER2pERp	HER2nERn	Positive
S006271.l2.r.n.m.c.lib.g.k2.a.t	StringTie	TRUE	FALSE	TRUE	S006271.l2.r.n.m.c.lib.g	S006271.l2.r.n.m.c.lib	S006271.l2.r	S006271	C003055	Q003010	0.237772	25241211	26777123	29169127	29223763	75T1S6B75T1S	NS500281	Pool0583	TruSeq	AD006	297	8.64208	18.82	793		OP	2014	IncaDiagnosisDate	49	2	50		Invasive cancer	RIGHT	Positive	90	Positive	Negative	Low	1to3	1	1	65	17	T1c	0	Ductal	Endo	ERpHER2nLNp	ERpHER2nLNp_Endo	ERpHER2nLNp_Endo_50	2051	0	2590	0	2051	0	1161	0	18	Rest	LumA	LumA	23.9569	2.95456	28.859	2.78801	Intermediate	Low/Intermediate	Endo	NoCT	LumA	LumA	c015	Low	Low/Intermediate	None	NoCT	Positive	Positive	Low	G1	Negative	HER2nERp	HER2nERn	Negative
S006272.l2.r.n.m.c.lib.g.k2.a.t	StringTie	TRUE	FALSE	TRUE	S006272.l2.r.n.m.c.lib.g	S006272.l2.r.n.m.c.lib	S006272.l2.r	S006272	C003054	Q003002	0.256591	26950118	28368735	30367297	30424462	75T1S6B75T1S	NS500281	Pool0583	TruSeq	AD008	297	8.64527	499.8	793		OP	2014	IncaDiagnosisDate	39	3	66		Invasive cancer	LEFT	Positive	99	Positive	Negative	High	1to3	1	3	60	30	T2	1	Ductal	ChemoEndo	ERpHER2nLNp	ERpHER2nLNp_ChemoEndo	ERpHER2nLNp_ChemoEndo_50	2030	0	2581	0	2030	0	1152	0	18	Rest	LumB	LumB	78.6732	1.34384	83.5752	1.27305	High	High	ChemoEndo	ChemoEndo	LumB	LumB	c090	High	High	ChemoEndo	ChemoEndo	Positive	Positive	High	G3	Negative	HER2nERp	HER2nERn	Negative
S006275.l2.r.n.m.c.lib.g.k2.a.t	StringTie	TRUE	FALSE	TRUE	S006275.l2.r.n.m.c.lib.g	S006275.l2.r.n.m.c.lib	S006275.l2.r	S006275	C003045	Q003024	0.249493	26911190	28439353	30924958	30926898	75T1S6B75T1S	NS500281	Pool0584	TruSeq	AD018	297	8.5563	335.7	793		OP	2014	IncaDiagnosisDate	119	3	70		Invasive cancer	LEFT	Negative	0	Negative	Negative	High	1to3	1	3	85	37	T2	1	Ductal	None	TNBC	TNBC_None		857	0	976	1	857	0	793	0	11	Rest	Her2	Her2	88.5042	1.15706	93.4062	1.13158	High	High	ChemoEndo	ChemoEndo	Her2	Her2	c090	High	High	ChemoEndo	ChemoEndo	Negative	Negative	High	G3	Positive	HER2pERp	HER2pERn	Positive
S006287.l2.r.m.c.lib.g.k2.a.t	StringTie	TRUE	FALSE	TRUE	S006287.l2.r.m.c.lib.g	S006287.l2.r.m.c.lib	S006287.l2.r	S006287	C003072	Q003030	0.325118	31062174	34365972	43830829	45487067	75T1S6B75T1S	NS500281	Pool0303	dUTP	AD015	62	8.18653	21.49	434		OP	2014	IncaDiagnosisDate	30	5	95		Invasive cancer	RIGHT	Positive	95	Positive	Negative	High	1to3	1	3	60	19	T1c	0	Ductal	ChemoEndo	ERpHER2nLNp	ERpHER2nLNp_ChemoEndo	ERpHER2nLNp_ChemoEndo_50	1310	0	2477	1	1310	0	1140	0	9	Rest	LumA	LumA	20.7954	3.11977	25.6974	2.95488	Intermediate	Low/Intermediate	Endo	NoCT	LumA	LumA	c025	Intermediate	Low/Intermediate	Endo	NoCT	Positive	Positive	High	G2	Negative	HER2nERp	HER2nERn	Negative
S006291.l.r.lib.g.k2.a.t	StringTie	FALSE	FALSE	FALSE	S006291.l.r.lib.g	S006291.l.r.lib	S006291.l.r	S006291	C003028	Q002984	0.279042	28006782	30445516	31612078	31650590	75T1S6B75T1S	NS500281	Pool0433	NeoPrep	AD018	155	8.51437	93.35	386		OP	2014	IncaDiagnosisDate	48	5	45		Invasive cancer	RIGHT	Positive	100	Positive	Negative	High	1to3	1	3	85	38	T2	1	Ductal	Endo	ERpHER2nLNp	ERpHER2nLNp_Endo	ERpHER2nLNp_Endo_50	428	0	428	1	428	0	428	0	NA	Rest	LumB	LumB	66.9823	1.86888	71.8844	1.76549	High	High	ChemoEndo	ChemoEndo	LumB	LumB	c075	High	High	ChemoEndo	ChemoEndo	Positive	Positive	High	G3	Negative	HER2nERp	HER2nERn	Negative
S006291.l.r.m2.c.lib.g.k2.a.t	StringTie	FALSE	FALSE	FALSE	S006291.l.r.m2.c.lib.g	S006291.l.r.m2.c.lib	S006291.l.r	S006291	C003028	Q002984	0.238898	30699717	32709068	35473770	35480834	75T1S6B75T1S	NS500281	Pool0413	TruSeq	AD027	139	8.51437	93.35	386		OP	2014	IncaDiagnosisDate	48	5	45		Invasive cancer	RIGHT	Positive	100	Positive	Negative	High	1to3	1	3	85	38	T2	1	Ductal	Endo	ERpHER2nLNp	ERpHER2nLNp_Endo	ERpHER2nLNp_Endo_50	428	0	428	1	428	0	428	0	NA	Rest	LumB	LumB	71.2908	1.64127	76.1928	1.55088	High	High	ChemoEndo	ChemoEndo	LumB	LumB	c075	High	High	ChemoEndo	ChemoEndo	Positive	Negative	High	G3	Negative	HER2nERp	HER2nERn	Negative
S006291.l.r.m3.c.lib.g.k2.a.t	StringTie	TRUE	TRUE	FALSE	S006291.l.r.m3.c.lib.g	S006291.l.r.m3.c.lib	S006291.l.r	S006291	C003028	Q002984	0.192442	26169275	27606169	30998537	31004261	75T1S6B75T1S	NS500281	Pool0538	TruSeq	AD014	257	8.51437	93.35	386		OP	2014	IncaDiagnosisDate	48	5	45		Invasive cancer	RIGHT	Positive	100	Positive	Negative	High	1to3	1	3	85	38	T2	1	Ductal	Endo	ERpHER2nLNp	ERpHER2nLNp_Endo	ERpHER2nLNp_Endo_50	428	0	428	1	428	0	428	0	NA	Rest	LumB	LumB	59.5164	2.2585	64.4184	2.14858	High	High	ChemoEndo	ChemoEndo	LumB	LumB	c075	High	High	ChemoEndo	ChemoEndo	Positive	Negative	High	G3	Negative	HER2nERp	HER2nERn	Negative
S006291.l.r.m.c.lib.g.k2.a.t	StringTie	FALSE	FALSE	FALSE	S006291.l.r.m.c.lib.g	S006291.l.r.m.c.lib	S006291.l.r	S006291	C003028	Q002984	0.519998	31199360	32543404	42013738	42215021	54T1S6B1S53T1S	SN587	Pool0264	dUTP	AD005	52	8.51437	93.35	386		OP	2014	IncaDiagnosisDate	48	5	45		Invasive cancer	RIGHT	Positive	100	Positive	Negative	High	1to3	1	3	85	38	T2	1	Ductal	Endo	ERpHER2nLNp	ERpHER2nLNp_Endo	ERpHER2nLNp_Endo_50	428	0	428	1	428	0	428	0	NA	Rest	LumB	LumB	73.2788	1.60235	78.1808	1.50671	High	High	ChemoEndo	ChemoEndo	LumB	LumB	c075	High	High	ChemoEndo	ChemoEndo	Positive	Negative	High	G3	Negative	HER2nERp	HER2nERn	Negative
S006292.l.r.m.c.lib.g.k2.a.t	StringTie	TRUE	FALSE	TRUE	S006292.l.r.m.c.lib.g	S006292.l.r.m.c.lib	S006292.l.r	S006292	C003023	Q002972	0.523632	27660738	28743547	37159959	37538489	54T1S6B1S53T1S	SN587	Pool0264	dUTP	AD004	52	9.53176	153.9	386		OP	2014	IncaDiagnosisDate	29	5	70		Invasive cancer	RIGHT	Positive	98	Negative	Positive	High	1to3	1	3	35	24	T2	1	Ductal	ImmuChemoEndo	HER2pERp	HER2pERp_ImmuChemoEndo		1294	1	2568	0	1294	1	1139	0	7	Rest	LumB	LumB	86.4887	1.1724	91.3908	1.13209	High	High	ChemoEndo	ChemoEndo	Her2	Her2	c090	High	High	ChemoEndo	ChemoEndo	Positive	Negative	High	G3	Positive	HER2pERp	HER2pERn	Positive
S006293.l.r.m2.c.lib.g.k2.a.t	StringTie	TRUE	TRUE	FALSE	S006293.l.r.m2.c.lib.g	S006293.l.r.m2.c.lib	S006293.l.r	S006293	C003040	Q002989	0.257252	17996397	19007328	20432012	20444064	75T1S6B75T1S	NS500281	Pool0554	TruSeq	AD008	269	7.84035	82.77	386		OP	2014	IncaDiagnosisDate	16	7	83		Invasive cancer	LEFT	Positive	90	Positive	Negative	High	N0	0	2	65	22	T2	1	Ductal	ChemoEndo	ERpHER2nLNn	ERpHER2nLNn_ChemoEndo	ERpHER2nLNn_ChemoEndo_50	116	0	1781	1	116	0	1128	0	NA	Rest	LumB	LumB	65.4038	2.24814	70.3058	2.16088	High	High	ChemoEndo	ChemoEndo	Her2	Her2	c090	High	High	ChemoEndo	ChemoEndo	Positive	Positive	High	G3	Positive	HER2pERp	HER2nERn	Positive
S006293.l.r.m.c.lib.g.k2.a.t	StringTie	FALSE	FALSE	FALSE	S006293.l.r.m.c.lib.g	S006293.l.r.m.c.lib	S006293.l.r	S006293	C003040	Q002989	0.547565	31765640	33478561	43166177	43710325	54T1S6B1S53T1S	SN587	Pool0264	dUTP	AD003	52	7.84035	82.77	386		OP	2014	IncaDiagnosisDate	16	7	83		Invasive cancer	LEFT	Positive	90	Positive	Negative	High	N0	0	2	65	22	T2	1	Ductal	ChemoEndo	ERpHER2nLNn	ERpHER2nLNn_ChemoEndo	ERpHER2nLNn_ChemoEndo_50	116	0	1781	1	116	0	1128	0	NA	Rest	unclassified	unclassified	60.6906	2.06721	65.5927	1.95361	High	High	ChemoEndo	ChemoEndo	Her2	Her2	c090	High	High	ChemoEndo	ChemoEndo	Positive	Positive	High	G3	Positive	HER2pERp	HER2pERn	Positive
S006294.l.r.m.c.lib.g.k2.a.t	StringTie	FALSE	FALSE	TRUE	S006294.l.r.m.c.lib.g	S006294.l.r.m.c.lib	S006294.l.r	S006294	C003036	Q002986	0.540051	37681459	39323528	50566217	50956172	54T1S6B1S53T1S	SN587	Pool0264	dUTP	AD002	52	8.18682	199.2	386		OP	2014	IncaDiagnosisDate	25	7	79		Invasive cancer	LEFT	Positive	95	Positive	Negative	Low	SubMicroMet	0	2	50	15	T1c	0	Ductal	Endo	ERpHER2nLNn	ERpHER2nLNn_Endo		1937	0	2566	0	1937	0	1137	0	1	Rest	LumA	LumA	33.2349	2.80752	38.1369	2.65207	Low	Low/Intermediate	Endo	NoCT	LumA	LumA	c020	Low	Low/Intermediate	Endo	NoCT	Positive	Negative	Low	G2	Negative	HER2nERp	HER2nERn	Negative
S006295.l.r.m.c.lib.g2.k2.a.t	StringTie	TRUE	FALSE	TRUE	S006295.l.r.m.c.lib.g2	S006295.l.r.m.c.lib	S006295.l.r	S006295	C003033	Q002988	0.407452	25150647	26290266	32953096	33152958	54T1S6B1S53T1S	SN587	Pool0298	dUTP	AD016	52	9.13489	104.6	386		OP	2014	IncaDiagnosisDate	18	5	92		Invasive cancer	RIGHT	Positive	100	Positive	Negative	Low	SubMicroMet	0	2	60	14	T1c	0	Ductal	Endo	ERpHER2nLNn	ERpHER2nLNn_Endo	ERpHER2nLNn_Endo_50	1949	0	2557	0	1949	0	1128	0	10	Rest	LumA	LumA	23.6245	2.92713	28.5266	2.75816	Low	Low/Intermediate	Endo	NoCT	LumA	LumA	c005	Low	Low/Intermediate	Endo	NoCT	Positive	Positive	Low	G1	Negative	HER2nERp	HER2nERn	Negative
S006297.l.r.m.c.lib.g.k2.a.t	StringTie	TRUE	FALSE	TRUE	S006297.l.r.m.c.lib.g	S006297.l.r.m.c.lib	S006297.l.r	S006297	C003031	Q002990	0.537999	39777527	41370386	49475943	49980988	54T1S6B1S53T1S	SN587	Pool0264	dUTP	AD014	52	8.53768	534.5	386		OP	2014	IncaDiagnosisDate	20	6	254		Invasive cancer	LEFT	Positive	95	Positive	Positive	High	4toX	1	3	65	100	T3	1	Ductal	ImmuChemo	HER2pERp					67	1			67	1	5	Rest	LumB	LumB	84.4462	1.38441	89.3483	1.33519	High	High			LumB	LumB	c090	High	High			Positive	Positive	High	G3	Positive	HER2pERp	HER2pERn	Positive
S006307.l.r.m.c.lib.g.k2.a.t	StringTie	FALSE	FALSE	TRUE	S006307.l.r.m.c.lib.g	S006307.l.r.m.c.lib	S006307.l.r	S006307	C003681	Q003631	0.549816	24922698	26091582	32095271	32206056	54T1S6B1S53T1S	SN587	Pool0265	dUTP	AD005	52	9.19362	121.1	386		OP	2014	IncaDiagnosisDate	160	2	273			LEFT	Positive	100	Positive	Negative					70					ChemoEndo				1975	0	2694	0	1975	0	1265	0	NA	Rest	LumA	LumA	27.3808	3.03711	32.2828	2.88153					LumA	LumA	c005					Positive	Positive	Low	G1	Positive	HER2nERp	HER2nERn	Negative
S006308.l.r.m.c.lib.g.k2.a.t	StringTie	FALSE	FALSE	TRUE	S006308.l.r.m.c.lib.g	S006308.l.r.m.c.lib	S006308.l.r	S006308	C003014	Q002968	0.575638	35079641	36890475	45456246	46086514	54T1S6B1S53T1S	SN587	Pool0264	dUTP	AD012	52	7.22498	52.52	386		OP	2014	IncaDiagnosisDate	28	2	50	Invasive cancer		RIGHT	Positive	100	Negative	Negative		1to3	1		80	30	T2	1	Ductal	Endo	ERpHER2nLNp	ERpHER2nLNp_Endo	ERpHER2nLNp_Endo_50	1245	0	1278	1	1245	0	1096	0	NA	Rest	LumA	LumA	5.919	3.47645	10.7788	3.38154	Low	Low/Intermediate	Endo	NoCT	LumA	LumA	c005	Low	Low/Intermediate	Endo	NoCT	Positive	Negative	Low	G1	Negative	HER2nERp	HER2pERn	Negative
S006313.l.r.m.c.lib.g.k2.a.t	StringTie	TRUE	FALSE	TRUE	S006313.l.r.m.c.lib.g	S006313.l.r.m.c.lib	S006313.l.r	S006313	C003007	Q002970	0.536143	29965080	31193720	40599701	40900166	54T1S6B1S53T1S	SN587	Pool0264	dUTP	AD010	52	8.19457	59.58	387		OP	2014	IncaDiagnosisDate	8	2	60		Invasive cancer	RIGHT	Positive	95	Positive	Negative	High	1to3	1	2	85	19	T1c	0	Ductal	Endo	ERpHER2nLNp	ERpHER2nLNp_Endo	ERpHER2nLNp_Endo_50	569	0	569	1	569	0	393	0	6	Rest	LumA	LumA	19.5133	3.05997	24.4153	2.89031	Intermediate	Low/Intermediate	Endo	NoCT	LumA	LumA	c005	Low	Low/Intermediate	Endo	NoCT	Positive	Positive	Low	G1	Negative	HER2nERp	HER2nERn	Negative
S006314.l.r.m.c.lib.g.k2.a.t	StringTie	TRUE	FALSE	TRUE	S006314.l.r.m.c.lib.g	S006314.l.r.m.c.lib	S006314.l.r	S006314	C002987	Q002941	0.527863	23858670	24809830	32545674	33218187	54T1S6B1S53T1S	SN587	Pool0264	dUTP	AD018	52	8.81196	80.46	387		OP	2014	IncaDiagnosisDate	36	2	40		Invasive cancer	RIGHT	Positive	100	Positive	Negative	Low	N0	0	2	65	15	T1c	0	Ductal	Endo	ERpHER2nLNn	ERpHER2nLNn_Endo	ERpHER2nLNn_Endo_50	1863	0	2570	0	1863	0	1141	0	10	Rest	LumA	LumA	38.7014	2.70395	43.6034	2.55848	Low	Low/Intermediate	Endo	NoCT	LumA	LumA	c025	Low	Low/Intermediate	Endo	NoCT	Positive	Positive	Low	G1	Negative	HER2nERp	HER2nERn	Negative
S006316.l.r.m.c.lib.g.k2.a.t	StringTie	FALSE	FALSE	TRUE	S006316.l.r.m.c.lib.g	S006316.l.r.m.c.lib	S006316.l.r	S006316	C003006	Q002961	0.587722	28644117	29872831	37132349	37461683	54T1S6B1S53T1S	SN587	Pool0264	dUTP	AD020	52	8.42812	122	387		OP	2014	IncaDiagnosisDate	20	8	65		Invasive cancer	LEFT	Positive	99	Positive	Negative	Low	N0	0	2	70	13	T1c	0	Ductal	Endo	ERpHER2nLNn	ERpHER2nLNn_Endo	ERpHER2nLNn_Endo_50	1938	0	2560	0	1938	0	1131	0	2	Rest	LumA	LumA	30.6442	2.85967	35.5462	2.70578	Low	Low/Intermediate	Endo	NoCT	LumA	LumA	c020	Low	Low/Intermediate	Endo	NoCT	Positive	Positive	Low	G1	Negative	HER2nERp	HER2nERn	Negative
S006317.l2.r.m.c.lib.g.k2.a.t	StringTie	TRUE	FALSE	TRUE	S006317.l2.r.m.c.lib.g	S006317.l2.r.m.c.lib	S006317.l2.r	S006317	C003005	Q002971	0.338077	39855442	43238936	55240363	56222089	75T1S6B75T1S	NS500281	Pool0303	dUTP	AD014	62	8.91194	240.4	434		OP	2014	IncaDiagnosisDate	25	2	46		Invasive cancer	LEFT	Positive	100	Positive		High	N0	0	2	90	20	T1c	0	Ductal_Lobular	Endo				1803	0	2559	0	1803	0	1130	0	NA	Rest	LumB	LumB	55.8822	1.89417	60.7842	1.75344	Intermediate	Low/Intermediate	Endo	NoCT	LumB	LumB	c065	High	High	ChemoEndo	ChemoEndo	Positive	Positive	High	G3	Negative	HER2nERp	HER2nERn	Negative
S006318.l.r.m2.c.lib.g.k2.a.t	StringTie	TRUE	FALSE	TRUE	S006318.l.r.m2.c.lib.g	S006318.l.r.m2.c.lib	S006318.l.r	S006318	C003001	Q002951	0.443476	31718778	33345641	44180567	44289481	54T1S6B1S53T1S	SN587	Pool0265	dUTP	AD019	52	8.7643	234.1	387		OP	2014	IncaDiagnosisDate	22	1	65		Invasive cancer	RIGHT	Positive	100	Positive	Negative	High	1to3	1	2	50	18	T1c	0	Ductal	ChemoEndo	ERpHER2nLNp	ERpHER2nLNp_ChemoEndo		1966	0	2555	0	1966	0	1126	0	4	Rest	LumA	LumA	34.6953	2.59726	39.5973	2.43624	Intermediate	Low/Intermediate	Endo	NoCT	LumA	LumA	c025	Intermediate	Low/Intermediate	Endo	NoCT	Positive	Positive	Low	G1	Negative	HER2nERp	HER2nERn	Negative
S006319.l.r.m.c.lib.g.k2.a.t	StringTie	TRUE	FALSE	TRUE	S006319.l.r.m.c.lib.g	S006319.l.r.m.c.lib	S006319.l.r	S006319	C003017	Q002956	0.502665	30705238	31922261	40395045	40628528	54T1S6B1S53T1S	SN587	Pool0264	dUTP	AD022	52	8.05491	22.35	387		OP	2014	IncaDiagnosisDate	20	1	75		Invasive cancer	RIGHT	Positive	100	Positive	Negative	Low	SubMicroMet	0	2	65	17	T1c	0	Lobular	Endo	ERpHER2nLNn	ERpHER2nLNn_Endo	ERpHER2nLNn_Endo_50	1918	0	2548	0	1918	0	1119	0	18	Rest	LumA	LumA	17.3846	3.11442	22.2866	2.94329	Low	Low/Intermediate	Endo	NoCT	LumA	LumA	c010	Low	Low/Intermediate	Endo	NoCT	Positive	Positive	Low	G1	Negative	HER2nERp	HER2nERn	Negative
S006320.l.r.m.c.lib.g.k2.a.t	StringTie	TRUE	FALSE	TRUE	S006320.l.r.m.c.lib.g	S006320.l.r.m.c.lib	S006320.l.r	S006320	C002989	Q002940	0.512657	31942696	33146281	43293367	43440187	54T1S6B1S53T1S	SN587	Pool0264	dUTP	AD023	52	7.88755	70.75	387		OP	2014	IncaDiagnosisDate	25	1	76		Invasive cancer	LEFT	Positive	75	Positive	Negative	Low	N0	0	2	65	19	T1c	0	Ductal	Endo	ERpHER2nLNn	ERpHER2nLNn_Endo	ERpHER2nLNn_Endo_50	1846	0	2553	0	1846	0	1124	0	1	Rest	LumA	LumA	18.0254	3.08496	22.9275	2.91686	Low	Low/Intermediate	Endo	NoCT	LumA	LumA	c010	Low	Low/Intermediate	Endo	NoCT	Positive	Positive	Low	G1	Negative	HER2nERp	HER2nERn	Negative
S006321.l.r.m2.c.lib.g.k2.a.t	StringTie	TRUE	FALSE	TRUE	S006321.l.r.m2.c.lib.g	S006321.l.r.m2.c.lib	S006321.l.r	S006321	C002988	Q002937	0.337251	34193135	37188408	52600080	52867345	75T1S6B75T1S	NS500281	Pool0288	dUTP	AD025	59	8.5	45.74	387		OP	2014	IncaDiagnosisDate	34	1	47		Invasive cancer	RIGHT	Negative	0	Negative	Negative	High	N0	0	3	55	10	T1b	0	Ductal	ImmuChemo	TNBC			2370	0	2562	0	2370	0	1133	0	12	Rest	Normal	unclassified	45.4172	2.49247	50.3192	2.34873	Intermediate	Low/Intermediate			Normal	Her2	c040	Low	Low/Intermediate			Negative	Negative	High	G3	Negative	HER2nERp	HER2nERn	Negative
S006322.l.r.m.c.lib.g.k2.a.t	StringTie	TRUE	FALSE	TRUE	S006322.l.r.m.c.lib.g	S006322.l.r.m.c.lib	S006322.l.r	S006322	C003046	Q003004	0.36869	29905772	31297086	39836501	39934776	54T1S6B1S53T1S	SN587	Pool0265	dUTP	AD021	52	8.73532	157.4	388		OP	2014	IncaDiagnosisDate	23	6	90		Invasive cancer	RIGHT	Positive	100	Positive	Negative	Low	N0	0	3	60	15	T1c	0	Ductal_Lobular	Endo	ERpHER2nLNn	ERpHER2nLNn_Endo	ERpHER2nLNn_Endo_50	1884	0	2556	0	1884	0	1127	0	18	Rest	LumA	LumA	29.5801	2.71607	34.4821	2.55065	Low	Low/Intermediate	Endo	NoCT	LumA	LumA	c020	Low	Low/Intermediate	Endo	NoCT	Positive	Positive	Low	G1	Negative	HER2nERp	HER2nERn	Negative
S006324.l.r.m.c.lib.g.k2.a.t	StringTie	TRUE	FALSE	TRUE	S006324.l.r.m.c.lib.g	S006324.l.r.m.c.lib	S006324.l.r	S006324	C002984	Q002932	0.457404	28850994	30261175	39001656	39301742	54T1S6B1S53T1S	SN587	Pool0265	dUTP	AD007	52	8.48016	139.4	388		CoreBiopsy	2014	IncaDiagnosisDate	3	4	15	Invasive cancer		LEFT	Positive	95	Positive	Negative	Low	1to3	1		45	30	T2	1	Ductal_Other	ImmuChemoEndo	ERpHER2nLNp			2022	0	2534	0	2022	0	1105	0	NA	Rest	LumB	LumB	76.1094	1.64714	81.0115	1.56718	High	High	ChemoEndo	ChemoEndo	LumB	LumB	c085	High	High	ChemoEndo	ChemoEndo	Positive	Negative	High	G3	Negative	HER2nERp	HER2nERn	Negative
S006325.l.r.m.c.lib.g.k2.a.t	StringTie	TRUE	FALSE	TRUE	S006325.l.r.m.c.lib.g	S006325.l.r.m.c.lib	S006325.l.r	S006325	C002983	Q002933	0.478071	25847000	26904216	34021231	34179964	54T1S6B1S53T1S	SN587	Pool0265	dUTP	AD006	52	8.79713	91.57	388		OP	2014	IncaDiagnosisDate	12	1	51		Invasive cancer	RIGHT	Positive	90	Positive	Negative	High	1to3	1	3	50	17	T1c	0	Ductal	ChemoEndo	ERpHER2nLNp	ERpHER2nLNp_ChemoEndo		1876	0	2540	0	1876	0	1111	0	8	Rest	unclassified	unclassified	59.5666	2.02133	64.4686	1.90077	High	High	ChemoEndo	ChemoEndo	Her2	Her2	c090	High	High	ChemoEndo	ChemoEndo	Positive	Positive	High	G3	Negative	HER2pERp	HER2pERn	Positive
S006326.l.r.m.c.lib.g.k2.a.t	StringTie	TRUE	FALSE	TRUE	S006326.l.r.m.c.lib.g	S006326.l.r.m.c.lib	S006326.l.r	S006326	C002982	Q002943	0.452289	31003235	32204941	43097577	43305313	54T1S6B1S53T1S	SN587	Pool0264	dUTP	AD013	52	8.81703	90.26	388		OP	2014	IncaDiagnosisDate	11	1	48		Invasive cancer	RIGHT						N0	0	3	70				Other	None				1838	0	2539	0	1838	0	1110	0	NA	Rest	Her2	Her2	71.3084	1.78415	76.2105	1.69465					Her2	Her2	c075					Negative	Negative	High	G3	Positive	HER2pERp	HER2pERn	Positive
S006327.l.r.m.c.lib.g.k2.a.t	StringTie	FALSE	FALSE	TRUE	S006327.l.r.m.c.lib.g	S006327.l.r.m.c.lib	S006327.l.r	S006327	C003896	Q003862	0.278345	27273101	31800132	34186351	34293180	75T1S6B75T1S	NS500281	Pool0320	TruSeq	AD021	69	7.85791	16.16	388		OP	2014	IncaDiagnosisDate	218	5	35	Invasive cancer		RIGHT	Negative	0	Negative	Negative					75				Ductal	Chemo	TNBC	TNBC_Chemo		2323	0	2750	0	2323	0	1321	0	NA	Rest	unclassified	unclassified	18.5814	3.139	23.4834	2.9668					Her2	Basal	c005					Negative	Negative	Low	G1	Negative	HER2nERp	HER2nERn	Negative
S006329.l.r.m.c.lib.g.k2.a.t	StringTie	TRUE	FALSE	TRUE	S006329.l.r.m.c.lib.g	S006329.l.r.m.c.lib	S006329.l.r	S006329	C003041	Q002992	0.256451	27210647	32166164	34879295	35098921	75T1S6B75T1S	NS500281	Pool0320	TruSeq	AD022	69	7.07078	17.16	388		OP	2014	IncaDiagnosisDate	15	7	54		Invasive cancer	RIGHT	Positive	90	Negative	Negative	Low	N0	0	2	70	12	T1c	0	Lobular	None	ERpHER2nLNn	ERpHER2nLNn_None	ERpHER2nLNn_None_50	1899	0	2549	0	1899	0	1120	0	9	Rest	LumA	LumA	4.73825	3.33341	9.50869	3.3847	Low	Low/Intermediate	Endo	NoCT	LumA	LumA	c005	Low	Low/Intermediate	Endo	NoCT	Positive	Negative	Low	G1	Negative	HER2nERp	HER2nERn	Negative
S006348.l.r.m.c.lib.g.k2.a.t	StringTie	FALSE	FALSE	TRUE	S006348.l.r.m.c.lib.g	S006348.l.r.m.c.lib	S006348.l.r	S006348	C003016	Q002965	0.581106	25219170	26625025	36248223	36549843	54T1S6B1S53T1S	SN587	Pool0265	dUTP	AD003	52	8.39949	32.41	388		OP	2014	IncaDiagnosisDate	21	1	77		Invasive cancer	LEFT	Positive	100	Positive	Negative	Low	N0	0	2	75	9	T1b	0	Ductal	None	ERpHER2nLNn	ERpHER2nLNn_None	ERpHER2nLNn_None_50	2356	0	2547	0	2356	0	1118	0	14	Rest	Normal	LumA	8.44567	3.43194	13.3477	3.25811	Low	Low/Intermediate	None	NoCT	Normal	LumA	c005	Low	Low/Intermediate	None	NoCT	Positive	Positive	Low	G2	Negative	HER2nERp	HER2nERn	Negative
S006349.l.r.m2.c.lib.g.k2.a.t	StringTie	TRUE	FALSE	TRUE	S006349.l.r.m2.c.lib.g	S006349.l.r.m2.c.lib	S006349.l.r	S006349	C003010	Q002969	0.263439	41522231	43771007	53954432	54194313	75T1S6B75T1S	NS500281	Pool0288	dUTP	AD023	59	8.9	140.5	389		OP	2014	IncaDiagnosisDate	19	2	27		Invasive cancer	LEFT	Positive	100	Positive	Negative	High	1to3	1	2	80	18	T1c	0	Ductal	Endo	ERpHER2nLNp	ERpHER2nLNp_Endo	ERpHER2nLNp_Endo_50	2293	0	2293	1	2293	0	1117	0	6	Rest	LumB	LumB	61.2626	1.77111	66.1646	1.64102	High	High	ChemoEndo	ChemoEndo	LumB	LumB	c065	High	High	ChemoEndo	ChemoEndo	Positive	Positive	High	G2	Negative	HER2nERp	HER2nERn	Negative
S006350.l.r.m.c.lib.g.k2.a.t	StringTie	TRUE	FALSE	TRUE	S006350.l.r.m.c.lib.g	S006350.l.r.m.c.lib	S006350.l.r	S006350	C002974	Q002909	0.462424	29619459	31090977	37874101	38019771	54T1S6B1S53T1S	SN587	Pool0265	dUTP	AD002	52	8.9422	40.94	389		OP	2014	IncaDiagnosisDate	7	2	35		Invasive cancer	RIGHT	Positive	70	Positive	Negative	Low	1to3	1	2	55	20	T1c	0	Lobular	Endo	ERpHER2nLNp	ERpHER2nLNp_Endo	ERpHER2nLNp_Endo_50	1913	0	2534	0	1913	0	1105	0	14	Rest	Normal	LumA	25.7574	3.04176	30.6594	2.88018	Intermediate	Low/Intermediate	Endo	NoCT	Normal	LumA	c015	Low	Low/Intermediate	Endo	NoCT	Positive	Negative	Low	G1	Negative	HER2nERp	HER2nERn	Negative
S006351.l.r.m.c.lib.g.k2.a.t	StringTie	FALSE	FALSE	TRUE	S006351.l.r.m.c.lib.g	S006351.l.r.m.c.lib	S006351.l.r	S006351	C002972	Q002928	0.565333	24687854	26119112	32615004	32806537	54T1S6B1S53T1S	SN587	Pool0265	dUTP	AD016	52	8.63817	152.9	389		OP	2014	IncaDiagnosisDate	16	1	27		Invasive cancer	RIGHT	Positive	90	Positive	Negative	High	1to3	1	2	85	12	T1c	0	Ductal	Endo	ERpHER2nLNp	ERpHER2nLNp_Endo	ERpHER2nLNp_Endo_50	2179	0	2542	0	1428	1	1113	0	8	Rest	LumA	LumA	57.4654	2.45019	62.3674	2.34287	High	High	ChemoEndo	ChemoEndo	LumB	Her2	c060	High	High	ChemoEndo	ChemoEndo	Positive	Positive	Low	G3	Negative	HER2nERp	HER2nERn	Negative
S006352.l.r.m.c.lib.g.k2.a.t	StringTie	TRUE	FALSE	TRUE	S006352.l.r.m.c.lib.g	S006352.l.r.m.c.lib	S006352.l.r	S006352	C002966	Q002929	0.519541	29362916	30647845	36643424	36883680	54T1S6B1S53T1S	SN587	Pool0265	dUTP	AD015	52	8.67051	23.61	389		OP	2014	IncaDiagnosisDate	36	1	30		Invasive cancer	LEFT	Positive	100	Negative	Negative	Low	4toX	1	2	85	50	T2	1	Lobular	Endo	ERpHER2nLNp	ERpHER2nLNp_Endo	ERpHER2nLNp_Endo_50	1862	0	2562	0	1862	0	1133	0	14	Rest	LumA	LumA	22.8543	3.27182	27.7563	3.11649	High	High	ChemoEndo	ChemoEndo	LumA	LumA	c005	High	High	ChemoEndo	ChemoEndo	Positive	Negative	Low	G1	Negative	HER2nERp	HER2nERn	Negative
S006354.l.r.m2.c.lib.g.k2.a.t	StringTie	FALSE	FALSE	FALSE	S006354.l.r.m2.c.lib.g	S006354.l.r.m2.c.lib	S006354.l.r	S006354	C002959	Q002930	0.179735	20407412	21207611	23234463	23241959	75T1S6B75T1S	NB501986	Pool0545	TruSeq	AD007	264	8.34165	206.2	389		OP	2014	IncaDiagnosisDate	9	1	33		Invasive cancer	LEFT	Positive	95	Positive	Negative	High	4toX	1	3	85	27	T2	1	Ductal	Endo	ERpHER2nLNp	ERpHER2nLNp_Endo	ERpHER2nLNp_Endo_50			589	1			590	0	NA	Rest	LumB	LumB	67.756	1.57009	72.6581	1.45333	High	High	ChemoEndo	ChemoEndo	LumB	LumB	c085	High	High	ChemoEndo	ChemoEndo	Positive	Positive	High	G3	Negative	HER2nERp	HER2nERn	Negative
S006354.l.r.m.c.lib.g.k2.a.t	StringTie	TRUE	TRUE	FALSE	S006354.l.r.m.c.lib.g	S006354.l.r.m.c.lib	S006354.l.r	S006354	C002959	Q002930	0.494377	26353616	27572349	34331878	34429932	54T1S6B1S53T1S	SN587	Pool0265	dUTP	AD013	52	8.34165	206.2	389		OP	2014	IncaDiagnosisDate	9	1	33		Invasive cancer	LEFT	Positive	95	Positive	Negative	High	4toX	1	3	85	27	T2	1	Ductal	Endo	ERpHER2nLNp	ERpHER2nLNp_Endo	ERpHER2nLNp_Endo_50			589	1			590	0	NA	Rest	LumB	LumB	72.6132	1.60222	77.5153	1.50735	High	High	ChemoEndo	ChemoEndo	LumB	LumB	c085	High	High	ChemoEndo	ChemoEndo	Positive	Positive	High	G3	Negative	HER2nERp	HER2nERn	Negative
S006356.l.r.m.c.lib.g.k2.a.t	StringTie	TRUE	FALSE	TRUE	S006356.l.r.m.c.lib.g	S006356.l.r.m.c.lib	S006356.l.r	S006356	C002993	Q002955	0.418999	23937329	25192517	32020009	32250822	54T1S6B1S53T1S	SN587	Pool0265	dUTP	AD012	52	8.42994	79.97	389		CoreBiopsy	2014	IncaDiagnosisDate	26	17			Invasive cancer	LEFT	Positive	95	Positive	Negative	High	N0	0	2	60	34	T2	1	Ductal	ChemoEndo	ERpHER2nLNn	ERpHER2nLNn_ChemoEndo	ERpHER2nLNn_ChemoEndo_50	2294	0	2568	0	2294	0	1139	0	NA	Rest	LumA	LumA	45.1646	2.7105	50.0666	2.58447	Intermediate	Low/Intermediate	Endo	NoCT	LumA	LumA	c055	Intermediate	Low/Intermediate	Endo	NoCT	Positive	Positive	High	G3	Negative	HER2nERp	HER2nERn	Negative
S006357.l.r.m.c.lib.g.k2.a.t	StringTie	FALSE	FALSE	TRUE	S006357.l.r.m.c.lib.g	S006357.l.r.m.c.lib	S006357.l.r	S006357	C002975	Q002906	0.560787	27374168	29673080	35370867	35537539	54T1S6B1S53T1S	SN587	Pool0265	dUTP	AD011	52	8.76068	632.2	389		OP	2014	IncaDiagnosisDate	40	1	80		Invasive cancer	LEFT	Positive	40	Negative		High	N0	0	3	50				Ductal	ChemoEndo				1937	0	2561	0	1937	0	1132	0	NA	Rest	Basal	Basal	74.3028	1.40463	79.2049	1.30871					Basal	Basal	c090					Negative	Negative	High	G3	Negative	HER2nERp	HER2nERn	Negative
S006358.l2.r.m.c.lib.g.k2.a.t	StringTie	TRUE	FALSE	TRUE	S006358.l2.r.m.c.lib.g	S006358.l2.r.m.c.lib	S006358.l2.r	S006358	C002973	Q002931	0.244639	30878958	33890194	43518024	44473890	75T1S6B75T1S	NS500281	Pool0303	dUTP	AD013	62	9.07538	60.99	434		OP	2014	IncaDiagnosisDate	18	1	27		Invasive cancer	RIGHT	Positive	100	Positive	Negative	Low	N0	0	1	85	50	T2	1	Other	Endo	ERpHER2nLNn	ERpHER2nLNn_Endo	ERpHER2nLNn_Endo_50	1301	0	2539	0	1301	0	1110	0	4	Rest	LumA	LumA	31.1707	2.77137	36.0727	2.6113	Low	Low/Intermediate	Endo	NoCT	LumA	LumA	c005	Low	Low/Intermediate	Endo	NoCT	Positive	Positive	Low	G1	Negative	HER2nERp	HER2nERn	Negative
S006359.l.r.lib.g.k2.a.t	StringTie	FALSE	FALSE	FALSE	S006359.l.r.lib.g	S006359.l.r.lib	S006359.l.r	S006359	C002971	Q002925	0.38481	32245521	35668125	37222812	37297577	75T1S6B75T1S	NS500281	Pool0414	NeoPrep	AD015	138	8.56927	146.8	389		OP	2014	IncaDiagnosisDate	27	1	26		Invasive cancer	LEFT	Positive	90	Positive	Negative	Low	1to3	1	2	75	12	T1c	0	Ductal	Endo	ERpHER2nLNp	ERpHER2nLNp_Endo	ERpHER2nLNp_Endo_50	2380	0	2548	0	2380	0	1119	0	NA	Rest	LumA	LumA	13.1107	3.22587	18.0127	3.05404	Low	Low/Intermediate	Endo	NoCT	LumA	LumA	c010	Low	Low/Intermediate	Endo	NoCT	Positive	Positive	Low	G1	Negative	HER2nERp	HER2nERn	Negative
S006359.l.r.m2.c.lib.g.k2.a.t	StringTie	FALSE	FALSE	FALSE	S006359.l.r.m2.c.lib.g	S006359.l.r.m2.c.lib	S006359.l.r	S006359	C002971	Q002925	0.240092	25793125	28239798	30629873	30643622	75T1S6B75T1S	NS500281	Pool0345	TruSeq	AD010	78	8.56927	146.8	389		OP	2014	IncaDiagnosisDate	27	1	26		Invasive cancer	LEFT	Positive	90	Positive	Negative	Low	1to3	1	2	75	12	T1c	0	Ductal	Endo	ERpHER2nLNp	ERpHER2nLNp_Endo	ERpHER2nLNp_Endo_50	2380	0	2548	0	2380	0	1119	0	NA	Rest	LumA	LumA	14.839	3.17738	19.741	3.00491	Low	Low/Intermediate	Endo	NoCT	LumA	LumA	c010	Low	Low/Intermediate	Endo	NoCT	Positive	Positive	Low	G1	Negative	HER2nERp	HER2nERn	Negative
S006359.l.r.m3.c.lib.g.k2.a.t	StringTie	FALSE	FALSE	FALSE	S006359.l.r.m3.c.lib.g	S006359.l.r.m3.c.lib	S006359.l.r	S006359	C002971	Q002925	0.205768	26836267	28891058	32042349	32049438	75T1S6B75T1S	NS500281	Pool0538	TruSeq	AD013	257	8.56927	146.8	389		OP	2014	IncaDiagnosisDate	27	1	26		Invasive cancer	LEFT	Positive	90	Positive	Negative	Low	1to3	1	2	75	12	T1c	0	Ductal	Endo	ERpHER2nLNp	ERpHER2nLNp_Endo	ERpHER2nLNp_Endo_50	2380	0	2548	0	2380	0	1119	0	NA	Rest	LumA	LumA	11.4629	3.26622	16.365	3.09364	Low	Low/Intermediate	Endo	NoCT	LumA	LumA	c010	Low	Low/Intermediate	Endo	NoCT	Positive	Positive	Low	G1	Negative	HER2nERp	HER2nERn	Negative
S006359.l.r.m.c.lib.g.k2.a.t	StringTie	TRUE	TRUE	FALSE	S006359.l.r.m.c.lib.g	S006359.l.r.m.c.lib	S006359.l.r	S006359	C002971	Q002925	0.524168	28758961	30020035	37181706	37316022	54T1S6B1S53T1S	SN587	Pool0265	dUTP	AD010	52	8.56927	146.8	389		OP	2014	IncaDiagnosisDate	27	1	26		Invasive cancer	LEFT	Positive	90	Positive	Negative	Low	1to3	1	2	75	12	T1c	0	Ductal	Endo	ERpHER2nLNp	ERpHER2nLNp_Endo	ERpHER2nLNp_Endo_50	2380	0	2548	0	2380	0	1119	0	NA	Rest	LumA	LumA	15.6525	3.14747	20.5545	2.97454	Intermediate	Low/Intermediate	Endo	NoCT	LumA	LumA	c010	Low	Low/Intermediate	Endo	NoCT	Positive	Positive	Low	G1	Negative	HER2nERp	HER2nERn	Negative
S006360.l.r.m.c.lib.g.k2.a.t	StringTie	FALSE	FALSE	TRUE	S006360.l.r.m.c.lib.g	S006360.l.r.m.c.lib	S006360.l.r	S006360	C002970	Q002908	0.569134	35573499	37355021	46781186	46977506	54T1S6B1S53T1S	SN587	Pool0265	dUTP	AD027	52	8.72272	41.38	389		OP	2014	IncaDiagnosisDate	44	6	24		Invasive cancer	RIGHT	Positive	80	Positive	Negative	Low	1to3	1	2	50	16	T1c	0	Ductal	ChemoEndo	ERpHER2nLNp	ERpHER2nLNp_ChemoEndo		1998	0	2570	0	1998	0	1141	0	15	Norm15	LumA	LumA	0.519171	1.64329	2.52118	2.89287	Low	Low/Intermediate	Endo	NoCT	Normal	LumA	c005	Low	Low/Intermediate	Endo	NoCT	Positive	Positive	Low	G1	Negative	HER2nERp	HER2pERn	Negative
S006362.l.r.m.c.lib.g.k2.a.t	StringTie	FALSE	FALSE	TRUE	S006362.l.r.m.c.lib.g	S006362.l.r.m.c.lib	S006362.l.r	S006362	C003533	Q003493	0.480151	25765276	26820107	37167239	37238795	54T1S6B1S53T1S	SN587	Pool0265	dUTP	AD023	52	7.92614	56.23	390		OP	2014	IncaDiagnosisDate	151	7	201	Invasive cancer		LEFT	Positive	90	Positive	Negative					65		T4		Ductal					62	0	1959	1	62	0	1249	0	NA	Rest	LumA	LumA	21.0207	3.06243	25.9228	2.89489					Her2	Basal	c005					Negative	Negative	Low	G1	Negative	HER2nERp	HER2nERn	Negative
S006363.l.r.m.c.lib.g.k2.a.t	StringTie	TRUE	FALSE	TRUE	S006363.l.r.m.c.lib.g	S006363.l.r.m.c.lib	S006363.l.r	S006363	C002955	Q002911	0.281378	29715222	31676721	42020505	42159669	54T1S6B1S53T1S	SN587	Pool0283	dUTP	AD002	58	8.7	673.4	390		OP	2014	IncaDiagnosisDate	19	6	93		Invasive cancer	RIGHT	Negative	1	Negative	Positive	High	SubMicroMet	0	3	60	19	T1c	0	Other	ImmuChemo	HER2pERn	HER2pERn_ImmuChemo		250	0	1035	1	250	0	853	0	16	Rest	Basal	Basal	77.3324	1.29436	82.2344	1.20615	High	High	ChemoEndo	ChemoEndo	Basal	Basal	c090	High	High	ChemoEndo	ChemoEndo	Negative	Negative	High	G3	Negative	HER2pERp	HER2nERn	Negative
S006364.l.r.m.c.lib.g.k2.a.t	StringTie	TRUE	FALSE	TRUE	S006364.l.r.m.c.lib.g	S006364.l.r.m.c.lib	S006364.l.r	S006364	C002954	Q002916	0.458465	25937038	27272509	37334119	37419211	54T1S6B1S53T1S	SN587	Pool0265	dUTP	AD022	52	8.94154	159.1	390		OP	2014	IncaDiagnosisDate	21	6	87		Invasive cancer	LEFT	Positive	100	Negative	Negative	High	4toX	1	2	70	19	T1c	0	Ductal	ChemoEndo	ERpHER2nLNp	ERpHER2nLNp_ChemoEndo	ERpHER2nLNp_ChemoEndo_50	2017	0	2547	0	2017	0	1118	0	NA	Rest	LumB	LumB	73.6743	1.48693	78.5763	1.39097	High	High	ChemoEndo	ChemoEndo	LumB	LumB	c075	High	High	ChemoEndo	ChemoEndo	Positive	Negative	High	G3	Negative	HER2nERp	HER2nERn	Negative
S006365.l.r.m.c.lib.g.k2.a.t	StringTie	FALSE	FALSE	TRUE	S006365.l.r.m.c.lib.g	S006365.l.r.m.c.lib	S006365.l.r	S006365	C002954	Q002916	0.58324	26792014	28101956	36507378	36696727	54T1S6B1S53T1S	SN587	Pool0264	dUTP	AD025	52	9.00036	434.3	390	LN	OP	2014	IncaDiagnosisDate	21	6	51		Invasive cancer	LEFT	Positive	100	Negative	Negative	High	4toX	1	2	70	19	T1c	0	Ductal	ChemoEndo	ERpHER2nLNp	ERpHER2nLNp_ChemoEndo	ERpHER2nLNp_ChemoEndo_50	2017	0	2547	0	2017	0	1118	0	19	Rest	LumB	LumB	84.202	1.19547	89.104	1.14234	High	High	ChemoEndo	ChemoEndo	LumB	LumB	c090	High	High	ChemoEndo	ChemoEndo	Positive	Negative	High	G3	Positive	HER2nERp	HER2nERn	Negative
S006366.l.r.m.c.lib.g.k2.a.t	StringTie	TRUE	FALSE	TRUE	S006366.l.r.m.c.lib.g	S006366.l.r.m.c.lib	S006366.l.r	S006366	C002953	Q002927	0.452732	27749334	28981573	40486666	40632149	54T1S6B1S53T1S	SN587	Pool0265	dUTP	AD020	52	6.29692	78.62	390		OP	2014	IncaDiagnosisDate	20	5	151		Invasive cancer	RIGHT	Positive	100	Positive	Negative	High	N0	0	3	75	16	T1c	0	Ductal	ChemoEndo	ERpHER2nLNn	ERpHER2nLNn_ChemoEndo	ERpHER2nLNn_ChemoEndo_50	1937	0	2545	0	1937	0	1116	0	13	Rest	LumB	LumB	59.9985	1.94452	64.9005	1.81442	Intermediate	Low/Intermediate	Endo	NoCT	LumB	LumB	c045	Intermediate	Low/Intermediate	Endo	NoCT	Positive	Positive	High	G3	Negative	HER2nERp	HER2nERn	Negative
S006367.l.r.m.c.lib.g.k2.a.t	StringTie	TRUE	FALSE	TRUE	S006367.l.r.m.c.lib.g	S006367.l.r.m.c.lib	S006367.l.r	S006367	C002952	Q002910	0.22023	29293330	30764422	42993944	43455911	54T1S6B1S53T1S	SN587	Pool0275	dUTP	AD001	56	9.15548	172.6	390		OP	2014	IncaDiagnosisDate	20	7	43		Invasive cancer	LEFT	Positive	100	Positive	Negative	Low	N0	0	2	60	14	T1c	0	Ductal	Endo	ERpHER2nLNn	ERpHER2nLNn_Endo	ERpHER2nLNn_Endo_50	2029	0	2547	0	2029	0	1118	0	6	Rest	LumA	LumA	37.4006	2.79805	42.3026	2.65093	Low	Low/Intermediate	Endo	NoCT	LumA	LumA	c015	Low	Low/Intermediate	Endo	NoCT	Positive	Negative	Low	G1	Negative	HER2nERp	HER2nERn	Negative
S006368.l.r.m.c.lib.g.k2.a.t	StringTie	TRUE	FALSE	TRUE	S006368.l.r.m.c.lib.g	S006368.l.r.m.c.lib	S006368.l.r	S006368	C002951	Q002907	0.230958	25095318	30293217	33282171	33476028	75T1S6B75T1S	NS500281	Pool0320	TruSeq	AD023	69	10	14.26	390		OP	2014	IncaDiagnosisDate	21	7	91		Invasive cancer	RIGHT	Positive	90	Positive	Negative	High	N0	0	2	50	14	T1c	0	Lobular	Endo	ERpHER2nLNn	ERpHER2nLNn_Endo		2148	0	2548	0	2148	0	1119	0	9	Norm15	Normal	LumA	7.27616	3.4858	12.1753	3.31894	Low	Low/Intermediate	Endo	NoCT	Normal	LumA	c005	Low	Low/Intermediate	Endo	NoCT	Positive	Positive	Low	G1	Negative	HER2nERp	HER2nERn	Negative
S006369.l.r.m.c.lib.g.k2.a.t	StringTie	TRUE	FALSE	TRUE	S006369.l.r.m.c.lib.g	S006369.l.r.m.c.lib	S006369.l.r	S006369	C002950	Q002920	0.304356	22599207	24210879	33994150	34181582	54T1S6B1S53T1S	SN587	Pool0283	dUTP	AD003	58	7.5	23.02	390		OP	2014	IncaDiagnosisDate	5	7	73		Invasive cancer	LEFT	Positive	80	Positive	Negative	Low	1to3	1	2	75	43	T2	1	Lobular	Endo	ERpHER2nLNp	ERpHER2nLNp_Endo	ERpHER2nLNp_Endo_50	459	0	2532	0	459	0	1103	0	9	Rest	LumA	LumA	4.53152	3.28475	9.29179	3.34585	Low	Low/Intermediate	Endo	NoCT	LumA	LumA	c005	Low	Low/Intermediate	Endo	NoCT	Positive	Positive	Low	G1	Negative	HER2nERp	HER2nERn	Negative
S006370.l.r.m.c.lib.g.k2.a.t	StringTie	FALSE	FALSE	TRUE	S006370.l.r.m.c.lib.g	S006370.l.r.m.c.lib	S006370.l.r	S006370	C005155	Q005107	0.308424	27309981	28636106	41060195	41271854	54T1S6B1S53T1S	SN587	Pool0275	dUTP	AD002	56	8.32469	353.1	390		OP	2013	IncaDiagnosisDate	584	8	11	Invasive cancer		LEFT	Positive	100	Positive	Positive		1to3	1		60				Ductal		HER2pERp			929	0	1399	1	929	0	1216	0	NA	Rest	LumB	LumB	61.0794	2.18571	65.9815	2.07532					LumB	LumB	c060					Positive	Negative	High	G3	Positive	HER2pERp	HER2pERn	Positive
S006371.l.r.m.c.lib.g.k2.a.t	StringTie	TRUE	FALSE	TRUE	S006371.l.r.m.c.lib.g	S006371.l.r.m.c.lib	S006371.l.r	S006371	C002967	Q002913	0.28576	22412294	23775674	35771430	35894407	54T1S6B1S53T1S	SN587	Pool0283	dUTP	AD004	58	7.4	25.18	390		OP	2014	IncaDiagnosisDate	11	8	35		Invasive cancer	RIGHT	Positive	100	Positive	Negative	Low	N0	0	2	65	16	T1c	0	Ductal	Endo	ERpHER2nLNn	ERpHER2nLNn_Endo	ERpHER2nLNn_Endo_50	448	0	2532	0	448	0	1103	0	6	Rest	LumA	LumA	29.8132	2.76753	34.7153	2.60496	Low	Low/Intermediate	Endo	NoCT	LumA	LumA	c005	Low	Low/Intermediate	Endo	NoCT	Positive	Positive	Low	G1	Negative	HER2nERp	HER2nERn	Negative
S006372.l.r.m.c.lib.g.k2.a.t	StringTie	TRUE	FALSE	TRUE	S006372.l.r.m.c.lib.g	S006372.l.r.m.c.lib	S006372.l.r	S006372	C002963	Q002923	0.28595	27480675	29006283	37712548	37847604	54T1S6B1S53T1S	SN587	Pool0283	dUTP	AD005	58	9.2	70.07	390		OP	2014	IncaDiagnosisDate	28	7			Invasive cancer	RIGHT	Positive	95	Negative	Negative	Low	1to3	1	2	75	23	T2	1	Ductal_Lobular	Endo	ERpHER2nLNp	ERpHER2nLNp_Endo	ERpHER2nLNp_Endo_50	1947	0	2548	0	1947	0	1119	0	9	Norm15	LumA	LumA	0.486087	1.60397	2.28731	2.87211	Low	Low/Intermediate	Endo	NoCT	Normal	LumA	c005	Low	Low/Intermediate	Endo	NoCT	Positive	Positive	Low	G1	Negative	HER2nERp	HER2pERn	Negative
S006373.l.r.m.c.lib.g.k2.a.t	StringTie	TRUE	FALSE	TRUE	S006373.l.r.m.c.lib.g	S006373.l.r.m.c.lib	S006373.l.r	S006373	C003004	Q002967	0.253883	29881772	31519463	41251203	41522155	54T1S6B1S53T1S	SN587	Pool0275	dUTP	AD003	56	8.04327	102.3	391		OP	2014	IncaDiagnosisDate	40	8	95		Invasive cancer	RIGHT	Positive	95	Positive		High	N0	0	2	80	12	T1c	0	Ductal	Endo				2136	0	2561	0	2136	0	1132	0	NA	Rest	LumA	LumA	43.2447	2.35658	48.1467	2.20264	Intermediate	Low/Intermediate	Endo	NoCT	LumA	LumA	c030	Low	Low/Intermediate	Endo	NoCT	Positive	Positive	Low	G1	Negative	HER2nERp	HER2nERn	Negative
S006374.l.r.m.c.lib.g.k2.a.t	StringTie	TRUE	FALSE	TRUE	S006374.l.r.m.c.lib.g	S006374.l.r.m.c.lib	S006374.l.r	S006374	C002976	Q002924	0.269886	33116763	34771492	46653820	46969947	54T1S6B1S53T1S	SN587	Pool0275	dUTP	AD004	56	8.16971	99.92	391		OP	2014	IncaDiagnosisDate	34	0	90		Invasive cancer	LEFT	Positive	100	Positive	Negative	Low	SubMicroMet	0	1	75	18	T1c	0	Ductal	Endo	ERpHER2nLNn	ERpHER2nLNn_Endo	ERpHER2nLNn_Endo_50	1890	0	2547	0	1890	0	1118	0	6	Rest	LumB	LumB	61.2652	1.88082	66.1673	1.75945	High	High	ChemoEndo	ChemoEndo	LumB	LumB	c065	High	High	ChemoEndo	ChemoEndo	Positive	Positive	High	G3	Negative	HER2nERp	HER2nERn	Negative
S006390.l.r.m2.c.lib.g.k2.a.t	StringTie	FALSE	FALSE	FALSE	S006390.l.r.m2.c.lib.g	S006390.l.r.m2.c.lib	S006390.l.r	S006390	C002948	Q002890	0.24413	26637368	28459057	31274955	31285098	75T1S6B75T1S	NS500281	Pool0542	TruSeq	AD016	262	8.33516	314.1	391		OP	2014	IncaDiagnosisDate	35	1	77		Invasive cancer	LEFT	Positive	100	Positive	Negative	High	N0	0	3	50	34	T2	1	Lobular	ChemoEndo	ERpHER2nLNn	ERpHER2nLNn_ChemoEndo		2432	0	2540	0	2432	0	1111	0	NA	Rest	unclassified	unclassified	52.3952	2.50436	57.2973	2.38869	Intermediate	Low/Intermediate			LumB	LumB	c075	High	High	ChemoEndo	ChemoEndo	Positive	Positive	High	G3	Negative	HER2nERp	HER2nERn	Negative
S006390.l.r.m.c.lib.g.k2.a.t	StringTie	TRUE	TRUE	FALSE	S006390.l.r.m.c.lib.g	S006390.l.r.m.c.lib	S006390.l.r	S006390	C002948	Q002890	0.262621	25844478	27082357	34822847	34934926	54T1S6B1S53T1S	SN587	Pool0275	dUTP	AD005	56	8.33516	314.1	391		OP	2014	IncaDiagnosisDate	35	1	77		Invasive cancer	LEFT	Positive	100	Positive	Negative	High	N0	0	3	50	34	T2	1	Lobular	ChemoEndo	ERpHER2nLNn	ERpHER2nLNn_ChemoEndo		2432	0	2540	0	2432	0	1111	0	NA	Rest	LumB	LumB	57.4733	2.34103	62.3753	2.23293	High	High	ChemoEndo	ChemoEndo	LumB	LumB	c070	High	High	ChemoEndo	ChemoEndo	Positive	Positive	High	G3	Negative	HER2nERp	HER2nERn	Negative
S006391.l.r.m.c.lib.g.k2.a.t	StringTie	TRUE	FALSE	TRUE	S006391.l.r.m.c.lib.g	S006391.l.r.m.c.lib	S006391.l.r	S006391	C002946	Q002885	0.297659	26744215	28488856	38456020	38653865	54T1S6B1S53T1S	SN587	Pool0283	dUTP	AD006	58	8.5	174.3	391		OP	2014	IncaDiagnosisDate	20	3	105		Invasive cancer	RIGHT	Positive	100	Positive	Negative	High	N0	0	3	35	15	T1c	0	Ductal	ChemoEndo	ERpHER2nLNn	ERpHER2nLNn_ChemoEndo		2017	0	2527	0	2017	0	1098	0	12	Rest	LumA	LumA	37.382	2.67214	42.284	2.52594	Low	Low/Intermediate	Endo	NoCT	LumA	LumA	c030	Low	Low/Intermediate	Endo	NoCT	Positive	Positive	High	G3	Negative	HER2nERp	HER2nERn	Negative
S006392.l.r.m.c.lib.g.k2.a.t	StringTie	TRUE	FALSE	TRUE	S006392.l.r.m.c.lib.g	S006392.l.r.m.c.lib	S006392.l.r	S006392	C002945	Q002887	0.268199	24258041	28608373	31060025	31237953	75T1S6B75T1S	NS500281	Pool0320	TruSeq	AD025	69	6.05411	16.46	391		OP	2014	IncaDiagnosisDate	22	9	95		Invasive cancer	RIGHT	Positive	100	Positive	Negative	Low	N0	0	2	45	15	T1c	0	Ductal	Endo	ERpHER2nLNn	ERpHER2nLNn_Endo		1869	0	2535	0	1457	1	1106	0	9	Rest	LumA	LumA	1.39575	2.52992	5.12499	3.36985	Low	Low/Intermediate	Endo	NoCT	Normal	LumA	c005	Low	Low/Intermediate	Endo	NoCT	Positive	Positive	Low	G1	Negative	HER2nERp	HER2nERn	Negative
S006393.l.r.m.c.lib.g.k2.a.t	StringTie	TRUE	FALSE	TRUE	S006393.l.r.m.c.lib.g	S006393.l.r.m.c.lib	S006393.l.r	S006393	C002944	Q002897	0.2385	31191370	32774354	44066989	44409842	54T1S6B1S53T1S	SN587	Pool0275	dUTP	AD006	56	8.17961	116.2	391		OP	2014	IncaDiagnosisDate	23	1	55		Invasive cancer	RIGHT	Positive	100	Positive	Negative	Low	4toX	1	2	70	17	T1c	0	Lobular	ChemoEndo	ERpHER2nLNp	ERpHER2nLNp_ChemoEndo	ERpHER2nLNp_ChemoEndo_50	2336	0	2528	0	2336	0	1099	0	10	Rest	LumA	LumA	35.0796	2.61007	39.9817	2.45101	High	High	ChemoEndo	ChemoEndo	LumA	LumA	c030	High	High	ChemoEndo	ChemoEndo	Positive	Positive	Low	G2	Negative	HER2nERp	HER2nERn	Negative
S006394.l.r.m.c.lib.g.k2.a.t	StringTie	TRUE	FALSE	TRUE	S006394.l.r.m.c.lib.g	S006394.l.r.m.c.lib	S006394.l.r	S006394	C002943	Q002888	0.298576	31439788	32789533	42545452	42850169	54T1S6B1S53T1S	SN587	Pool0275	dUTP	AD007	56	8.31645	227.8	391		OP	2014	IncaDiagnosisDate	37	1	20		Invasive cancer	LEFT	Positive	100	Positive	Negative	High	N0	0	3	45	6	T1b	0	Ductal	None	ERpHER2nLNn	ERpHER2nLNn_None		1907	0	2542	0	787	1	787	1	2	Rest	LumA	LumA	30.8561	3.02931	35.7581	2.88016	Low	Low/Intermediate	None	NoCT	LumA	LumA	c020	Low	Low/Intermediate	None	NoCT	Positive	Positive	Low	G1	Negative	HER2nERp	HER2nERn	Negative
S006395.l.r.m.c.lib.g.k2.a.t	StringTie	TRUE	FALSE	TRUE	S006395.l.r.m.c.lib.g	S006395.l.r.m.c.lib	S006395.l.r	S006395	C002942	Q002889	0.323999	27521311	29956809	39949791	40224321	54T1S6B1S53T1S	SN587	Pool0275	dUTP	AD018	56	8.46016	302.4	391		OP	2014	IncaDiagnosisDate	35	1	42		Invasive cancer	LEFT	Positive	90	Positive	Negative	Low	1to3	1	2	50	21	T2	1	Ductal	ChemoEndo	ERpHER2nLNp	ERpHER2nLNp_ChemoEndo		2133	0	2540	0	2133	0	1195	0	14	Rest	Her2	Her2	74.7325	1.44507	79.6346	1.35798	High	High	ChemoEndo	ChemoEndo	Basal	Basal	c070	High	High	ChemoEndo	ChemoEndo	Negative	Negative	High	G3	Positive	HER2pERp	HER2pERn	Positive
S006397.l2.r.n.m.c.lib.g.k2.a.t	StringTie	TRUE	FALSE	TRUE	S006397.l2.r.n.m.c.lib.g	S006397.l2.r.n.m.c.lib	S006397.l2.r	S006397	C002940	Q002891	0.240603	25213558	27646512	30199249	30200684	75T1S6B75T1S	NS500281	Pool0584	TruSeq	AD019	297	8.65657	347.6	793		OP	2014	IncaDiagnosisDate	60	3	81		Invasive cancer	RIGHT	Negative	0	Negative	Negative	High	N0	0	3	55	20	T1c	0	Ductal	Chemo	TNBC	TNBC_Chemo		1978	0	2567	0	1978	0	1138	0	12	Rest	Basal	Basal	65.5324	1.71979	70.4345	1.60551	High	High	ChemoEndo	ChemoEndo	Basal	Basal	c090	High	High	ChemoEndo	ChemoEndo	Negative	Negative	High	G3	Negative	HER2nERp	HER2nERn	Negative
S006399.l2.r.n.m.c.lib.g.k2.a.t	StringTie	TRUE	FALSE	TRUE	S006399.l2.r.n.m.c.lib.g	S006399.l2.r.n.m.c.lib	S006399.l2.r	S006399	C002938	Q002886	0.247616	27594298	29280531	32324080	32383893	75T1S6B75T1S	NS500281	Pool0583	TruSeq	AD011	297	8.25679	199.2	793		OP	2014	IncaDiagnosisDate	72	22	75		Invasive cancer	RIGHT	Negative	0	Positive	Negative	High	1to3	1	2	35	8	T1b	0	Ductal	Chemo				2143	0	2598	0	2143	0	1169	0	NA	Norm15	LumA	LumA	16.0864	3.17544	20.9885	3.00286	Intermediate	Low/Intermediate	Endo	NoCT	Normal	LumA	c005	Low	Low/Intermediate	None	NoCT	Positive	Positive	Low	G1	Negative	HER2nERp	HER2nERn	Negative
S006400.l.r.m.c.lib.g.k2.a.t	StringTie	FALSE	FALSE	TRUE	S006400.l.r.m.c.lib.g	S006400.l.r.m.c.lib	S006400.l.r	S006400	C002938	Q002886	0.426742	20489274	23259417	26695377	26791905	75T1S6B75T1S	NS500281	Pool0330	TruSeq	AD009	72	6.9	323.7	392	LN	OP	2014	IncaDiagnosisDate	72	22	75		Invasive cancer	RIGHT	Negative	0	Positive	Negative	High	1to3	1	2	35	8	T1b	0	Ductal	Chemo				2143	0	2598	0	2143	0	1169	0	12	Rest	Her2	Her2	61.2411	1.91351	66.1431	1.79584	High	High	ChemoEndo	ChemoEndo	Her2	Her2	c050	High	High	ChemoEndo	ChemoEndo	Negative	Negative	High	G3	Negative	HER2nERp	HER2nERn	Negative
S006401.l.r.m.c.lib.g.k2.a.t	StringTie	TRUE	FALSE	TRUE	S006401.l.r.m.c.lib.g	S006401.l.r.m.c.lib	S006401.l.r	S006401	C002937	Q002901	0.293613	26050350	27894224	36459184	36637922	54T1S6B1S53T1S	SN587	Pool0283	dUTP	AD018	58	9.1	238.8	392		OP	2014	IncaDiagnosisDate	27	3	75		Invasive cancer	RIGHT	Positive	99	Positive	Negative	High	N0	0	1	75	20	T1c	0	Ductal	ChemoEndo	ERpHER2nLNn	ERpHER2nLNn_ChemoEndo	ERpHER2nLNn_ChemoEndo_50	1548	0	1810	1	1548	0	1105	0	3	Rest	LumB	LumB	64.2674	1.78149	69.1695	1.65951	High	High	ChemoEndo	ChemoEndo	LumB	LumB	c070	High	High	ChemoEndo	ChemoEndo	Positive	Positive	High	G3	Negative	HER2nERp	HER2nERn	Negative
S006402.l.r.m2.c.lib.g.k2.a.t	StringTie	FALSE	FALSE	TRUE	S006402.l.r.m2.c.lib.g	S006402.l.r.m2.c.lib	S006402.l.r	S006402	C002936	Q002895	0.25324	34505197	37717680	41447314	41542296	75T1S6B75T1S	NS500281	Pool0332	TruSeq	AD018	72	8.8	341.5	392	LN	OP	2014	IncaDiagnosisDate	13	17	80		Invasive cancer	LEFT	Positive	95	Positive	Negative	Low	4toX	1	2	55				Ductal	ChemoEndo	ERpHER2nLNp	ERpHER2nLNp_ChemoEndo	ERpHER2nLNp_ChemoEndo_50	1828	0	2534	0	1828	0	1105	0	10	Rest	LumA	LumA	34.0824	2.66259	38.9844	2.50528					LumA	LumA	c025					Positive	Negative	Low	G1	Negative	HER2nERp	HER2nERn	Negative
S006402.l.r.m.c.lib.g.k2.a.t	StringTie	FALSE	FALSE	TRUE	S006402.l.r.m.c.lib.g	S006402.l.r.m.c.lib	S006402.l.r	S006402	C002936	Q002895	0.234797	31179441	34125137	37583734	37681200	75T1S6B75T1S	NS500281	Pool0330	TruSeq	AD010	72	8.8	341.5	392	LN	OP	2014	IncaDiagnosisDate	13	17	80		Invasive cancer	LEFT	Positive	95	Positive	Negative	Low	4toX	1	2	55				Ductal	ChemoEndo	ERpHER2nLNp	ERpHER2nLNp_ChemoEndo	ERpHER2nLNp_ChemoEndo_50	1828	0	2534	0	1828	0	1105	0	NA	Rest	LumA	LumA	37.2933	2.46911	42.1954	2.30932					LumA	LumA	c020					Positive	Positive	Low	G1	Negative	HER2nERp	HER2nERn	Negative
S006403.l.r.m.c.lib.g.k2.a.t	StringTie	TRUE	FALSE	TRUE	S006403.l.r.m.c.lib.g	S006403.l.r.m.c.lib	S006403.l.r	S006403	C002936	Q002895	0.245319	26435102	30727575	33507981	33588344	75T1S6B75T1S	NS500281	Pool0330	TruSeq	AD011	72	7.5	19.44	392		OP	2014	IncaDiagnosisDate	13	17	80		Invasive cancer	LEFT	Positive	95	Positive	Negative	Low	4toX	1	2	55				Ductal	ChemoEndo	ERpHER2nLNp	ERpHER2nLNp_ChemoEndo	ERpHER2nLNp_ChemoEndo_50	1828	0	2534	0	1828	0	1105	0	NA	Norm15	Normal	LumA	5.35459	3.40162	10.1645	3.39662					Normal	Basal	c005					Positive	Negative	Low	G1	Negative	HER2nERp	HER2nERn	Negative
S006404.l.r.m.c.lib.g.k2.a.t	StringTie	FALSE	FALSE	TRUE	S006404.l.r.m.c.lib.g	S006404.l.r.m.c.lib	S006404.l.r	S006404	C002936	Q002895	0.276067	22733205	23942734	32188846	32313184	54T1S6B1S53T1S	SN587	Pool0283	dUTP	AD019	58	7.9	22.48	392	Normal	OP	2014	IncaDiagnosisDate	13	17	80		Invasive cancer	LEFT	Positive	95	Positive	Negative	Low	4toX	1	2	55				Ductal	ChemoEndo	ERpHER2nLNp	ERpHER2nLNp_ChemoEndo	ERpHER2nLNp_ChemoEndo_50	1828	0	2534	0	1828	0	1105	0	15	Norm15	Normal	LumA	6.27141	3.45826	11.1244	3.38287					Normal	Basal	c005					Negative	Negative	Low	G1	Negative	HER2nERp	HER2nERn	Negative
S006405.l.r.m.c.lib.g.k2.a.t	StringTie	FALSE	FALSE	TRUE	S006405.l.r.m.c.lib.g	S006405.l.r.m.c.lib	S006405.l.r	S006405	C002935	Q002900	0.266581	31484973	33036378	41776670	41967854	54T1S6B1S53T1S	SN587	Pool0283	dUTP	AD020	58	9.5	474	392	LN	OP	2014	IncaDiagnosisDate	26	10	118		Invasive cancer	LEFT	Positive	99	Positive	Negative	Low	1to3	1	2	75	7	T1b	0	Ductal	Endo	ERpHER2nLNp	ERpHER2nLNp_Endo	ERpHER2nLNp_Endo_50	1931	0	2540	0	1931	0	1111	0	19	Rest	LumB	LumB	56.3112	1.83512	61.2132	1.69258	High	High	Endo	NoCT	LumB	LumB	c065	High	High	Endo	NoCT	Positive	Positive	High	G2	Negative	HER2nERp	HER2nERn	Negative
S006406.l.r.m.c.lib.g.k2.a.t	StringTie	FALSE	FALSE	TRUE	S006406.l.r.m.c.lib.g	S006406.l.r.m.c.lib	S006406.l.r	S006406	C002935	Q002900	0.2215	30685268	34587860	38571934	38653592	75T1S6B75T1S	NS500281	Pool0330	TruSeq	AD012	72	9	130	392	LN	OP	2014	IncaDiagnosisDate	26	10	118		Invasive cancer	LEFT	Positive	99	Positive	Negative	Low	1to3	1	2	75	7	T1b	0	Ductal	Endo	ERpHER2nLNp	ERpHER2nLNp_Endo	ERpHER2nLNp_Endo_50	1931	0	2540	0	1931	0	1111	0	NA	Rest	unclassified	unclassified	49.7095	2.18693	54.6116	2.04389	High	High	Endo	NoCT	Basal	Basal	c040	Intermediate	Low/Intermediate	Endo	NoCT	Negative	Negative	High	G2	Negative	HER2nERp	HER2nERn	Negative
S006407.l.r.m.c.lib.g.k2.a.t	StringTie	FALSE	FALSE	TRUE	S006407.l.r.m.c.lib.g	S006407.l.r.m.c.lib	S006407.l.r	S006407	C002935	Q002900	0.243921	23924465	25132904	31619897	31702832	54T1S6B1S53T1S	SN587	Pool0283	dUTP	AD021	58	8.7	248	392		OP	2014	IncaDiagnosisDate	26	10	118		Invasive cancer	LEFT	Positive	99	Positive	Negative	Low	1to3	1	2	75	7	T1b	0	Ductal	Endo	ERpHER2nLNp	ERpHER2nLNp_Endo	ERpHER2nLNp_Endo_50	1931	0	2540	0	1931	0	1111	0	NA	Rest	LumA	LumA	52.4763	1.9628	57.3783	1.81206	High	High	Endo	NoCT	LumA	LumB	c050	High	High	Endo	NoCT	Positive	Positive	Low	G1	Negative	HER2nERp	HER2nERn	Negative
S006408.l.r.m.c.lib.g.k2.a.t	StringTie	TRUE	FALSE	TRUE	S006408.l.r.m.c.lib.g	S006408.l.r.m.c.lib	S006408.l.r	S006408	C002935	Q002900	0.252756	31694499	33292985	45139308	45262803	54T1S6B1S53T1S	SN587	Pool0283	dUTP	AD022	58	9.4	187.9	392		OP	2014	IncaDiagnosisDate	26	10	118		Invasive cancer	LEFT	Positive	99	Positive	Negative	Low	1to3	1	2	75	7	T1b	0	Ductal	Endo	ERpHER2nLNp	ERpHER2nLNp_Endo	ERpHER2nLNp_Endo_50	1931	0	2540	0	1931	0	1111	0	NA	Rest	LumA	LumA	27.5786	2.86703	32.4806	2.70184	Intermediate	Low/Intermediate	Endo	NoCT	LumA	LumA	c030	Intermediate	Low/Intermediate	Endo	NoCT	Positive	Positive	Low	G2	Negative	HER2nERp	HER2nERn	Negative
S006409.l.r.m.c.lib.g.k2.a.t	StringTie	FALSE	FALSE	TRUE	S006409.l.r.m.c.lib.g	S006409.l.r.m.c.lib	S006409.l.r	S006409	C002935	Q002900	0.240919	26316230	27624637	38152633	38336518	54T1S6B1S53T1S	SN587	Pool0283	dUTP	AD023	58	9	149.1	392		OP	2014	IncaDiagnosisDate	26	10	118		Invasive cancer	LEFT	Positive	99	Positive	Negative	Low	1to3	1	2	75	7	T1b	0	Ductal	Endo	ERpHER2nLNp	ERpHER2nLNp_Endo	ERpHER2nLNp_Endo_50	1931	0	2540	0	1931	0	1111	0	NA	Rest	LumA	LumA	43.9136	2.774	48.8156	2.64236	High	High	Endo	NoCT	LumA	LumA	c050	High	High	Endo	NoCT	Positive	Positive	High	G2	Negative	HER2nERp	HER2nERn	Negative
S006410.l.r.m.c.lib.g.k2.a.t	StringTie	TRUE	FALSE	FALSE	S006410.l.r.m.c.lib.g	S006410.l.r.m.c.lib	S006410.l.r	S006410	C002934	Q002896	0.307407	34471261	36464995	49766175	50034817	54T1S6B1S53T1S	SN587	Pool0283	dUTP	AD025	58	8.1	34.56	392		OP	2014	IncaDiagnosisDate	84	10	57		Invasive cancer	RIGHT	Positive	99	Positive	Negative	Low	4toX	1	2	60	22	T2	1	Lobular	ChemoEndo	ERpHER2nLNp	ERpHER2nLNp_ChemoEndo	ERpHER2nLNp_ChemoEndo_50	1969	0	2598	0	1969	0	1169	0	NA	Rest	LumA	LumA	16.9846	3.12397	21.8866	2.95117	High	High	ChemoEndo	ChemoEndo	Normal	LumA	c010	High	High	ChemoEndo	ChemoEndo	Positive	Positive	Low	G1	Negative	HER2nERp	HER2nERn	Negative
S006411.l.r.m.c.lib.g.k2.a.t	StringTie	FALSE	FALSE	FALSE	S006411.l.r.m.c.lib.g	S006411.l.r.m.c.lib	S006411.l.r	S006411	C002934	Q002896	0.185616	24609133	27304229	30159002	30218081	75T1S6B75T1S	NS500281	Pool0330	TruSeq	AD013	72	9.2	404.2	392	LN	OP	2014	IncaDiagnosisDate	84	10	57		Invasive cancer	RIGHT	Positive	99	Positive	Negative	Low	4toX	1	2	60	22	T2	1	Lobular	ChemoEndo	ERpHER2nLNp	ERpHER2nLNp_ChemoEndo	ERpHER2nLNp_ChemoEndo_50	1969	0	2598	0	1969	0	1169	0	NA	Rest	LumA	LumA	36.3947	2.56032	41.2968	2.40129	High	High	ChemoEndo	ChemoEndo	LumA	LumA	c035	High	High	ChemoEndo	ChemoEndo	Positive	Positive	Low	G1	Negative	HER2nERp	HER2nERn	Negative
S006412.l.r.m2.c.lib.g.k2.a.t	StringTie	FALSE	FALSE	FALSE	S006412.l.r.m2.c.lib.g	S006412.l.r.m2.c.lib	S006412.l.r	S006412	C002934	Q002896	0.25921	22792518	25018526	27391185	27400409	75T1S6B75T1S	NS500281	Pool0619	TruSeq	AD011	325	8.0906	85.38	393	Normal	OP	2014	IncaDiagnosisDate	84	10	57		Invasive cancer	RIGHT	Positive	99	Positive	Negative	Low	4toX	1	2	60	22	T2	1	Lobular	ChemoEndo	ERpHER2nLNp	ERpHER2nLNp_ChemoEndo	ERpHER2nLNp_ChemoEndo_50	1969	0	2598	0	1969	0	1169	0	NA	Norm15	Normal	LumA	7.14921	3.51236	12.0379	3.3666	High	High	ChemoEndo	ChemoEndo	Normal	Basal	c005	High	High	ChemoEndo	ChemoEndo	Negative	Negative	Low	G1	Negative	HER2nERp	HER2nERn	Negative
S006412.l.r.m.c.lib.g.k2.a.t	StringTie	FALSE	FALSE	FALSE	S006412.l.r.m.c.lib.g	S006412.l.r.m.c.lib	S006412.l.r	S006412	C002934	Q002896	0.270749	24563791	25956044	36200585	36364340	54T1S6B1S53T1S	SN587	Pool0275	dUTP	AD022	56	8.0906	85.38	393	Normal	OP	2014	IncaDiagnosisDate	84	10	57		Invasive cancer	RIGHT	Positive	99	Positive	Negative	Low	4toX	1	2	60	22	T2	1	Lobular	ChemoEndo	ERpHER2nLNp	ERpHER2nLNp_ChemoEndo	ERpHER2nLNp_ChemoEndo_50	1969	0	2598	0	1969	0	1169	0	NA	Norm15	Normal	LumA	6.86301	3.51072	11.7452	3.37621	High	High	ChemoEndo	ChemoEndo	Normal	Basal	c005	High	High	ChemoEndo	ChemoEndo	Negative	Positive	Low	G1	Negative	HER2nERp	HER2nERn	Negative
S006413.l.r.m.c.lib.g.k2.a.t	StringTie	TRUE	FALSE	TRUE	S006413.l.r.m.c.lib.g	S006413.l.r.m.c.lib	S006413.l.r	S006413	C002933	Q002898	0.239994	23779760	25025213	34347354	34537547	54T1S6B1S53T1S	SN587	Pool0275	dUTP	AD023	56	8.38529	185.6	393		OP	2014	IncaDiagnosisDate	21	1			Invasive cancer	LEFT	Positive	99	Positive	Negative	Low	N0	0	2	70	11	T1c	0	Ductal	Endo	ERpHER2nLNn	ERpHER2nLNn_Endo	ERpHER2nLNn_Endo_50	1945	0	2064	1	1945	0	1097	0	1	Rest	LumA	LumA	21.2769	3.04327	26.179	2.87628	Low	Low/Intermediate	Endo	NoCT	LumA	LumA	c015	Low	Low/Intermediate	Endo	NoCT	Positive	Positive	Low	G1	Negative	HER2nERp	HER2nERn	Negative
S006414.l.r.m.c.lib.g.k2.a.t	StringTie	TRUE	FALSE	TRUE	S006414.l.r.m.c.lib.g	S006414.l.r.m.c.lib	S006414.l.r	S006414	C002931	Q002903	0.248543	27112579	28790143	38876284	39199869	54T1S6B1S53T1S	SN587	Pool0275	dUTP	AD025	56	8.56644	163.2	393		OP	2014	IncaDiagnosisDate	47	3	88		Invasive cancer	RIGHT	Positive	100	Positive	Negative	High	N0	0	3	75	15	T1c	0	Lobular	Endo	ERpHER2nLNn	ERpHER2nLNn_Endo	ERpHER2nLNn_Endo_50	2362	0	2554	0	2362	0	1125	0	8	Rest	LumB	LumB	66.6024	1.68873	71.5045	1.57542	High	High	ChemoEndo	ChemoEndo	LumB	LumB	c075	High	High	ChemoEndo	ChemoEndo	Positive	Positive	High	G3	Negative	HER2nERp	HER2nERn	Negative
S006415.l.r.m.c.lib.g.k2.a.t	StringTie	TRUE	FALSE	TRUE	S006415.l.r.m.c.lib.g	S006415.l.r.m.c.lib	S006415.l.r	S006415	C002932	Q002899	0.219401	26818781	28023418	39309942	39934653	54T1S6B1S53T1S	SN587	Pool0276	dUTP	AD009	56	8.4319	131.1	393		OP	2014	IncaDiagnosisDate	18	24	45		Invasive cancer	RIGHT	Positive	100	Negative	Negative	High	N0	0	2	70	16	T1c	0	Lobular	ChemoEndo	ERpHER2nLNn	ERpHER2nLNn_ChemoEndo	ERpHER2nLNn_ChemoEndo_50	2354	0	2546	0	2354	0	1117	0	19	Rest	LumB	LumB	83.9924	1.23154	88.8944	1.18016	High	High	ChemoEndo	ChemoEndo	LumB	LumB	c090	High	High	ChemoEndo	ChemoEndo	Positive	Positive	High	G3	Negative	HER2nERp	HER2nERn	Negative
S006421.l.r.m.c.lib.g.k2.a.t	StringTie	TRUE	FALSE	TRUE	S006421.l.r.m.c.lib.g	S006421.l.r.m.c.lib	S006421.l.r	S006421	C002928	Q002870	0.23048	25051516	26332723	37965821	38406138	54T1S6B1S53T1S	SN587	Pool0276	dUTP	AD010	56	7.85447	46.64	393		OP	2014	IncaDiagnosisDate	33	1	85		Invasive cancer	LEFT	Positive	100	Positive	Negative	Low	N0	0	2	70	8	T1b	0	Ductal	None	ERpHER2nLNn	ERpHER2nLNn_None	ERpHER2nLNn_None_50	2175	0	2533	0	2175	0	1104	0	1	Rest	LumA	LumA	28.1986	2.79897	33.1007	2.63362	Low	Low/Intermediate	None	NoCT	LumA	LumA	c025	Low	Low/Intermediate	None	NoCT	Positive	Negative	Low	G2	Negative	HER2nERp	HER2pERn	Negative
S006422.l.r.m.c.lib.g.k2.a.t	StringTie	TRUE	FALSE	TRUE	S006422.l.r.m.c.lib.g	S006422.l.r.m.c.lib	S006422.l.r	S006422	C002925	Q002872	0.251383	25801944	27366652	39714371	40087356	54T1S6B1S53T1S	SN587	Pool0276	dUTP	AD011	56	8.8946	52.55	393		OP	2014	IncaDiagnosisDate	54	1	40		Invasive cancer	LEFT	Positive	100	Positive	Negative	Low	N0	0	1	70	13	T1c	0	Other	Endo	ERpHER2nLNn	ERpHER2nLNn_Endo	ERpHER2nLNn_Endo_50	1905	0	2554	0	1905	0	1308	0	6	Rest	LumA	LumA	27.9398	2.81282	32.8418	2.64961	Low	Low/Intermediate	None	NoCT	LumA	LumA	c020	Low	Low/Intermediate	None	NoCT	Positive	Positive	Low	G1	Negative	HER2nERp	HER2nERn	Negative
S006423.l2.r.n.m.c.lib.g.k2.a.t	StringTie	FALSE	FALSE	TRUE	S006423.l2.r.n.m.c.lib.g	S006423.l2.r.n.m.c.lib	S006423.l2.r	S006423	C002921	Q002881	0.227088	26331998	28043862	30101245	30102602	75T1S6B75T1S	NS500281	Pool0584	TruSeq	AD021	297	9.08723	47.56	793		OP	2014	IncaDiagnosisDate	54	1	30		Invasive cancer	RIGHT	Positive	100	Positive	Negative	Low	N0	0	1	85	11	T1c	0	Ductal	Endo	ERpHER2nLNn	ERpHER2nLNn_Endo	ERpHER2nLNn_Endo_50	433	0	1952	1	433	0	1308	0	18	Rest	LumA	LumA	13.3536	3.25709	18.2556	3.08473	Low	Low/Intermediate	None	NoCT	LumA	LumA	c005	Low	Low/Intermediate	None	NoCT	Positive	Positive	Low	G1	Negative	HER2nERp	HER2nERn	Negative
S006424.l2.r.n.m.c.lib.g.k2.a.t	StringTie	TRUE	FALSE	TRUE	S006424.l2.r.n.m.c.lib.g	S006424.l2.r.n.m.c.lib	S006424.l2.r	S006424	C002923	Q002866	0.296459	25584320	27135335	29526909	29582597	75T1S6B75T1S	NS500281	Pool0583	TruSeq	AD013	297	8.10376	15.93	793		CoreBiopsy	2014	IncaDiagnosisDate	25	1	75	Invasive cancer		RIGHT	Positive	100	Positive	Negative	High	4toX	1		70	15	T1c	0	Ductal	ChemoEndo	ERpHER2nLNp	ERpHER2nLNp_ChemoEndo	ERpHER2nLNp_ChemoEndo_50	1957	0	2525	0	1957	0	1096	0	NA	Rest	unclassified	unclassified	54.2796	2.32365	59.1816	2.20637	High	High	ChemoEndo	ChemoEndo	LumB	LumB	c055	High	High	ChemoEndo	ChemoEndo	Positive	Positive	High	G2	Negative	HER2nERp	HER2nERn	Negative
S006426.l.r.m.c.lib.g.k2.a.t	StringTie	TRUE	FALSE	TRUE	S006426.l.r.m.c.lib.g	S006426.l.r.m.c.lib	S006426.l.r	S006426	C002907	Q002861	0.287435	29451617	30900314	43390930	43786703	54T1S6B1S53T1S	SN587	Pool0276	dUTP	AD015	56	8.16016	57.96	393		OP	2014	IncaDiagnosisDate	35	14	85		Invasive cancer	RIGHT	Positive	100	Negative	Negative	Low	1to3	1	1	65	21	T2	1	Ductal	ChemoEndo	ERpHER2nLNp	ERpHER2nLNp_ChemoEndo	ERpHER2nLNp_ChemoEndo_50	1921	0	2548	0	1921	0	1119	0	1	Rest	LumA	LumA	20.8712	3.00233	25.7732	2.83477	Intermediate	Low/Intermediate	Endo	NoCT	LumA	LumA	c020	Intermediate	Low/Intermediate	Endo	NoCT	Positive	Positive	Low	G2	Negative	HER2nERp	HER2nERn	Negative
S006429.l.r.m.c.lib.g.k2.a.t	StringTie	TRUE	FALSE	TRUE	S006429.l.r.m.c.lib.g	S006429.l.r.m.c.lib	S006429.l.r	S006429	C002904	Q002871	0.253317	26729372	27901709	39905967	40251343	54T1S6B1S53T1S	SN587	Pool0277	dUTP	AD007	56	8.63833	94.04	394		OP	2014	IncaDiagnosisDate	41	5	50		Invasive cancer	LEFT	Positive	90	Negative	Negative	Low	1to3	1	2	70	15	T1c	0	Ductal	Endo	ERpHER2nLNp	ERpHER2nLNp_Endo	ERpHER2nLNp_Endo_50	1964	0	2545	0	1964	0	1116	0	1	Rest	LumA	LumA	16.3213	3.13077	21.2234	2.959	Intermediate	Low/Intermediate	Endo	NoCT	LumA	LumA	c010	Low	Low/Intermediate	Endo	NoCT	Positive	Positive	Low	G1	Negative	HER2nERp	HER2nERn	Negative
S006430.l.r.m.c.lib.g.k2.a.t	StringTie	TRUE	FALSE	TRUE	S006430.l.r.m.c.lib.g	S006430.l.r.m.c.lib	S006430.l.r	S006430	C002903	Q002874	0.304552	27029659	28293324	39842595	40184288	54T1S6B1S53T1S	SN587	Pool0277	dUTP	AD006	56	7.41737	63.53	394		OP	2014	IncaDiagnosisDate	35	6	97		Invasive cancer	LEFT	Positive	100	Positive	Negative	Low	4toX	1	2	70	13	T1c	0	Ductal	ChemoEndo	ERpHER2nLNp	ERpHER2nLNp_ChemoEndo	ERpHER2nLNp_ChemoEndo_50	343	1	2540	0	343	1	1111	0	10	Rest	LumB	LumB	55.7612	1.89722	60.6633	1.75359	High	High	ChemoEndo	ChemoEndo	LumB	LumB	c065	High	High	ChemoEndo	ChemoEndo	Positive	Positive	High	G3	Negative	HER2nERp	HER2nERn	Negative
S006431.l.r.m.c.lib.g.k2.a.t	StringTie	FALSE	FALSE	TRUE	S006431.l.r.m.c.lib.g	S006431.l.r.m.c.lib	S006431.l.r	S006431	C002902	Q002864	0.235573	26011649	27339062	35103624	35311599	54T1S6B1S53T1S	SN587	Pool0277	dUTP	AD005	56	9.23172	343.5	394	LN	OP	2014	IncaDiagnosisDate	34	5	47		Invasive cancer	RIGHT	Positive	90	Negative	Positive	High	4toX	1	3	65	8	T1b	0	Ductal	ImmuChemoEndo	HER2pERp	HER2pERp_ImmuChemoEndo		166	0	2538	0	166	0	1109	0	12	Rest	Her2	Her2	84.6791	1.25742	89.5811	1.20776	High	High	Endo	NoCT	Her2	Her2	c090	High	High	Endo	NoCT	Positive	Positive	High	G3	Positive	HER2pERp	HER2pERn	Positive
S006432.l.r.m.c.lib.g.k2.a.t	StringTie	TRUE	FALSE	TRUE	S006432.l.r.m.c.lib.g	S006432.l.r.m.c.lib	S006432.l.r	S006432	C002901	Q002877	0.318678	26224376	28345415	39914673	40342809	54T1S6B1S53T1S	SN587	Pool0277	dUTP	AD004	56	8.78384	228.6	394		OP	2014	IncaDiagnosisDate	43	5	87		Invasive cancer	RIGHT	Negative	0	Negative	Positive	High	N0	0	3	80	12	T1c	0	Ductal	ImmuChemo	HER2pERn	HER2pERn_ImmuChemo		79	0	2547	0	79	0	1118	0	3	Rest	Her2	Her2	82.9072	1.17724	87.8092	1.11886	High	High	ChemoEndo	ChemoEndo	Her2	Her2	c090	High	High	ChemoEndo	ChemoEndo	Negative	Negative	High	G3	Positive	HER2pERp	HER2pERn	Positive
S006433.l.r.m.c.lib.g.k2.a.t	StringTie	TRUE	FALSE	TRUE	S006433.l.r.m.c.lib.g	S006433.l.r.m.c.lib	S006433.l.r	S006433	C002900	Q002876	0.254588	30704979	32306230	42650320	43078898	54T1S6B1S53T1S	SN587	Pool0277	dUTP	AD003	56	8.3	31.36	394		OP	2014	IncaDiagnosisDate	32	14	49		Invasive cancer	RIGHT	Positive	100	Positive	Negative	Low	N0	0	1	75	20	T1c	0	Other	Endo	ERpHER2nLNn	ERpHER2nLNn_Endo	ERpHER2nLNn_Endo_50	2015	0	2069	1	2015	0	1116	0	4	Rest	LumB	LumB	47.9172	2.49803	52.8193	2.36794	Intermediate	Low/Intermediate	Endo	NoCT	LumA	LumA	c050	Intermediate	Low/Intermediate	Endo	NoCT	Positive	Positive	Low	G1	Negative	HER2nERp	HER2nERn	Negative
S006434.l.r.lib.g.k2.a.t	StringTie	TRUE	FALSE	TRUE	S006434.l.r.lib.g	S006434.l.r.lib	S006434.l.r	S006434	C002899	Q002878	0.341204	30713885	32968341	34863584	35058604	75T1S6B75T1S	NS500281	Pool0536	NeoPrep	AD008	256	6.3	8.63	394		OP	2014	IncaDiagnosisDate	35	6	62		Invasive cancer	RIGHT	Positive	100	Positive	Negative	High	N0	0	2	80	40	T2	1	Lobular	Endo	ERpHER2nLNn	ERpHER2nLNn_Endo	ERpHER2nLNn_Endo_50	243	0	2540	0	243	0	1111	0	9	Rest	LumA	LumA	26.8704	2.85408	31.7724	2.69056	Low	Low/Intermediate	Endo	NoCT	LumA	LumA	c015	Low	Low/Intermediate	Endo	NoCT	Positive	Positive	Low	G2	Negative	HER2nERp	HER2nERn	Negative
[truncated: 2,663,756 more chars]
